# Untargeted serum metabolomics reveals novel metabolite associations and disruptions in amino acid and lipid metabolism in Parkinson’s disease

**DOI:** 10.1101/2022.12.29.22284028

**Authors:** Kimberly C Paul, Keren Zhang, Douglas I Walker, Janet Sinsheimer, Yu Yu, Cynthia Kusters, Irish Del Rosario, Aline Duarte Folle, Adrienne M Keener, Jeff Bronstein, Dean P Jones, Beate Ritz

## Abstract

**Objectives:** Recent advances in high-resolution metabolomics platforms allow the simultaneous measurement of thousands of small molecules produced from metabolism (metabolites), providing a map of disease-related perturbations across interconnected pathways. We used high performance, untargeted metabolomics to identify metabolic disturbances and molecular events associated with Parkinson’s disease (PD) in two population-based studies.

**Methods:** We performed a metabolome-wide association study (MWAS) on PD, using serum-based untargeted metabolomics data derived from high resolution liquid chromatography, mass spectrometry (LCMS). We used two independent, case-control populations for discovery and replication (n=642 PD patients, n=277 controls).

**Results:** From the LCMS, 5,145 metabolites were detected across the two study populations in ≥50% of the samples (HILIC: 2913 metabolites; C18: 2063 metabolites). Using logistic regression and an FDR to correct for multiple testing, we determined 236 metabolites were associated with PD in a meta-analysis at an FDR<0.05. Of these, 110 metabolites were independently associated with PD in both discovery and replication studies at p<0.05 (187 at p<0.10), while 24 were associated with levodopa-equivalent dose among the PD patients. Intriguingly, the microbial related metabolite, p-cresol (meta-OR=1.29, 95% CI=1.13, 1.47, FDR=0.01), and it’s two metabolites, p-cresol sulfate and p-cresol glucuronide, were found at higher intensity among the PD patients relative to controls. P-cresol glucuronide was also associated with motor symptoms among patients. Pyroglutamic acid (meta OR=3.79, 95% CI=2.60, 5.54; FDR=5.30E-09), the anti-inflammatory metabolite itaconate (meta OR=0.47, 95% CI=0.36, 0.61; FDR=8.44E-06), and cysteine-S-sulfate (meta OR=1.56, 95% CI=1.32, 1.83; FDR=1.66E-05) were also among the most strongly associated metabolites. Seventeen pathways were also enriched, including several related to amino acid and lipid metabolism.

**Conclusions:** Our results revealed PD-associated metabolites in two independent study populations, implicating individual metabolites including p-cresol and itaconate, as well as suggesting metabolic disturbances in amino acid and lipid metabolism and inflammatory processes.

## Supplemental Tables for "Untargeted serum metabolomics reveals novel metabolite associations and disruptions in amino acid and lipid metabolism in Parkinson’s disease" (part 1 of 3)

### Sheet: S1 Study Population
	Supplemental Table 1. Study population characteristics
	Variable: Mean (SD) or n (%)	ALL PEG			Discovery (PEG1 Study Wave: 2000-2007)			Replication (PEG2 Study Wave: 2011-2018)
		PD patients (n=642)	Controls (n=277)		PD patients (n=282)	Controls (n=185)		PD patients (n=360)	Controls (n=90)
	Age	66.8 (10.4)	65.6 (12.8)		67.4 (10.1)	66.2 (13.6)		66.4 (10.5)	64.4 (11.1)
	Male Sex	406 (64)	129 (47)		165 (59)	96 (52)		241 (68)	33 (36)
	White	485 (76)	231 (83)		221 (78)	156 (84)		264 (73)	75 (82)
	Latino	111 (17)	30 (11)		29 (14)	17 (9)		72 (20)	13 (14)
	Other	46 (7)	16 (6)		12 (8)	12 (6)		24 (7)	4 (4)
	Never Smoker	340 (53)	106 (45)		143 (51)	77 (42)		197 (55)	29 (60)
	Ever Smoker	297 (47)	127 (55)		139 (49)	108 (58)		158 (46)	19 (39)
	Year of sample collection	2009 (5.0)	2008 (6.7)		2004 (1.1)	2004 (2.6)		2013 (1.5)	2018 (0.5)

### Sheet: S2 C18 MWAS
Aligned Features			Pre-Alignment Features					Meta-Analysis Results											Pooled Data Results									PEG1 Population (Discovery)					PEG2 Population (Replication)					Replication			LED Medication MWAS Results
mz	time		min.mz.adj	max.mz.adj	exp.rt.1	exp.rt.2		fixed.TE	fixed.seTE	fixed.lower	fixed.upper	fixed.statistic	fixed.p	PD.meta.padj.fdr	meta_OR	LCL_exp	UCL_exp		PD.beta.all	PD.Std.Erro.all	PD.zvalue.all	PD.pvalue.all	PD.padj.fdr	OR	LCL	UCL		PD.beta.P1	PD.Std.Erro.P1	PD.zvalue.P1	PD.pvalue.P1		PD.beta.P2	PD.Std.Erro.P2	PD.zvalue.P2	PD.pvalue.P2		Both p<0.05	Both p<0.10		LED.beta	LED.Std.Erro	LED.tvalue	LED.pvalue	LED.padj.fdr
232.028	34.8165		232.028	232.028	45.0876	24.5454		0.213466	0.022818	0.168744	0.258188	9.35517	8.34616e-21	1.70762e-17	1.23796	1.18382	1.29458		0.223849	0.022451	9.97056	2.05078e-23	4.19589e-20	1.25088	1.30715	1.19703		0.224816	0.02709	8.29885	1.05121e-16		0.185748	0.0423332	4.38777	1.14516e-05		1	1		31.7002	2.34217	13.5345	8.69986e-37	8.89996e-34
210.077	35.9778		210.077	210.077	47.1152	24.8405		0.544786	0.0599797	0.427227	0.662344	9.08283	1.05791e-19	1.08224e-16	1.72424	1.533	1.93933		0.587512	0.0603008	9.74302	1.97584e-22	2.02128e-19	1.79951	2.02527	1.59891		0.705113	0.0899222	7.84137	4.4566e-15		0.41628	0.0805053	5.17084	2.33043e-07		1	1		91.6082	4.29625	21.3228	3.16646e-76	6.47858e-73
128.035	30.6303		128.035	128.035	39.6815	21.5791		1.33333	0.193191	0.954683	1.71198	6.90161	5.14163e-12	3.50659e-09	3.79366	2.59785	5.53992		1.34859	0.188275	7.16286	7.90106e-13	3.23311e-10	3.85199	5.57119	2.66331		1.0638	0.211419	5.03174	4.8606e-07		2.69736	0.475612	5.67136	1.4167e-08		1	1		-23.8151	17.91	-1.32971	0.184099	0.709355
192.03	24.1011		192.03	192.031	33.8863	14.3159		0.436831	0.0659632	0.307546	0.566117	6.62235	3.53525e-11	1.80828e-08	1.5478	1.36008	1.76141		0.45432	0.0616669	7.36732	1.74087e-13	8.90456e-11	1.5751	1.77746	1.39578		0.508066	0.0826372	6.14815	7.83929e-10		0.311739	0.109508	2.84672	0.00441728		1	1		81.3239	7.31283	11.1207	2.44412e-26	1.66689e-23
129.039	29.2482		129.039	129.039	37.5109	20.9856		1.11534	0.169341	0.783442	1.44725	6.58638	4.50665e-11	1.84412e-08	3.05062	2.18899	4.25139		1.06242	0.158334	6.70999	1.94631e-11	6.63693e-09	2.89336	3.9462	2.12142		0.879937	0.199713	4.40601	1.0529e-05		1.7176	0.319438	5.37694	7.57616e-08		1	1		-26.5339	15.4054	-1.72238	0.0854962	0.603733
407.22	150.631		407.22	407.22	141.427	159.835		0.39964	0.0692703	0.263873	0.535407	5.76928	7.96094e-09	2.71468e-06	1.49129	1.30196	1.70814		0.372598	0.0639174	5.82937	5.56375e-09	1.26483e-06	1.4515	1.64522	1.28059		0.29326	0.0843778	3.47556	0.000509784		0.619542	0.121315	5.10689	3.27505e-07		1	1		-8.61472	4.70157	-1.83231	0.0673814	0.570258
410.239	164.137		410.239	410.239	161.877	166.396		0.466162	0.0826931	0.304086	0.628238	5.63725	1.72787e-08	5.05031e-06	1.59387	1.35539	1.8743		0.426846	0.0759758	5.61819	1.92968e-08	2.82009e-06	1.53242	1.77848	1.3204		0.381046	0.108498	3.51201	0.000444733		0.584133	0.127734	4.57305	4.80673e-06		1	1		-12.2883	5.5139	-2.2286	0.0261953	0.441889
129.019	33.8177		129.019	129.019	45.5454	22.09		-0.757591	0.136512	-1.02515	-0.490032	-5.54962	2.86292e-08	7.32192e-06	0.468795	0.358743	0.612607		-0.734411	0.127761	-5.74832	9.01342e-09	1.83095e-06	0.479788	0.616314	0.373506		-0.558459	0.163032	-3.42545	0.000613773		-1.22473	0.249705	-4.90471	9.3565e-07		1	1		26.9203	13.7708	1.95489	0.051042	0.524135
435.251	167.271		435.251	435.251	164.603	169.939		0.482532	0.0875893	0.31086	0.654204	5.50903	3.60808e-08	8.20236e-06	1.62017	1.3646	1.92361		0.417756	0.0780401	5.35309	8.64633e-08	1.10565e-05	1.51855	1.76953	1.30317		0.453701	0.116673	3.88866	0.0001008		0.519765	0.132587	3.92017	8.84875e-05		1	1		-15.7437	6.16335	-2.5544	0.0108731	0.342239
566.383	201.752		566.383	566.383	216.533	186.97		0.298674	0.0546166	0.191628	0.405721	5.46857	4.53691e-08	9.28253e-06	1.34807	1.21122	1.50038		0.299176	0.0525851	5.68938	1.27503e-08	2.17393e-06	1.34875	1.49517	1.21666		0.268596	0.061158	4.39184	1.12394e-05		0.417146	0.121377	3.43679	0.000588656		1	1		-23.0206	6.92706	-3.32329	0.000941577	0.120404
199.969	28.4295		199.969	199.969	36.4748	20.3841		0.442313	0.0824222	0.280769	0.603858	5.36644	8.03073e-08	1.49372e-05	1.5563	1.32415	1.82916		0.543498	0.0815412	6.66532	2.64094e-11	7.7191e-09	1.72202	2.02045	1.46767		0.337277	0.0848927	3.97298	7.09801e-05		2.16854	0.344151	6.30113	2.9549e-10		1	1		-18.1742	11.9478	-1.52113	0.128732	0.633126
245.012	32.6282		245.012	245.013	41.6675	23.5888		0.133874	0.0252764	0.0843328	0.183414	5.29639	1.18113e-07	2.01382e-05	1.14325	1.08799	1.20131		0.142158	0.0247948	5.7334	9.84384e-09	1.83095e-06	1.15276	1.21016	1.09808		0.132443	0.0285405	4.64054	3.47505e-06		0.139075	0.054429	2.55516	0.0106139		1	1		36.8984	3.42595	10.7703	6.27059e-25	2.56593e-22
185.994	32.3777		185.994	185.994	42.0312	22.7242		0.294839	0.0561396	0.184808	0.404871	5.2519	1.5054e-07	2.36927e-05	1.34291	1.20299	1.49911		0.304565	0.0540776	5.632	1.78132e-08	2.80352e-06	1.35604	1.50766	1.21966		0.248047	0.0690143	3.59414	0.000325471		0.386363	0.09652	4.00293	6.25619e-05		1	1		-11.5084	6.78012	-1.69737	0.0901245	0.603733
164.012	29.8351		164.012	164.012	38.1902	21.48		0.371645	0.073766	0.227066	0.516223	5.03816	4.70039e-07	6.86929e-05	1.45012	1.25491	1.67569		0.335378	0.0698591	4.80078	1.58051e-06	0.000140597	1.39847	1.60368	1.21952		0.420417	0.104902	4.00773	6.13064e-05		0.323938	0.10375	3.1223	0.00179444		1	1		-5.6818	6.58713	-0.862561	0.38871	0.857707
431.219	150.421		431.219	431.219	140.956	159.885		0.272513	0.0556763	0.16339	0.381637	4.8946	9.85083e-07	0.000134365	1.31326	1.1775	1.46468		0.261608	0.0519794	5.03293	4.83051e-07	4.94161e-05	1.29902	1.43834	1.17319		0.186364	0.0664097	2.80627	0.00501187		0.476307	0.102141	4.66322	3.11294e-06		1	1		-5.69225	5.02668	-1.13241	0.257897	0.77711
185.057	29.7699		185.057	185.057	39.2151	20.3247		0.30511	0.0635439	0.180566	0.429653	4.80156	1.57433e-06	0.000201318	1.35677	1.1979	1.53672		0.30792	0.0590799	5.21192	1.86894e-07	2.12436e-05	1.36059	1.52763	1.21182		0.211463	0.0994437	2.12646	0.0334653		0.369734	0.082609	4.47571	7.61584e-06		1	1		-11.039	6.02683	-1.83164	0.0674804	0.570258
128.062	27.8683		128.062	128.062	35.3073	20.4293		0.204002	0.0427935	0.120129	0.287876	4.76714	1.86861e-06	0.000224893	1.2263	1.12764	1.33359		0.227918	0.0413744	5.50866	3.61584e-08	4.93201e-06	1.25598	1.36208	1.15815		0.148715	0.0453265	3.28097	0.00103451		0.657589	0.129828	5.06507	4.08255e-07		1	1		-5.83291	5.94244	-0.981567	0.326693	0.823169
211.083	36.4466		211.083	211.083	47.4234	25.4699		-0.132028	0.0277873	-0.18649	-0.0775662	-4.75139	2.02022e-06	0.000229632	0.876316	0.829866	0.925366		-0.137542	0.0278316	-4.94194	7.73473e-07	7.53584e-05	0.871497	0.920358	0.825231		-0.138411	0.0310062	-4.46396	8.04586e-06		-0.10599	0.0626291	-1.69234	0.0905818			1		1.42327	3.78732	0.375799	0.707194	0.94724
461.29	215.631		461.29	461.291	217.577	213.684		-0.211973	0.0454635	-0.30108	-0.122866	-4.66248	3.12429e-06	0.000336437	0.808987	0.740019	0.884382		-0.195865	0.0435887	-4.49348	7.00673e-06	0.000477859	0.822123	0.895448	0.754803		-0.163876	0.053089	-3.08682	0.00202307		-0.344256	0.0880443	-3.91003	9.22847e-05		1	1		6.20328	5.87184	1.05645	0.291173	0.803639
147.049	28.4222		147.049	147.049	36.4642	20.3801		0.47882	0.103845	0.275287	0.682353	4.6109	4.00926e-06	0.000410147	1.61417	1.31691	1.97853		0.500334	0.0980813	5.10122	3.3747e-07	3.63402e-05	1.64927	1.99885	1.36083		0.316597	0.129112	2.45211	0.014202		0.77603	0.17476	4.44056	8.97267e-06		1	1		-17.0539	11.7334	-1.45345	0.1466	0.65198
348.247	211.63		348.247	348.247	212.808	210.452		-0.219112	0.0491053	-0.315357	-0.122867	-4.46208	8.11681e-06	0.00077773	0.803232	0.729529	0.884381		-0.211376	0.0480328	-4.40067	1.07919e-05	0.00069001	0.809469	0.889379	0.73674		-0.176484	0.0557747	-3.16424	0.0015549		-0.366062	0.103556	-3.5349	0.000407926		1	1		7.77969	6.23549	1.24765	0.212628	0.71766
145.014	28.1639		145.014	145.014	37.5925	18.7353		0.475815	0.106799	0.266491	0.685138	4.45522	8.3809e-06	0.00077773	1.60932	1.30538	1.98404		0.416844	0.102452	4.06867	4.72823e-05	0.00254578	1.51717	1.85457	1.24115		0.383009	0.115816	3.30704	0.000942862		1.00317	0.27608	3.63362	0.000279467		1	1		-25.0763	13.0228	-1.92558	0.0546105	0.53208
112.937	28.2951		112.937	112.937	37.6066	18.9836		0.411359	0.0925206	0.230022	0.592696	4.44614	8.74281e-06	0.00077773	1.50887	1.25863	1.80886		0.648127	0.0781528	8.29307	1.10358e-16	7.5264e-14	1.91196	2.22845	1.64041		0.184454	0.101218	1.82234	0.0684036		1.56402	0.228133	6.85575	7.09407e-12			1		-22.1156	10.5835	-2.08964	0.037054	0.497863
146.046	29.4772		146.046	146.046	37.8743	21.0801		0.618651	0.142814	0.338741	0.89856	4.33187	1.47846e-05	0.00126039	1.85642	1.40318	2.45607		0.636508	0.137849	4.61742	3.88549e-06	0.000294434	1.88987	2.47612	1.44242		0.489328	0.164768	2.9698	0.00297992		1.00926	0.286354	3.5245	0.000424283		1	1		-26.3383	14.8207	-1.77713	0.076033	0.593905
166.009	27.7889		166.008	166.009	36.029	19.5489		0.211535	0.0496413	0.11424	0.30883	4.26127	2.03266e-05	0.00166353	1.23557	1.12102	1.36183		0.216662	0.04831	4.48481	7.29772e-06	0.00048165	1.24192	1.36527	1.12972		0.125425	0.0647229	1.93787	0.0526385		0.334563	0.0773629	4.3246	1.52811e-05			1		-12.2501	6.04542	-2.02634	0.0431542	0.514411
526.351	189.374		526.351	526.351	197.715	181.032		0.495434	0.116527	0.267045	0.723823	4.25166	2.12192e-05	0.00166875	1.64121	1.3061	2.0623		0.521321	0.11173	4.66592	3.07236e-06	0.000251442	1.68425	2.09659	1.35301		0.291103	0.134243	2.16847	0.0301227		1.11994	0.234691	4.772	1.82408e-06		1	1		-43.3831	12.232	-3.54669	0.000419299	0.0714905
353.014	161.133		353.014	353.014	169.008	153.258		-0.391748	0.0923207	-0.572693	-0.210803	-4.24334	2.20217e-05	0.00166875	0.675874	0.564004	0.809934		-0.361221	0.0899919	-4.01393	5.9716e-05	0.0031328	0.696825	0.83124	0.584146		-0.355605	0.110154	-3.22825	0.00124551		-0.477061	0.169237	-2.81889	0.00481905		1	1		11.4577	9.7924	1.17006	0.242423	0.751135
201.965	27.7099		201.965	201.965	35.4895	19.9304		0.164064	0.0401169	0.0854364	0.242692	4.08965	4.32019e-05	0.00315683	1.17829	1.08919	1.27468		0.188785	0.0391955	4.81648	1.46109e-06	0.000135882	1.20778	1.30422	1.11847		0.121182	0.0418428	2.89612	0.00377806		0.651936	0.141135	4.61923	3.85159e-06		1	1		-13.5785	5.60245	-2.42368	0.015647	0.373983
525.222	159.913		525.222	525.222	154.938	164.888		0.267399	0.0657585	0.138515	0.396284	4.06639	4.7748e-05	0.0033687	1.30656	1.14857	1.48629		0.237666	0.0606913	3.91597	9.00409e-05	0.00400486	1.26828	1.42849	1.12604		0.226353	0.0878927	2.57533	0.0100144		0.319588	0.099107	3.22468	0.00126114		1	1		-13.6226	6.38953	-2.13202	0.0333945	0.475063
283.082	30.1765		283.082	283.082	36.8982	23.4549		0.0947097	0.0234111	0.0488247	0.140595	4.0455	5.22119e-05	0.00356085	1.09934	1.05004	1.15096		0.100633	0.0230741	4.3613	1.29295e-05	0.000801627	1.10587	1.15703	1.05697		0.095826	0.0268771	3.56533	0.000363394		0.0911995	0.0476603	1.91353	0.0556799			1		0.750634	3.06667	0.244771	0.806714	0.966212
499.933	135.233		499.933	499.934	117.253	153.212		0.168625	0.04178	0.0867374	0.250512	4.03601	5.43669e-05	0.00358822	1.18368	1.09061	1.28468		0.15748	0.0395679	3.98	6.89148e-05	0.00335714	1.17056	1.26495	1.08321		0.100685	0.0462637	2.17632	0.0295314		0.469044	0.0972839	4.82139	1.42562e-06		1	1		-9.96484	5.44532	-1.82998	0.0677286	0.570258
114.933	24.1454		114.933	114.934	29.7752	18.5155		0.152669	0.0379922	0.0782051	0.227132	4.01841	5.85914e-05	0.00374619	1.16494	1.08134	1.255		0.152794	0.0363104	4.20799	2.57652e-05	0.00155046	1.16508	1.25102	1.08505		0.121363	0.0481984	2.51799	0.0118027		0.204036	0.06174	3.30476	0.000950562		1	1		-1.46315	4.60529	-0.317711	0.750811	0.955605
401.282	222.144		401.281	401.282	223.703	220.585		-0.230345	0.0582838	-0.34458	-0.116111	-3.95213	7.74577e-05	0.00480238	0.794259	0.708518	0.890376		-0.199208	0.0518052	-3.84533	0.00012039	0.00502689	0.819379	0.906948	0.740265		-0.23377	0.101208	-2.3098	0.020899		-0.228646	0.0712924	-3.20716	0.00134053		1	1		14.6136	5.81643	2.51247	0.0122395	0.351174
524.299	173.873		524.299	524.299	173.21	174.537		0.287811	0.0729799	0.144773	0.430849	3.9437	8.02339e-05	0.00482819	1.3335	1.15578	1.53856		0.269295	0.0713258	3.77556	0.000159647	0.00588701	1.30904	1.50545	1.13826		0.276699	0.0831129	3.32919	0.000870979		0.325228	0.152514	2.13244	0.0329705		1	1		-2.35829	8.73577	-0.269959	0.787281	0.964722
304.236	219.285		304.236	304.236	219.047	219.524		0.581487	0.14972	0.288041	0.874933	3.88383	0.000102823	0.00601076	1.7887	1.33381	2.39871		0.51163	0.136564	3.74644	0.000179359	0.00632705	1.66801	2.17994	1.2763		0.273109	0.190525	1.43345	0.151728		1.07938	0.242091	4.45858	8.25056e-06					-21.9846	14.8064	-1.4848	0.1381	0.633126
607.473	219.095		607.472	607.473	218.689	219.501		0.205285	0.0537566	0.0999236	0.310645	3.81878	0.000134113	0.00762209	1.22787	1.10509	1.36431		0.177983	0.0483069	3.68442	0.000229223	0.00744427	1.19481	1.31346	1.08687		0.0623475	0.0759773	0.820607	0.41187		0.348568	0.0760694	4.58224	4.60013e-06					-9.98193	5.27912	-1.89083	0.0591087	0.549257
396.188	166.004		396.188	396.188	163.214	168.794		-0.220896	0.0580124	-0.334598	-0.107194	-3.80774	0.000140243	0.00775508	0.8018	0.715625	0.898351		-0.252895	0.0552925	-4.57377	4.79032e-06	0.000350036	0.776549	0.865436	0.696792		-0.128867	0.0627833	-2.05258	0.0401138		-0.758317	0.151719	-4.99817	5.78773e-07		1	1		-17.5542	7.76503	-2.26067	0.0241228	0.432942
142.012	36.4564		142.012	142.012	46.948	25.9649		0.224841	0.0591865	0.108838	0.340845	3.79886	0.000145366	0.0078268	1.25212	1.11498	1.40613		0.236861	0.0572697	4.1359	3.53572e-05	0.00200947	1.26727	1.41781	1.13271		0.302082	0.0856331	3.52763	0.000419304		0.154194	0.0818966	1.88279	0.0597291			1		3.47251	8.41913	0.412455	0.680147	0.942066
256.094	28.4837		256.094	256.094	36.3688	20.5986		0.129103	0.0340832	0.062301	0.195905	3.78787	0.000151944	0.00797119	1.13781	1.06428	1.21641		0.136711	0.0335286	4.07744	4.55338e-05	0.0025179	1.1465	1.22437	1.07358		0.100105	0.0351004	2.85195	0.00434517		0.60777	0.142608	4.26182	2.02772e-05		1	1		-8.73776	4.91479	-1.77785	0.0759144	0.593905
204.981	33.2784		204.981	204.981	42.7803	23.7766		-0.128305	0.0342652	-0.195464	-0.0611463	-3.74447	0.000180778	0.00924678	0.879585	0.822453	0.940686		-0.135247	0.0345923	-3.90975	9.23934e-05	0.00402206	0.8735	0.934778	0.816239		-0.137835	0.0403345	-3.41731	0.000632427		-0.10359	0.0649522	-1.59487	0.110741					3.93409	3.72343	1.05658	0.291113	0.803639
347.244	211.211		347.244	347.244	211.714	210.709		-0.424926	0.115011	-0.650343	-0.199508	-3.69465	0.00022019	0.0108468	0.653818	0.521867	0.819134		-0.414718	0.109061	-3.80262	0.000143172	0.00552697	0.660526	0.817946	0.533403		-0.260358	0.136482	-1.90764	0.0564381		-0.828062	0.213613	-3.87645	0.00010599			1		23.4279	12.6807	1.84752	0.0651445	0.567173
107.05	34.5396		107.05	107.05	44.3849	24.6942		0.251393	0.0680948	0.11793	0.384857	3.69181	0.000222662	0.0108468	1.28582	1.12517	1.4694		0.266245	0.0667773	3.98706	6.68967e-05	0.00333831	1.30506	1.48755	1.14495		0.21306	0.0766258	2.78053	0.00542703		0.395363	0.148499	2.66239	0.00775879		1	1		-11.0774	9.50907	-1.16493	0.244491	0.752225
198.1	177.465		198.1	198.101	175.077	179.852		-0.133826	0.0363528	-0.205077	-0.0625762	-3.68132	0.000232028	0.0110402	0.874742	0.814585	0.939342		-0.177039	0.0338228	-5.2343	1.65612e-07	1.99319e-05	0.837747	0.895166	0.784012		-0.0637555	0.0392658	-1.62369	0.104442		-0.554203	0.0961757	-5.7624	8.29274e-09					-3.75444	4.78499	-0.784629	0.432969	0.877034
286.06	27.6079		286.06	286.06	35.1237	20.0921		0.174688	0.0480292	0.0805522	0.268823	3.63711	0.000275709	0.0127438	1.19087	1.08389	1.30842		0.161302	0.0469939	3.4324	0.000598265	0.0139097	1.17504	1.28841	1.07164		0.12243	0.0538065	2.27537	0.0228837		0.379587	0.106544	3.56273	0.000367016		1	1		-2.41428	6.68003	-0.361417	0.71791	0.950658
326.187	159.038		326.187	326.188	156.765	161.31		0.157689	0.0434061	0.0726143	0.242763	3.63287	0.000280289	0.0127438	1.1708	1.07532	1.27477		0.148931	0.042496	3.50459	0.000457305	0.0119955	1.16059	1.2614	1.06784		0.186727	0.0487881	3.8273	0.000129556		0.047427	0.0950701	0.498863	0.617876					-1.00033	5.84358	-0.171185	0.864134	0.980054
433.402	159.26		433.402	433.403	154.556	163.964		0.176855	0.0487852	0.0812374	0.272472	3.62517	0.000288773	0.0128441	1.19346	1.08463	1.31321		0.18711	0.0468928	3.99017	6.60246e-05	0.00333831	1.20576	1.32183	1.09988		0.13488	0.0517245	2.60766	0.00911636		0.515016	0.146812	3.50798	0.000451518		1	1		-6.08644	5.03443	-1.20896	0.227134	0.735141
267.072	32.8807		267.072	267.073	42.906	22.8553		-0.194501	0.0539681	-0.300277	-0.0887259	-3.60401	0.000313347	0.0136406	0.823245	0.740613	0.915096		-0.198645	0.0531262	-3.73911	0.000184676	0.00633705	0.819841	0.909812	0.738768		-0.136434	0.0569835	-2.39427	0.0166535		-0.700002	0.168129	-4.16347	3.13447e-05		1	1		13.5251	6.16136	2.19514	0.0285202	0.450999
148.04	31.5075		148.04	148.04	35.5438	27.4712		0.240217	0.0669106	0.109075	0.37136	3.59012	0.000330525	0.0140886	1.27153	1.11525	1.4497		0.313579	0.066587	4.70932	2.4855e-06	0.000211889	1.36831	1.55907	1.2009		0.187173	0.0738397	2.53486	0.0112493		0.483721	0.158206	3.05753	0.00223167		1	1		66.3077	6.97935	9.50057	4.37542e-20	1.49202e-17
162.02	36.7012		162.02	162.02	48.4274	24.9751		-0.194505	0.0544235	-0.301173	-0.0878367	-3.57391	0.000351685	0.0146603	0.823242	0.73995	0.91591		-0.202636	0.0514679	-3.93714	8.24592e-05	0.0038745	0.816575	0.903247	0.73822		-0.0539152	0.0639424	-0.843184	0.399126		-0.564085	0.103673	-5.44099	5.29861e-08					8.75378	5.51644	1.58685	0.113051	0.632
244.965	33.4542		244.965	244.966	43.1981	23.7102		0.11285	0.031619	0.0508779	0.174822	3.56906	0.000358268	0.0146603	1.11946	1.05219	1.19103		0.116497	0.0303403	3.83967	0.000123201	0.0050414	1.12355	1.19239	1.05869		0.110192	0.0377562	2.9185	0.00351718		0.119092	0.0578559	2.05843	0.0395493		1	1		-7.67637	5.02538	-1.52752	0.127138	0.633126
197.068	32.308		197.068	197.068	40.9467	23.6693		-0.110724	0.0310734	-0.171627	-0.0498213	-3.56331	0.00036621	0.0146915	0.895186	0.842293	0.951399		-0.109565	0.0308155	-3.55551	0.00037724	0.0104302	0.896224	0.952023	0.843696		-0.105154	0.0346542	-3.03439	0.0024102		-0.133574	0.0701909	-1.903	0.05704			1		-2.4334	4.0343	-0.603178	0.546609	0.903125
264.107	30.559		264.107	264.107	37.6924	23.4256		0.121353	0.0341189	0.0544813	0.188225	3.55677	0.000375444	0.0147723	1.12902	1.05599	1.20711		0.129529	0.0329655	3.92924	8.52163e-05	0.0038745	1.13829	1.21427	1.06707		0.133675	0.0370382	3.60912	0.00030724		0.0523001	0.08768	0.596489	0.550849					-1.7207	5.1065	-0.336963	0.736258	0.954897
189.011	34.0304		189.011	189.011	43.9652	24.0957		0.30511	0.085943	0.136665	0.473555	3.55014	0.000385025	0.0148634	1.35677	1.14644	1.60569		0.320266	0.0841585	3.80551	0.000141513	0.00552697	1.37749	1.62453	1.16803		0.264387	0.100347	2.63472	0.00842065		0.417201	0.166485	2.50594	0.0122126		1	1		-19.4415	12.4164	-1.56579	0.117904	0.633126
233.012	32.0009		233.012	233.012	40.0195	23.9822		-0.0859669	0.0242594	-0.133515	-0.0384193	-3.54365	0.000394629	0.0149521	0.917625	0.875015	0.962309		-0.090749	0.0240506	-3.77326	0.00016113	0.00588701	0.913247	0.957327	0.871196		-0.0944245	0.0281858	-3.35008	0.000807894		-0.0617949	0.04765	-1.29685	0.194683					3.98472	3.15191	1.26422	0.206621	0.713966
361.26	213.509		361.259	361.26	216.758	210.261		-0.444106	0.125824	-0.690717	-0.197495	-3.52958	0.000416225	0.0154836	0.641397	0.501216	0.820784		-0.426481	0.118652	-3.5944	0.000325139	0.00950334	0.652802	0.82372	0.517349		-0.243689	0.147377	-1.65351	0.0982276		-0.982971	0.241658	-4.06761	4.74984e-05			1		22.1196	13.593	1.62728	0.104181	0.613402
477.223	163.006		477.222	477.223	161.414	164.598		0.219911	0.0623917	0.097626	0.342197	3.52469	0.000423975	0.0154902	1.24597	1.10255	1.40804		0.259522	0.0576486	4.50178	6.73862e-06	0.000475421	1.29631	1.45138	1.15781		0.121629	0.0672994	1.80729	0.0707175		0.821004	0.166435	4.93289	8.10235e-07			1		-9.39116	5.86985	-1.5999	0.110127	0.622429
187.007	35.7939		187.007	187.007	45.9358	25.652		0.212767	0.0610702	0.0930716	0.332462	3.48397	0.000494029	0.017733	1.2371	1.09754	1.3944		0.229703	0.0592998	3.87359	0.000107243	0.00457124	1.25823	1.4133	1.12016		0.17918	0.0698158	2.56647	0.0102738		0.322198	0.126021	2.55671	0.0105667		1	1		-8.55203	9.06156	-0.943769	0.345652	0.840031
352.257	232.034		352.257	352.257	234.646	229.422		0.140686	0.0406294	0.061054	0.220318	3.46267	0.000534846	0.0188671	1.15106	1.06296	1.24647		0.138463	0.0389147	3.5581	0.000373541	0.0104302	1.14851	1.23953	1.06416		0.0886988	0.0442288	2.00545	0.0449144		0.421653	0.102821	4.10083	4.11675e-05		1	1		3.88896	5.28437	0.735936	0.462046	0.884755
451.947	44.5422		451.947	451.947	54.6542	34.4302		0.164712	0.0477186	0.0711855	0.258239	3.45174	0.000556984	0.0190619	1.17905	1.07378	1.29465		0.166129	0.0472252	3.51781	0.000435116	0.0117138	1.18073	1.29523	1.07634		0.14069	0.0517044	2.72104	0.00650769		0.30275	0.123941	2.44269	0.0145784		1	1		-0.514717	7.1156	-0.0723365	0.942357	0.988411
587.318	191.08		587.318	587.318	196.292	185.868		-0.308744	0.0894711	-0.484104	-0.133384	-3.45077	0.000558999	0.0190619	0.734369	0.616249	0.875129		-0.301565	0.0872692	-3.45557	0.000549127	0.0135363	0.73966	0.877641	0.623371		-0.32552	0.110533	-2.94499	0.00322962		-0.276864	0.152372	-1.81703	0.0692122			1		1.3058	10.1995	0.128025	0.89817	0.986133
583.473	221.408		583.472	583.473	221.143	221.674		0.202017	0.0587421	0.0868843	0.317149	3.43904	0.000583772	0.0190665	1.22387	1.09077	1.37321		0.188294	0.0554472	3.39592	0.00068398	0.0150476	1.20719	1.34578	1.08287		0.109054	0.0714048	1.52726	0.126695		0.396665	0.103323	3.83907	0.0001235					-9.49347	6.35372	-1.49416	0.135639	0.633126
418.245	172.012		418.245	418.245	170.289	173.735		0.181048	0.0526649	0.0778263	0.284269	3.43773	0.000586615	0.0190665	1.19847	1.08093	1.32879		0.194132	0.0493768	3.93165	8.4366e-05	0.0038745	1.21426	1.33764	1.10225		0.123192	0.0558712	2.20493	0.0274593		0.642172	0.157733	4.07125	4.67606e-05		1	1		-3.95911	5.82037	-0.680217	0.496619	0.89761
304.334	219.209		304.334	304.334	218.832	219.587		0.298418	0.0868124	0.128269	0.468567	3.43751	0.000587091	0.0190665	1.34773	1.13686	1.5977		0.241388	0.080093	3.01384	0.00257964	0.0425641	1.27301	1.48939	1.08807		0.108668	0.114623	0.948049	0.343104		0.553691	0.132948	4.16472	3.11733e-05					-15.1155	8.80505	-1.71668	0.0865325	0.603733
583.345	164.512		583.345	583.345	164.738	164.287		0.186541	0.0543743	0.0799692	0.293113	3.43068	0.000602067	0.0192473	1.20507	1.08325	1.34059		0.188442	0.0517561	3.64097	0.000271617	0.00829445	1.20737	1.33627	1.0909		0.107481	0.061265	1.75437	0.0793671		0.479882	0.118011	4.06642	4.77402e-05			1		-15.6288	6.84094	-2.28459	0.0226711	0.418163
188.007	34.3172		188.006	188.007	44.2809	24.3535		0.126656	0.0370385	0.0540616	0.19925	3.41957	0.000627207	0.0197425	1.13503	1.05555	1.22049		0.132548	0.0357505	3.70759	0.00020924	0.0070181	1.14173	1.22461	1.06447		0.122807	0.0447972	2.7414	0.00611773		0.134971	0.0658477	2.04975	0.0403888		1	1		-7.61428	5.90862	-1.28867	0.197988	0.713289
209.046	30.1097		209.045	209.046	37.0302	23.1893		0.139786	0.0411748	0.0590848	0.220487	3.39494	0.000686439	0.0209901	1.15003	1.06087	1.24668		0.188303	0.0405978	4.63826	3.51351e-06	0.000276486	1.2072	1.30718	1.11486		0.173316	0.0586393	2.95563	0.00312034		0.107176	0.0578291	1.85333	0.0638356			1		38.5024	3.47918	11.0665	4.0548e-26	2.07403e-23
333.228	194.031		333.228	333.228	194.089	193.972		-0.173994	0.0513033	-0.274546	-0.0734412	-3.39148	0.000695175	0.0209901	0.840302	0.759917	0.929191		-0.168127	0.0492056	-3.41682	0.000633566	0.0145649	0.845247	0.930825	0.767536		-0.0979089	0.0707622	-1.38363	0.166471		-0.258304	0.0744888	-3.46768	0.000524964					8.76545	6.71946	1.30449	0.192548	0.713289
190.006	34.3808		190.006	190.006	44.2517	24.5098		0.0835064	0.0246294	0.0352336	0.131779	3.39051	0.00069762	0.0209901	1.08709	1.03586	1.14086		0.090625	0.0242473	3.73753	0.000185837	0.00633705	1.09486	1.14815	1.04404		0.0658988	0.0276857	2.38025	0.0173008		0.15031	0.0539266	2.7873	0.00531497		1	1		-1.56116	3.96351	-0.393884	0.693801	0.945542
151.051	33.6125		151.051	151.051	49.0632	18.1618		-0.168704	0.050025	-0.266751	-0.0706567	-3.37239	0.000745185	0.0220964	0.844759	0.765864	0.931782		-0.179066	0.0490646	-3.6496	0.000262647	0.00814204	0.836051	0.920444	0.759395		-0.147274	0.05573	-2.64264	0.00822627		-0.257591	0.113501	-2.2695	0.0232377		1	1		-4.04503	6.75995	-0.598382	0.549802	0.903125
311.169	151.609		311.169	311.169	144.806	158.411		0.150694	0.044815	0.0628586	0.23853	3.36259	0.000772148	0.0221579	1.16264	1.06488	1.26938		0.128011	0.0431638	2.96571	0.00301986	0.0471651	1.13657	1.2369	1.04437		0.182474	0.0494414	3.6907	0.000223634		0.00433177	0.106104	0.0408256	0.967435					3.73456	5.99159	0.6233	0.533315	0.903125
188.01	34.6518		188.01	188.011	44.71	24.5935		0.173427	0.0515959	0.0723009	0.274553	3.36126	0.000775884	0.0221579	1.18937	1.07498	1.31594		0.186408	0.0497483	3.74703	0.000178944	0.00632705	1.20491	1.32832	1.09297		0.144821	0.059984	2.41433	0.0157641		0.25479	0.101163	2.5186	0.0117823		1	1		-9.95372	7.77717	-1.27986	0.201068	0.713289
311.074	28.4617		311.074	311.074	37.2244	19.6989		0.120896	0.0359821	0.0503721	0.19142	3.35988	0.000779751	0.0221579	1.12851	1.05166	1.21097		0.135757	0.0359003	3.78151	0.000155883	0.00588701	1.1454	1.2289	1.06758		0.0604057	0.0381096	1.58505	0.112954		0.617757	0.109222	5.65599	1.54953e-08					-1.71064	5.44224	-0.314327	0.753378	0.955605
567.387	200.901		567.387	567.387	206.314	195.488		0.168043	0.0501406	0.0697695	0.266317	3.35144	0.000803923	0.0225319	1.18299	1.07226	1.30515		0.160384	0.049452	3.24322	0.00118188	0.0241812	1.17396	1.29345	1.06551		0.165615	0.0552	3.00027	0.0026974		0.179498	0.119889	1.4972	0.134342					-11.9091	6.17658	-1.9281	0.0542948	0.53208
305.249	230.225		305.248	305.249	230.962	229.488		0.464722	0.138984	0.192319	0.737125	3.34371	0.000826651	0.0225941	1.59157	1.21206	2.08992		0.462202	0.127652	3.62079	0.000293707	0.00870907	1.58757	2.03888	1.23615		0.129799	0.16891	0.76845	0.44222		1.16686	0.244564	4.77117	1.83162e-06					4.39566	15.5144	0.283329	0.777019	0.962984
398.263	210.686		398.263	398.263	212.443	208.93		-0.20088	0.0600865	-0.318647	-0.0831128	-3.34318	0.000828231	0.0225941	0.818011	0.727132	0.920247		-0.194032	0.0555667	-3.49187	0.000479656	0.0122672	0.823632	0.918401	0.738642		-0.0876637	0.0950467	-0.922322	0.356361		-0.276247	0.0775486	-3.56225	0.000367693					5.4575	6.87274	0.79408	0.42745	0.876691
104.035	30.1006		104.035	104.035	38.0908	22.1104		0.790587	0.236824	0.32642	1.25475	3.33829	0.000842966	0.0226935	2.20469	1.386	3.50698		0.778579	0.228532	3.40687	0.000657114	0.0146137	2.17838	3.40928	1.39188		0.570157	0.27014	2.1106	0.034807		1.52256	0.492266	3.09295	0.00198176		1	1		-86.1417	29.6188	-2.90835	0.00376241	0.231482
314.078	185.049		314.078	314.078	184.365	185.732		-0.189636	0.0571426	-0.301634	-0.0776387	-3.31865	0.000904546	0.0240351	0.82726	0.739609	0.925299		-0.207112	0.0560875	-3.69266	0.00022192	0.00732337	0.812928	0.907392	0.728299		-0.12023	0.062537	-1.92254	0.0545382		-0.540673	0.140642	-3.84433	0.000120883			1		-4.14822	8.7604	-0.473519	0.636008	0.926172
246.006	33.2153		246.006	246.007	42.6557	23.7749		0.0774489	0.0233719	0.0316409	0.123257	3.31377	0.000920487	0.0241451	1.08053	1.03215	1.13117		0.0752624	0.0227096	3.31412	0.000919308	0.0195928	1.07817	1.12724	1.03123		0.0821769	0.0292884	2.80579	0.00501941		0.0691595	0.0387806	1.78336	0.0745284			1		12.8706	2.85568	4.50703	7.84912e-06	0.00178437
365.246	28.5534		365.246	365.247	36.6453	20.4614		0.244272	0.0740191	0.0991969	0.389346	3.30012	0.000966447	0.0250298	1.27669	1.10428	1.47602		0.244166	0.0724052	3.37222	0.000745645	0.0160588	1.27656	1.4712	1.10766		0.219107	0.0812429	2.69694	0.00699802		0.367199	0.179562	2.04497	0.0408577		1	1		-9.87453	10.4929	-0.941064	0.347036	0.840031
239.093	35.46		239.092	239.093	46.4582	24.4617		-0.111318	0.0339003	-0.177762	-0.0448751	-3.2837	0.00102454	0.026097	0.894654	0.837142	0.956117		-0.108606	0.0330818	-3.28295	0.00102727	0.021447	0.897084	0.957178	0.840763		-0.119081	0.0397838	-2.99319	0.00276077		-0.0907417	0.0647747	-1.40088	0.16125					1.47616	4.16078	0.354779	0.722875	0.952352
128.009	27.71		128.009	128.009	34.9747	20.4453		0.112249	0.0342085	0.0452021	0.179297	3.28134	0.00103317	0.026097	1.11879	1.04624	1.19638		0.113904	0.0326926	3.48409	0.000493819	0.0123214	1.12064	1.1948	1.05109		0.0898121	0.0369066	2.43349	0.0149539		0.249087	0.0911427	2.73294	0.00627722		1	1		-2.19037	4.04175	-0.541936	0.588056	0.910182
124.991	28.6959		124.991	124.991	36.6803	20.7115		-0.297591	0.0913199	-0.476575	-0.118607	-3.25878	0.00111894	0.027919	0.742605	0.620906	0.888156		-0.29109	0.0894046	-3.25587	0.00113045	0.0233627	0.747449	0.890603	0.627305		-0.277977	0.100552	-2.76451	0.00570078		-0.389936	0.218176	-1.78726	0.0738962			1		-41.9275	13.5612	-3.09172	0.00207857	0.19598
427.215	64.5167		427.215	427.216	53.2175	75.816		-0.0941973	0.0289448	-0.150928	-0.0374666	-3.25438	0.0011364	0.0280129	0.910103	0.85991	0.963227		-0.0837106	0.02846	-2.94134	0.00326797	0.0497716	0.919697	0.972457	0.8698		-0.0901377	0.0331363	-2.72021	0.00652402		-0.107268	0.0594578	-1.8041	0.0712154			1		10.6118	4.08574	2.59727	0.00961795	0.327972
338.27	168.78		338.27	338.27	165.561	171.998		0.187878	0.0578387	0.0745162	0.30124	3.24831	0.00116093	0.0281624	1.20669	1.07736	1.35153		0.203663	0.0569958	3.5733	0.000352515	0.0100173	1.22588	1.37077	1.09631		0.166866	0.0646784	2.57993	0.00988191		0.271761	0.129229	2.10293	0.0354719		1	1		-2.72642	8.14762	-0.334628	0.738018	0.954897
500.485	190.872		500.485	500.485	192.897	188.847		-0.294774	0.0908087	-0.472756	-0.116792	-3.2461	0.00116999	0.0281624	0.7447	0.623282	0.88977		-0.303842	0.088091	-3.44918	0.000562296	0.0136959	0.737978	0.877057	0.620953		-0.223221	0.102172	-2.18476	0.0289067		-0.563844	0.19813	-2.84582	0.00442967		1	1		7.18534	11.0529	0.650089	0.515874	0.903125
522.283	162.332		522.283	522.283	160.444	164.22		0.151711	0.0468613	0.0598649	0.243558	3.23746	0.001206	0.0283803	1.16382	1.06169	1.27578		0.129573	0.046009	2.81624	0.00485888	0.0625237	1.13834	1.24577	1.04018		0.167176	0.0527723	3.16787	0.00153558		0.0940481	0.101903	0.922916	0.356051					-3.33294	6.62886	-0.502792	0.615287	0.915215
263.103	31.2954		263.103	263.103	39.1158	23.475		0.248305	0.0767279	0.0979207	0.398689	3.23617	0.00121145	0.0283803	1.28185	1.10288	1.48987		0.272087	0.0749691	3.62932	0.000284173	0.00855027	1.3127	1.52048	1.13332		0.261488	0.0855667	3.05595	0.00224346		0.1942	0.173344	1.12031	0.26258					-2.84832	10.0554	-0.283261	0.777071	0.962984
432.083	256.627		432.083	432.083	263.987	249.267		-0.426101	0.131756	-0.684339	-0.167863	-3.23401	0.00122066	0.0283803	0.65305	0.504424	0.845469		-0.49413	0.129558	-3.81398	0.000136745	0.00548588	0.610101	0.786472	0.473282		-0.282363	0.147818	-1.91021	0.0561062		-0.981798	0.290642	-3.37803	0.000730074			1		6.55476	14.5553	0.450334	0.652626	0.932908
305.239	219.194		305.239	305.239	218.854	219.534		0.305933	0.0948829	0.119966	0.4919	3.22433	0.00126269	0.0290278	1.35789	1.12746	1.63542		0.271488	0.092647	2.93035	0.00338583	0.0502899	1.31192	1.57314	1.09406		0.241201	0.114488	2.10679	0.035136		0.447909	0.169553	2.6417	0.00824919		1	1		-16.6075	11.1016	-1.49596	0.13517	0.633126
254.994	34.0063		254.994	254.995	44.8509	23.1617		0.109959	0.0341852	0.0429575	0.176961	3.21658	0.0012973	0.029492	1.11623	1.04389	1.19358		0.11416	0.0326103	3.50073	0.000463981	0.0120165	1.12093	1.19492	1.05153		0.130027	0.0404049	3.21811	0.00129037		0.0594077	0.0641279	0.926394	0.354241					-3.40913	4.93162	-0.691279	0.489647	0.895153
327.218	119.656		327.218	327.218	104.09	135.222		-0.181542	0.0566685	-0.29261	-0.0704734	-3.20357	0.00135734	0.0305178	0.833983	0.746313	0.931952		-0.177668	0.0554022	-3.20687	0.00134188	0.0251879	0.837221	0.933253	0.75107		-0.165845	0.0624025	-2.65767	0.0078684		-0.255373	0.135336	-1.88695	0.0591674			1		-0.450822	8.61862	-0.0523079	0.9583	0.991617
309.174	150.448		309.173	309.174	143.416	157.479		0.145432	0.0456668	0.0559271	0.234938	3.18464	0.00144933	0.0320656	1.15654	1.05752	1.26483		0.116737	0.0445512	2.62029	0.00878544	0.0872528	1.12382	1.22637	1.02985		0.105833	0.0503641	2.10135	0.0356101		0.328508	0.108291	3.03358	0.00241672		1	1		-0.040037	6.2662	-0.00638936	0.994904	0.997858
172.991	34.1845		172.991	172.991	43.9834	24.3855		-0.186183	0.0584928	-0.300827	-0.0715394	-3.18301	0.00145753	0.0320656	0.830121	0.740206	0.93096		-0.153261	0.0564508	-2.71494	0.00662875	0.0753468	0.857906	0.958278	0.768047		-0.138163	0.0682443	-2.02454	0.042915		-0.319123	0.113549	-2.81045	0.00494723		1	1		-7.0875	7.58797	-0.934044	0.350642	0.841933
207.015	28.0545		207.014	207.015	36.3337	19.7754		-0.11962	0.037665	-0.193441	-0.0457976	-3.17588	0.00149381	0.0325141	0.887258	0.824118	0.955235		-0.123404	0.0373978	-3.29977	0.000967638	0.0204102	0.883906	0.95113	0.821434		-0.0804242	0.0390722	-2.05835	0.0395566		-0.634545	0.141619	-4.48064	7.44197e-06		1	1		8.38234	4.41138	1.90016	0.0578718	0.545648
303.233	220.049		303.233	303.233	220.524	219.574		0.471305	0.148717	0.179826	0.762785	3.16915	0.00152885	0.0329267	1.60208	1.19701	2.14424		0.435972	0.135079	3.22754	0.00124861	0.0245905	1.54647	2.01522	1.18675		0.111136	0.183807	0.604635	0.545421		1.15398	0.253056	4.56018	5.11091e-06					-22.6314	14.9169	-1.51716	0.129731	0.633126
582.341	165.856		582.341	582.341	165.856	165.855		0.23972	0.0759428	0.0908744	0.388565	3.15658	0.00159631	0.0334246	1.27089	1.09513	1.47486		0.232097	0.0740718	3.1334	0.00172794	0.0315658	1.26124	1.45831	1.0908		0.151196	0.0839528	1.80097	0.0717077		0.638343	0.178151	3.58316	0.000339462			1		-36.0706	10.4872	-3.43947	0.000621642	0.084792
197.097	177.576		197.097	197.097	174.875	180.277		-0.115124	0.036476	-0.186615	-0.0436321	-3.15615	0.00159868	0.0334246	0.891256	0.829763	0.957306		-0.217258	0.0359833	-6.03774	1.56292e-09	3.99717e-07	0.804722	0.863527	0.749923		-0.0520224	0.0377305	-1.37879	0.16796		-1.01699	0.142641	-7.12971	1.00578e-12					-3.79223	5.45931	-0.694636	0.487542	0.895153
299.201	200.414		299.201	299.201	197.358	203.471		0.144478	0.0457827	0.0547453	0.23421	3.15573	0.00160098	0.0334246	1.15544	1.05627	1.26391		0.152628	0.0444297	3.43528	0.000591952	0.0139097	1.16489	1.27088	1.06774		0.0873171	0.0506096	1.72531	0.0844723		0.401983	0.107418	3.74223	0.000182398			1		15.9072	6.32336	2.51562	0.012132	0.351174
362.263	213.141		362.263	362.263	214.483	211.8		-0.206191	0.0659171	-0.335386	-0.0769962	-3.12804	0.00175975	0.0363682	0.813677	0.715062	0.925893		-0.214843	0.0630287	-3.40866	0.000652836	0.0146137	0.806668	0.912737	0.712925		-0.122081	0.0708432	-1.72325	0.0848433		-0.74867	0.179913	-4.16128	3.16468e-05			1		12.6995	8.04107	1.57933	0.114765	0.633027
559.337	191.995		559.336	559.337	204.176	179.813		0.25376	0.0812922	0.0944303	0.41309	3.12158	0.00179884	0.0363908	1.28886	1.09903	1.51148		0.278002	0.0783903	3.54638	0.000390566	0.0106546	1.32049	1.53979	1.13242		0.320979	0.0940456	3.41302	0.000642483		0.0551096	0.161673	0.340871	0.733201					-9.36994	9.1439	-1.02472	0.305891	0.809141
447.276	215.633		447.276	447.276	217.422	213.843		-0.135652	0.0434776	-0.220867	-0.0504376	-3.12004	0.00180824	0.0363908	0.873146	0.801823	0.950813		-0.119693	0.0415248	-2.88246	0.00394587	0.0556776	0.887192	0.96242	0.817845		-0.0713075	0.0526596	-1.35412	0.175698		-0.273442	0.0770601	-3.54842	0.000387546					3.17402	5.50226	0.576857	0.564244	0.903125
229.019	51.6277		229.018	229.019	45.7107	57.5448		-0.104207	0.0334096	-0.169689	-0.0387254	-3.11907	0.0018142	0.0363908	0.901039	0.843928	0.962015		-0.112082	0.0325603	-3.44229	0.000576818	0.0138843	0.893971	0.952882	0.838702		-0.129246	0.0383952	-3.36621	0.0007621		-0.026136	0.0677973	-0.385502	0.699865					7.4207	4.28982	1.72984	0.0841525	0.603733
188.002	32.2233		188.002	188.002	40.4755	23.9712		-0.0714891	0.0230626	-0.116691	-0.0262873	-3.09979	0.00193658	0.0384684	0.931006	0.88986	0.974055		-0.074219	0.0231404	-3.20734	0.00133969	0.0251879	0.928468	0.971549	0.887298		-0.0823992	0.0261782	-3.14763	0.00164602		-0.0336647	0.048743	-0.690658	0.489781					0.478993	3.12626	0.153216	0.878277	0.981161
312.143	35.6335		312.143	312.143	46.5886	24.6784		0.0782706	0.0253048	0.0286742	0.127867	3.09312	0.00198065	0.0389654	1.08142	1.02909	1.1364		0.0906839	0.0246687	3.67608	0.000236849	0.00757176	1.09492	1.14916	1.04324		0.037303	0.028648	1.30211	0.192877		0.223702	0.0539763	4.14444	3.40646e-05					4.46363	3.83557	1.16375	0.24497	0.752566
189.003	34.3209		189.003	189.003	44.2132	24.4285		0.157681	0.0511294	0.0574692	0.257893	3.08396	0.00204266	0.0398027	1.17079	1.05915	1.2942		0.169546	0.0486396	3.48576	0.000490734	0.0123214	1.18477	1.30327	1.07704		0.125145	0.0596194	2.09906	0.0358113		0.248142	0.0994112	2.49611	0.0125562		1	1		-8.40474	7.52061	-1.11756	0.264184	0.782229
300.2	165.609		300.2	300.2	162.627	168.59		-0.231112	0.0752297	-0.378559	-0.0836645	-3.07209	0.00212569	0.0410299	0.793651	0.684847	0.91974		-0.236423	0.0733088	-3.22503	0.00125958	0.0245905	0.789446	0.911432	0.683787		-0.149524	0.0814607	-1.83554	0.0664261		-0.704048	0.196127	-3.58976	0.000330979			1		-3.87274	9.9029	-0.391072	0.695878	0.945542
133.051	29.9197		133.051	133.051	38.9295	20.91		-0.224716	0.0732473	-0.368278	-0.0811538	-3.06791	0.00215564	0.0412191	0.798743	0.691925	0.922052		-0.212982	0.0719291	-2.961	0.0030664	0.0475292	0.80817	0.93053	0.701901		-0.23657	0.0850628	-2.78112	0.00541722		-0.190716	0.144063	-1.32384	0.185556					13.0042	9.80783	1.3259	0.185357	0.711522
507.272	159.978		507.272	507.272	156.624	163.332		-0.363978	0.119252	-0.597708	-0.130248	-3.05217	0.00227195	0.0428045	0.694907	0.550071	0.877878		-0.38289	0.118988	-3.21788	0.0012914	0.0249264	0.681888	0.860989	0.540043		-0.241221	0.131601	-1.83297	0.0668072		-0.927516	0.281968	-3.28944	0.00100386			1		1.10016	14.4185	0.076302	0.939203	0.988411
173.987	32.2371		173.987	173.987	40.7714	23.7029		-0.0549093	0.0180046	-0.0901976	-0.0196209	-3.04974	0.0022904	0.0428045	0.946571	0.913751	0.98057		-0.0573871	0.017723	-3.238	0.00120369	0.0243837	0.944228	0.977605	0.911992		-0.0717494	0.0208824	-3.43588	0.000590632		-0.0061289	0.035541	-0.172446	0.863087					-1.37138	2.31471	-0.592464	0.553754	0.903125
207.066	35.1076		207.066	207.066	46.5484	23.6667		-0.100712	0.0330386	-0.165466	-0.0359575	-3.04831	0.00230132	0.0428045	0.904193	0.847498	0.964681		-0.110571	0.0326672	-3.38478	0.000712352	0.015505	0.895323	0.954523	0.839794		-0.0848195	0.037505	-2.26155	0.0237251		-0.15577	0.069808	-2.23141	0.0256537		1	1		-0.0382961	4.69859	-0.00815054	0.993499	0.997399
350.241	223.743		350.241	350.241	228.021	219.465		0.359245	0.118355	0.127274	0.591217	3.03532	0.0024028	0.0442895	1.43225	1.13573	1.80619		0.330254	0.108917	3.03216	0.00242809	0.0407202	1.39132	1.72242	1.12387		0.0946589	0.1555	0.60874	0.542697		0.7236	0.182477	3.96543	7.32627e-05					-12.791	12.1391	-1.0537	0.292426	0.803639
240.205	206.062		240.205	240.205	203.674	208.45		0.168861	0.0558735	0.0593514	0.278371	3.02221	0.00250937	0.0458408	1.18396	1.06115	1.32098		0.173033	0.0536202	3.227	0.00125095	0.0245905	1.1889	1.32066	1.0703		0.0826241	0.0620585	1.33139	0.183061		0.537952	0.128387	4.19009	2.78848e-05					5.22239	8.12823	0.642499	0.520785	0.903125
416.229	165.81		416.229	416.229	163.003	168.617		0.137377	0.0456061	0.0479907	0.226763	3.01225	0.00259318	0.0468131	1.14726	1.04916	1.25453		0.14319	0.0446293	3.20843	0.00133462	0.0251879	1.15395	1.25944	1.0573		0.0954716	0.0469572	2.03316	0.0420363		0.834275	0.191493	4.35669	1.32044e-05		1	1		-1.23893	5.66696	-0.218622	0.827016	0.971344
381.979	35.0208		381.979	381.979	45.4418	24.5997		-0.126938	0.0421654	-0.209581	-0.0442954	-3.01048	0.00260835	0.0468131	0.880788	0.810924	0.956671		-0.128578	0.0415527	-3.09433	0.00197259	0.034495	0.879345	0.953959	0.810567		-0.118836	0.0497627	-2.38805	0.016938		-0.147563	0.0793971	-1.85854	0.0630917			1		3.97204	5.21505	0.761649	0.446557	0.881151
571.437	246.774		571.437	571.437	250.89	242.659		-0.153674	0.0511527	-0.253932	-0.0534168	-3.00423	0.00266258	0.0473708	0.857551	0.775745	0.947985		-0.176	0.049152	-3.58074	0.000342625	0.0098734	0.838618	0.923428	0.761597		-0.0919563	0.0617496	-1.48918	0.13644		-0.288654	0.0913194	-3.16093	0.00157265					-6.03696	6.85758	-0.880335	0.379016	0.852162
400.278	221.12		400.278	400.278	222.968	219.271		-0.110542	0.0368416	-0.18275	-0.0383337	-3.00047	0.00269567	0.047546	0.895349	0.832976	0.962392		-0.122699	0.0359987	-3.40844	0.000653365	0.0146137	0.88453	0.949194	0.82427		-0.0731418	0.0378255	-1.93367	0.0531543		-0.801508	0.162584	-4.92982	8.23061e-07			1		-2.73417	5.40161	-0.506176	0.612912	0.915078
387.275	216.137		387.275	387.275	217.584	214.69		-0.19993	0.0671061	-0.331455	-0.068404	-2.9793	0.00288904	0.0505211	0.818788	0.717878	0.933883		-0.205516	0.0669504	-3.06967	0.00214296	0.0365374	0.814227	0.9284	0.714096		-0.109424	0.0732526	-1.49379	0.135232		-0.672364	0.167361	-4.01744	5.88331e-05					8.16405	8.89217	0.918117	0.358912	0.843599
592.394	190.783		592.394	592.394	191.308	190.259		-0.179001	0.0604789	-0.297538	-0.0604645	-2.95973	0.00307913	0.05309	0.836105	0.742645	0.941327		-0.160773	0.0591245	-2.71923	0.0065434	0.0752124	0.851485	0.956103	0.758314		-0.133078	0.0691166	-1.92541	0.054178		-0.329057	0.124938	-2.63377	0.00844426			1		-11.946	7.86982	-1.51795	0.129532	0.633126
308.098	30.9952		308.098	308.098	41.4057	20.5846		0.180038	0.0608626	0.0607498	0.299327	2.95811	0.00309531	0.05309	1.19726	1.06263	1.34895		0.204605	0.0596055	3.43266	0.000597702	0.0139097	1.22704	1.3791	1.09175		0.0660669	0.0699257	0.944816	0.344753		0.536202	0.123613	4.33775	1.4395e-05					-1.00755	7.0113	-0.143703	0.885781	0.982281
503.238	165.81		503.237	503.238	163.973	167.647		0.173824	0.0587984	0.0585816	0.289067	2.95628	0.00311378	0.05309	1.18985	1.06033	1.33518		0.206207	0.0562452	3.66621	0.000246169	0.00774864	1.22901	1.37224	1.10072		0.0984842	0.0618003	1.59359	0.111028		0.893318	0.190981	4.67752	2.90367e-06					-7.11622	5.89708	-1.20674	0.22799	0.735141
200.973	34.8473		200.973	200.973	45.127	24.5675		0.396893	0.134485	0.133307	0.660479	2.95121	0.00316535	0.0535231	1.4872	1.1426	1.93572		0.372733	0.130461	2.85705	0.00427599	0.0568096	1.4517	1.87468	1.12415		0.246362	0.158513	1.55421	0.120135		0.783607	0.254066	3.08426	0.00204057					-10.8656	18.3421	-0.592384	0.553808	0.903125
241.181	116.363		241.181	241.181	100.877	131.85		-0.195022	0.0661448	-0.324663	-0.0653801	-2.9484	0.00319421	0.0535685	0.822817	0.722771	0.936711		-0.176031	0.0646055	-2.7247	0.00643603	0.0748188	0.838592	0.951797	0.738852		-0.189332	0.073308	-2.5827	0.00980314		-0.21994	0.15342	-1.43358	0.151692					-6.43538	8.45017	-0.761568	0.446605	0.881151
227.033	28.2172		227.033	227.033	36.9183	19.5162		-0.105211	0.035859	-0.175494	-0.0349291	-2.93403	0.0033459	0.0556561	0.900134	0.839043	0.965674		-0.104827	0.034846	-3.00829	0.00262719	0.0426606	0.90048	0.96413	0.841032		-0.10016	0.0421901	-2.37401	0.0175962		-0.118357	0.0680588	-1.73904	0.0820269			1		1.92897	5.18269	0.372195	0.709874	0.94724
164.035	28.3353		164.035	164.035	39.8497	16.8208		0.161594	0.0551846	0.0534344	0.269754	2.92825	0.00340876	0.0561561	1.17538	1.05489	1.30964		0.157511	0.0522375	3.01528	0.00256743	0.0425641	1.17059	1.2968	1.05667		0.054815	0.0642654	0.852947	0.393688		0.46138	0.107681	4.28469	1.82996e-05					-3.45729	6.94041	-0.498139	0.618562	0.916421
129.083	33.451		129.083	129.083	42.5652	24.3367		-0.263381	0.0900068	-0.439792	-0.0869715	-2.92624	0.00343085	0.0561561	0.768449	0.644171	0.916703		-0.285496	0.08854	-3.22449	0.00126197	0.0245905	0.751641	0.894082	0.631893		-0.294227	0.101783	-2.89074	0.0038434		-0.152739	0.192769	-0.792343	0.428161					-30.263	11.0065	-2.74955	0.00614038	0.295967
274.002	27.4619		274.002	274.003	35.1531	19.7706		-0.0821218	0.0281038	-0.137204	-0.0270393	-2.92208	0.00347698	0.0564595	0.92116	0.871792	0.973323		-0.0862935	0.027708	-3.11439	0.00184327	0.033189	0.917325	0.96852	0.868836		-0.0778371	0.0316318	-2.46072	0.0138658		-0.0981799	0.0612365	-1.60329	0.10887					-5.69637	4.21916	-1.35012	0.177466	0.702312
439.306	227.232		439.306	439.306	229.546	224.918		-0.113251	0.0388448	-0.189385	-0.0371162	-2.91546	0.00355162	0.0572174	0.892927	0.827468	0.963564		-0.105316	0.0382048	-2.75662	0.00584029	0.0702896	0.90004	0.970024	0.835105		-0.113631	0.0433851	-2.61912	0.00881562		-0.111714	0.0872207	-1.28082	0.200256					1.2919	5.07607	0.254508	0.799187	0.964722
439.225	164.626		439.225	439.225	162.554	166.698		0.171777	0.0590191	0.0561021	0.287453	2.91054	0.00360805	0.0576725	1.18741	1.05771	1.33303		0.193688	0.0551519	3.51191	0.000444907	0.0118218	1.21372	1.35227	1.08936		0.08571	0.0622017	1.37794	0.168223		0.948859	0.186903	5.07675	3.83947e-07					-8.49077	5.47747	-1.55013	0.121617	0.633126
146.018	27.1455		146.018	146.018	34.8924	19.3986		0.0985278	0.0339521	0.0319828	0.165073	2.90196	0.00370835	0.0588161	1.10355	1.0325	1.17948		0.0849583	0.0332868	2.55231	0.010701	0.0990691	1.08867	1.16207	1.01991		0.0716229	0.0368245	1.94498	0.0517772		0.251089	0.0876885	2.86342	0.00419097			1		-7.55067	4.86956	-1.55058	0.121507	0.633126
508.902	42.069		508.901	508.902	52.824	31.314		-0.123136	0.0426128	-0.206655	-0.0396159	-2.88963	0.0038569	0.0607016	0.884144	0.8133	0.961159		-0.117948	0.0419284	-2.81308	0.004907	0.0627483	0.888743	0.964864	0.818627		-0.136408	0.0477951	-2.85402	0.00431703		-0.0716949	0.0940939	-0.761951	0.446089					-11.3042	6.2085	-1.82076	0.0691207	0.574882
498.261	181.263		498.261	498.262	183.082	179.444		-0.249036	0.0862614	-0.418105	-0.0799666	-2.88699	0.00388947	0.060747	0.779552	0.658293	0.923147		-0.234684	0.084402	-2.78056	0.0054266	0.0670071	0.79082	0.933087	0.670245		-0.239087	0.100957	-2.3682	0.0178749		-0.275942	0.166028	-1.66202	0.0965083			1		19.9613	10.8943	1.83228	0.0673854	0.570258
544.85	64.387		544.85	544.85	74.5093	54.2647		0.236696	0.0823809	0.0752328	0.39816	2.87319	0.00406343	0.0629452	1.26706	1.07814	1.48908		0.23805	0.0830453	2.86651	0.00415028	0.0566538	1.26877	1.49305	1.07819		0.189129	0.100701	1.87812	0.0603646		0.33294	0.143242	2.32432	0.0201082			1		-6.89688	9.42374	-0.731863	0.464526	0.884755
169.026	29.2352		169.025	169.026	37.2064	21.2641		-0.326908	0.113865	-0.55008	-0.103736	-2.871	0.00409174	0.0629452	0.72115	0.576904	0.901464		-0.339542	0.113259	-2.99793	0.00271822	0.0431122	0.712097	0.889092	0.570336		-0.198011	0.129713	-1.52653	0.126878		-0.759837	0.237724	-3.19631	0.001392					15.9578	15.9776	0.998765	0.318295	0.816632
336.052	28.2574		336.052	336.052	35.5289	20.9858		-0.106538	0.0372348	-0.179516	-0.0335588	-2.86124	0.00421987	0.0642008	0.898941	0.835674	0.966998		-0.104456	0.0365389	-2.85876	0.00425301	0.0568096	0.900815	0.967694	0.838558		-0.0908791	0.041985	-2.16456	0.0304212		-0.164228	0.0805878	-2.03787	0.0415626		1	1		6.38263	5.14504	1.24054	0.215241	0.71766
443.247	276.092		443.247	443.247	284.983	267.202		-0.350585	0.122581	-0.59084	-0.11033	-2.86002	0.00423612	0.0642008	0.704276	0.553862	0.895538		-0.385988	0.122864	-3.14158	0.00168038	0.0309734	0.679779	0.864872	0.534298		-0.250329	0.135758	-1.84393	0.0651929		-0.793139	0.285228	-2.78072	0.00542384			1		34.7104	15.9824	2.17179	0.0302469	0.454888
620.292	155.486		620.292	620.293	151.25	159.721		-0.538881	0.188686	-0.908699	-0.169062	-2.85596	0.00429066	0.0644892	0.583401	0.403048	0.844456		-0.582641	0.18368	-3.17205	0.00151368	0.0281545	0.558422	0.800412	0.389593		-0.375902	0.226139	-1.66226	0.0964606		-0.912354	0.342326	-2.66516	0.0076952			1		-2.93257	23.4018	-0.125314	0.900315	0.986133
312.172	152.482		312.172	312.172	146.23	158.735		0.144227	0.0505362	0.0451777	0.243276	2.85393	0.00431819	0.0644892	1.15515	1.04621	1.27542		0.132506	0.0483108	2.74278	0.00609219	0.0720499	1.14169	1.25507	1.03854		0.174842	0.0574463	3.04357	0.00233787		0.0394412	0.106278	0.371114	0.710552					-3.71857	6.06894	-0.612722	0.540283	0.903125
648.35	189.9		648.35	648.35	174.134	205.667		0.140094	0.0492162	0.0436317	0.236556	2.84649	0.00442035	0.0655365	1.15038	1.0446	1.26688		0.113937	0.0476218	2.39253	0.0167327	0.130451	1.12068	1.23032	1.02081		0.0790457	0.0565316	1.39826	0.162036		0.331246	0.100033	3.31135	0.000928459					-4.89931	6.67911	-0.733527	0.463512	0.884755
360.928	57.8104		360.928	360.929	59.7144	55.9064		-0.233236	0.0823918	-0.394721	-0.0717512	-2.83082	0.00464293	0.068106	0.791967	0.673868	0.930762		-0.242945	0.0862125	-2.81798	0.00483261	0.0625237	0.784314	0.928701	0.662376		-0.120209	0.0914423	-1.31458	0.188649		-0.720928	0.189945	-3.79546	0.000147373					-5.40195	9.76385	-0.55326	0.580283	0.908843
327.245	222.846		327.245	327.245	222.684	223.008		0.191098	0.0675345	0.0587323	0.323463	2.82963	0.00466024	0.068106	1.21058	1.06049	1.3819		0.184089	0.066405	2.77221	0.00556766	0.0682121	1.20212	1.36922	1.05542		0.133045	0.0770181	1.72745	0.0840866		0.384239	0.140482	2.73515	0.00623515			1		-9.44524	10.6026	-0.89084	0.373358	0.847825
264.98	56.8567		264.98	264.98	65.519	48.1945		-0.198575	0.0705721	-0.336894	-0.0602562	-2.81379	0.00489615	0.0710463	0.819898	0.713985	0.941523		-0.200158	0.0700454	-2.85755	0.00426929	0.0568096	0.818601	0.939066	0.71359		-0.168752	0.0767104	-2.19986	0.027817		-0.362867	0.180048	-2.01539	0.0438634		1	1		1.78449	7.54088	0.236641	0.813013	0.967981
108.054	33.7966		108.054	108.054	43.2961	24.2971		0.0674059	0.0240393	0.0202898	0.114522	2.80399	0.00504742	0.072519	1.06973	1.0205	1.12134		0.0712407	0.023735	3.0015	0.00268649	0.0429419	1.07384	1.12498	1.02503		0.042485	0.026417	1.60825	0.107781		0.187446	0.0579782	3.23304	0.00122482					-3.1249	3.40909	-0.916639	0.359685	0.843599
592.265	189.105		592.265	592.266	191.026	187.184		-0.22143	0.0790394	-0.376345	-0.0665157	-2.80151	0.00508634	0.072519	0.801372	0.686366	0.935648		-0.206319	0.0772053	-2.67234	0.0075324	0.0819627	0.813574	0.946488	0.699324		-0.249476	0.0920427	-2.71044	0.00671939		-0.14267	0.154243	-0.924972	0.35498					14.4766	9.69348	1.49344	0.135828	0.633126
305.347	230.472		305.347	305.347	231.339	229.604		0.215852	0.0771107	0.0647178	0.366986	2.79925	0.00512217	0.072519	1.24092	1.06686	1.44338		0.19405	0.0740341	2.62109	0.00876479	0.0872528	1.21416	1.40376	1.05016		0.0723246	0.0874328	0.827202	0.408123		0.718328	0.163593	4.39095	1.12858e-05					4.40589	9.07328	0.48559	0.627428	0.922132
524.5	189.789		524.5	524.5	191.714	187.864		-0.222142	0.0794338	-0.377829	-0.0664545	-2.79657	0.00516487	0.072519	0.800802	0.685348	0.935705		-0.222146	0.0788226	-2.81831	0.00482774	0.0625237	0.800798	0.934584	0.686164		-0.213076	0.091328	-2.33309	0.0196435		-0.250305	0.16097	-1.55498	0.119952					26.8959	10.9819	2.44911	0.0145946	0.360742
588.572	32.4324		588.572	588.572	42.1396	22.7252		0.0886788	0.031717	0.0265147	0.150843	2.79594	0.00517487	0.072519	1.09273	1.02687	1.16281		0.0849951	0.0315564	2.69344	0.00707193	0.0786368	1.08871	1.15818	1.02341		0.0691102	0.0337842	2.04564	0.0407918		0.234063	0.0920855	2.5418	0.0110284		1	1		-4.22583	5.13003	-0.823745	0.410398	0.862017
320.231	166.168		320.231	320.231	152.081	180.255		0.113063	0.0404896	0.0337054	0.192422	2.79241	0.00523168	0.0728164	1.1197	1.03428	1.21218		0.101856	0.0398312	2.55719	0.0105522	0.0986269	1.10722	1.19713	1.02407		0.119131	0.0485873	2.4519	0.0142103		0.0992727	0.073249	1.35528	0.175329					4.06777	5.75654	0.706635	0.480057	0.892143
368.317	188.542		368.317	368.317	187.138	189.946		-0.276209	0.0991914	-0.47062	-0.0817972	-2.7846	0.00535931	0.0740888	0.758655	0.624615	0.921459		-0.263901	0.0971404	-2.7167	0.00659367	0.0753468	0.76805	0.929131	0.634895		-0.273	0.113531	-2.40464	0.0161886		-0.286558	0.203899	-1.40539	0.159905					15.5196	15.109	1.02718	0.304733	0.809141
184.142	105.67		184.142	184.142	105.656	105.683		-0.186916	0.0671793	-0.318585	-0.0552472	-2.78235	0.00539671	0.0741051	0.829513	0.727177	0.946251		-0.171691	0.0656471	-2.61536	0.00891344	0.0873758	0.84224	0.95789	0.740552		-0.151342	0.0751218	-2.01461	0.043945		-0.328967	0.150113	-2.19147	0.0284181		1	1		-0.246395	9.43564	-0.0261132	0.979175	0.995759
261.06	37.5517		261.059	261.06	48.7738	26.3297		-0.115558	0.0416556	-0.197201	-0.0339145	-2.77413	0.00553499	0.0754973	0.890869	0.821025	0.966654		-0.122172	0.0409606	-2.98267	0.00285743	0.0449715	0.884996	0.958976	0.816723		-0.119232	0.0459997	-2.59201	0.00954158		-0.0988161	0.0981948	-1.00633	0.314258					1.69227	5.86959	0.288311	0.773204	0.962272
226.018	34.2252		226.018	226.018	44.0347	24.4157		0.0496275	0.0179152	0.0145145	0.0847406	2.77014	0.00560316	0.0756937	1.05088	1.01462	1.08843		0.0464711	0.017559	2.64658	0.00813111	0.0861029	1.04757	1.08425	1.01213		0.0401532	0.0205607	1.95291	0.0508301		0.0795016	0.0365097	2.17754	0.0294399			1		-5.8866	2.46793	-2.38523	0.0173652	0.373983
325.184	163.49		325.184	325.184	165.749	161.232		0.203752	0.0735842	0.05953	0.347975	2.76897	0.00562339	0.0756937	1.22599	1.06134	1.4162		0.175756	0.0707166	2.48535	0.0129423	0.112203	1.19215	1.36938	1.03785		0.238216	0.0808676	2.94575	0.00322174		0.0378705	0.177418	0.213454	0.830973					8.23181	9.55689	0.861349	0.389376	0.857707
102.056	29.5286		102.056	102.056	37.7329	21.3243		0.3755	0.136016	0.108914	0.642086	2.76071	0.00576754	0.0771267	1.45572	1.11507	1.90044		0.40876	0.132721	3.07985	0.00207103	0.0356079	1.50495	1.95207	1.16024		0.457227	0.167408	2.73121	0.00631028		0.216769	0.233307	0.929114	0.35283					-42.4839	16.7626	-2.53445	0.0115055	0.346179
339.209	219.013		339.209	339.21	218.547	219.479		0.149969	0.0546379	0.0428805	0.257057	2.74478	0.00605522	0.080448	1.1618	1.04381	1.29312		0.158289	0.0540198	2.93021	0.00338738	0.0502899	1.1715	1.30235	1.05381		0.0819119	0.0628107	1.30411	0.192197		0.361632	0.110769	3.26473	0.00109569					-3.23826	7.90542	-0.409625	0.682221	0.942944
238.891	21.8466		238.891	238.891	25.1096	18.5837		0.132123	0.0482648	0.0375262	0.226721	2.73747	0.00619136	0.0812314	1.14125	1.03824	1.25448		0.143969	0.0471467	3.05364	0.00226082	0.0382284	1.15485	1.26665	1.05291		0.109323	0.052443	2.0846	0.0371054		0.258352	0.123394	2.09373	0.0362843		1	1		0.342298	7.35092	0.0465654	0.962875	0.991964
374.263	214.626		374.263	374.263	217.647	211.606		-0.114791	0.0419605	-0.197032	-0.0325497	-2.73569	0.00622505	0.0812314	0.891553	0.821165	0.967974		-0.12409	0.0398563	-3.11343	0.00184924	0.033189	0.8833	0.955069	0.816925		-0.0550061	0.0457753	-1.20165	0.229498		-0.429286	0.104989	-4.08886	4.33492e-05					8.25356	5.5804	1.47903	0.139637	0.636296
433.069	159.105		433.069	433.069	154.373	163.838		0.114713	0.041953	0.0324862	0.196939	2.73431	0.00625107	0.0812314	1.12155	1.03302	1.21767		0.126571	0.0408587	3.09777	0.00194984	0.0343912	1.13493	1.22956	1.04759		0.0864076	0.0430917	2.0052	0.0449415		0.629146	0.183707	3.42472	0.000615437		1	1		-5.15723	4.75556	-1.08446	0.278578	0.794629
307.255	230.352		307.255	307.256	231.225	229.479		0.178935	0.065514	0.0505297	0.30734	2.73125	0.00630955	0.0812314	1.19594	1.05183	1.3598		0.121811	0.0625679	1.94687	0.0515507	0.25282	1.12954	1.27691	0.999179		0.105644	0.0902975	1.16995	0.24202		0.260397	0.0951981	2.73531	0.00623207					-3.74565	7.79632	-0.480439	0.631083	0.922132
102.976	52.0446		102.976	102.976	44.7041	59.3852		-0.273258	0.100055	-0.469361	-0.0771539	-2.73108	0.00631271	0.0812314	0.760897	0.625402	0.925747		-0.296003	0.105	-2.81908	0.00481616	0.0625237	0.743785	0.913745	0.605438		-0.180597	0.107743	-1.67619	0.0937011		-0.853926	0.269714	-3.16604	0.00154529			1		-17.2492	11.5667	-1.49128	0.136393	0.633126
166.981	29.3892		166.981	166.981	37.8979	20.8806		-0.446646	0.164022	-0.768124	-0.125169	-2.72309	0.00646746	0.0827027	0.63977	0.463883	0.882348		-0.417175	0.159711	-2.61205	0.00899998	0.08751	0.658906	0.901099	0.481808		-0.259817	0.186574	-1.39257	0.16375		-1.08236	0.344158	-3.14494	0.0016612					12.6185	22.3095	0.565612	0.571861	0.904837
146.079	28.0593		146.079	146.079	35.9163	20.2023		0.0992134	0.0364757	0.0277224	0.170704	2.71999	0.00652842	0.0828193	1.1043	1.02811	1.18614		0.1035	0.0356552	2.90281	0.00369836	0.052915	1.10905	1.18932	1.03419		0.0610279	0.039259	1.55449	0.120067		0.340227	0.0986305	3.44951	0.000561597					-13.0293	5.10903	-2.55025	0.011002	0.342239
424.278	219.234		424.278	424.278	221.923	216.544		-0.114291	0.0420584	-0.196724	-0.0318585	-2.71745	0.00657876	0.0828193	0.891998	0.821417	0.968644		-0.0967915	0.0410163	-2.35983	0.0182832	0.137023	0.907745	0.983734	0.837626		-0.0833089	0.0477941	-1.74308	0.0813194		-0.220633	0.0885459	-2.49174	0.0127119			1		-2.17789	5.39417	-0.403749	0.686535	0.945542
404.934	37.3327		404.934	404.935	48.1129	26.5524		-0.210011	0.0773541	-0.361623	-0.0584001	-2.71493	0.00662889	0.0828193	0.810575	0.696545	0.943273		-0.205014	0.0772583	-2.65361	0.00796355	0.0848834	0.814636	0.947823	0.700165		-0.173298	0.0822885	-2.10598	0.0352061		-0.488883	0.226793	-2.15563	0.0311123		1	1		-16.4109	8.45349	-1.94132	0.052669	0.527803
574.456	259.542		574.456	574.456	265.213	253.871		-0.0984108	0.0362593	-0.169478	-0.0273438	-2.71408	0.00664597	0.0828193	0.906277	0.844105	0.973027		-0.107036	0.0355664	-3.00948	0.00261698	0.0426606	0.898493	0.963362	0.837992		-0.0875673	0.0416671	-2.10159	0.035589		-0.132241	0.0735971	-1.79682	0.0723639			1		-3.29333	5.23473	-0.629131	0.529493	0.903125
654.303	188.646		654.303	654.303	194.367	182.926		-0.149041	0.054947	-0.256735	-0.0413464	-2.71244	0.00667898	0.0828193	0.861534	0.773573	0.959497		-0.162072	0.0539357	-3.00491	0.00265662	0.0427988	0.85038	0.945201	0.765072		-0.181466	0.0626353	-2.89718	0.00376532		-0.040747	0.114467	-0.355972	0.721861					3.38281	7.84537	0.431185	0.666482	0.937842
129.056	33.3499		129.056	129.056	41.8744	24.8254		-0.481596	0.177729	-0.829938	-0.133254	-2.70973	0.00673387	0.082997	0.617797	0.436076	0.875243		-0.461909	0.175557	-2.63111	0.00851069	0.086692	0.630079	0.888858	0.446641		-0.564365	0.199909	-2.8231	0.00475613		-0.16947	0.388208	-0.436546	0.662441					-27.2561	26.0212	-1.04746	0.295294	0.803639
222.077	30.7214		222.077	222.077	39.4417	22.0011		-0.0948068	0.0350172	-0.163439	-0.0261744	-2.70744	0.00678048	0.083071	0.909549	0.849218	0.974165		-0.101626	0.0346873	-2.92978	0.00339199	0.0502899	0.903367	0.96692	0.843991		-0.0823691	0.0376758	-2.18626	0.0287967		-0.173719	0.0949	-1.83055	0.0671673			1		-8.32448	5.25047	-1.58547	0.113365	0.632
174.056	34.4157		174.056	174.056	45.0534	23.778		-0.218011	0.080676	-0.376134	-0.0598894	-2.70231	0.00688598	0.0838614	0.804116	0.686511	0.941869		-0.244253	0.0787171	-3.10292	0.00191623	0.0340922	0.78329	0.913961	0.671301		-0.201089	0.0990028	-2.03115	0.0422399		-0.251458	0.139187	-1.80662	0.0708219			1		-35.6677	8.61477	-4.1403	3.9449e-05	0.00807126
286.945	31.8273		286.945	286.945	40.6153	23.0392		-0.084422	0.031297	-0.145763	-0.0230811	-2.69745	0.00698727	0.0845914	0.919043	0.864363	0.977183		-0.086267	0.0315263	-2.73635	0.00621256	0.0730511	0.917349	0.975822	0.862381		-0.114963	0.0375515	-3.06147	0.0022025		-0.014952	0.056635	-0.264007	0.791775					-1.81413	4.39607	-0.412671	0.679989	0.942066
158.037	38.3307		158.037	158.037	50.9466	25.7147		-0.0590268	0.0219126	-0.101975	-0.016079	-2.69374	0.0070655	0.0850354	0.942681	0.903052	0.98405		-0.0625311	0.0214104	-2.9206	0.00349364	0.0507904	0.939384	0.979643	0.900779		-0.0452208	0.025658	-1.76244	0.0779944		-0.0962328	0.0421207	-2.28469	0.022331			1		0.949767	3.48435	0.272581	0.785265	0.964722
540.563	187.5		540.563	540.563	171.363	203.637		0.177654	0.0660539	0.0481906	0.307117	2.68953	0.0071553	0.0856125	1.19441	1.04937	1.3595		0.190348	0.065538	2.90438	0.00367977	0.052915	1.20967	1.37548	1.06385		0.105653	0.0730635	1.44604	0.148166		0.499806	0.154547	3.234	0.00122068					-13.9354	8.87944	-1.56941	0.11706	0.633126
606.302	199.118		606.302	606.303	209.564	188.671		0.178353	0.0664858	0.0480429	0.308662	2.68257	0.00730593	0.0869065	1.19525	1.04922	1.3616		0.186336	0.0650684	2.86369	0.00418741	0.056738	1.20483	1.36871	1.06056		0.11205	0.0759448	1.47542	0.1401		0.395891	0.137563	2.87789	0.00400348					8.89384	9.11068	0.976199	0.329343	0.824
591.463	241.127		591.463	591.463	243.855	238.398		-0.0931384	0.034798	-0.161341	-0.0249357	-2.67655	0.00743851	0.0879722	0.911067	0.851002	0.975373		-0.0941721	0.0340952	-2.76204	0.00574422	0.0698127	0.910126	0.973025	0.851293		-0.064027	0.0389836	-1.64241	0.100505		-0.207287	0.0771941	-2.68527	0.00724721					-6.74749	4.83494	-1.39557	0.16334	0.678996
187.134	32.6618		187.134	187.134	38.0781	27.2455		-0.143379	0.0536841	-0.248598	-0.0381601	-2.67079	0.00756727	0.0889807	0.866426	0.779894	0.962559		-0.152043	0.0529495	-2.87147	0.00408564	0.0566538	0.858951	0.952884	0.774278		-0.15419	0.0596094	-2.58667	0.00969088		-0.0969668	0.12351	-0.785094	0.432399					-5.8356	6.36765	-0.916446	0.359786	0.843599
421.06	37.3341		421.06	421.06	48.1963	26.472		-0.0850002	0.031864	-0.147452	-0.0225479	-2.66759	0.00763964	0.0893183	0.918512	0.862904	0.977704		-0.0796291	0.0315799	-2.52151	0.0116852	0.10486	0.923459	0.982424	0.868033		-0.0853769	0.0360101	-2.37092	0.0177441		-0.0836409	0.0683992	-1.22283	0.221392					2.97172	4.84125	0.613834	0.539549	0.903125
157.037	28.394		157.037	157.037	40.0177	16.7704		-0.125502	0.0471202	-0.217856	-0.0331482	-2.66345	0.00773448	0.0898813	0.882054	0.804241	0.967395		-0.124621	0.04514	-2.76077	0.00576655	0.0698127	0.882831	0.964499	0.808079		-0.221089	0.0578664	-3.82068	0.000133082		0.0626125	0.0811779	0.771301	0.440529					2.1237	5.8323	0.364127	0.715887	0.949873
444.25	276.35		444.25	444.25	285.808	266.892		-0.253242	0.0951444	-0.439722	-0.0667624	-2.66166	0.00777566	0.0898813	0.77628	0.644216	0.935417		-0.269762	0.0941164	-2.86626	0.00415351	0.0566538	0.763561	0.918242	0.634936		-0.229804	0.108884	-2.11054	0.0348121		-0.328927	0.195664	-1.68108	0.0927483			1		8.40461	14.4436	0.58189	0.560851	0.903125
316.17	35.5725		316.17	316.171	46.1956	24.9494		-0.145436	0.0548901	-0.253019	-0.0378534	-2.64959	0.00805906	0.0926339	0.864645	0.776453	0.962854		-0.159107	0.0548652	-2.89995	0.00373218	0.053028	0.852905	0.949736	0.765947		-0.12712	0.0593843	-2.14063	0.0323039		-0.252892	0.143836	-1.7582	0.078714			1		4.23451	6.96356	0.608096	0.543345	0.903125
305.081	139.02		305.081	305.082	125.818	152.223		-0.157291	0.0594257	-0.273763	-0.0408183	-2.64684	0.00812471	0.0928668	0.854456	0.760512	0.960004		-0.159636	0.0584887	-2.72934	0.00634611	0.0741951	0.852454	0.956	0.760124		-0.157608	0.0657865	-2.39576	0.0165861		-0.155881	0.138526	-1.12528	0.26047					-8.41415	9.42563	-0.892689	0.372367	0.847457
399.991	43.3236		399.99	399.991	54.8968	31.7504		0.197696	0.0748423	0.0510078	0.344384	2.6415	0.00825394	0.0935266	1.21859	1.05233	1.41112		0.178696	0.0745274	2.39773	0.0164972	0.130423	1.19566	1.38371	1.03316		0.148698	0.0800853	1.85674	0.0633478		0.535573	0.210302	2.54669	0.010875			1		-16.2009	10.3008	-1.57278	0.116276	0.633126
155.108	162.699		155.108	155.108	172.051	153.347		-0.168513	0.0638139	-0.293586	-0.0434395	-2.64069	0.00827386	0.0935266	0.844921	0.745585	0.95749		-0.142589	0.0625567	-2.27935	0.0226461	0.155376	0.86711	0.980221	0.767052		-0.146275	0.0709381	-2.06201	0.039207		-0.262842	0.146103	-1.79901	0.0720163			1		-13.8669	8.77846	-1.57965	0.114693	0.633027
207.166	202.26		207.166	207.166	201.84	202.679		-0.223988	0.0849836	-0.390553	-0.0574237	-2.63567	0.00839719	0.0937356	0.799324	0.676682	0.944194		-0.213338	0.0831052	-2.56708	0.0102558	0.0971453	0.807883	0.9508	0.686449		-0.16157	0.0973423	-1.65982	0.0969516		-0.424048	0.174271	-2.43326	0.0149634			1		6.32238	11.9863	0.527469	0.598055	0.912849
271.07	35.9423		271.069	271.07	46.5579	25.3267		-0.4947	0.187872	-0.862922	-0.126478	-2.63318	0.00845898	0.0937356	0.609754	0.421927	0.881193		-0.450728	0.183212	-2.46015	0.0138879	0.115978	0.637164	0.91244	0.444937		-0.631422	0.214766	-2.94004	0.00328166		-0.0490598	0.387739	-0.126528	0.899314					0.40071	25.4781	0.0157277	0.987457	0.995759
315.139	34.7399		315.139	315.139	45.4437	24.036		-0.084143	0.0319616	-0.146787	-0.0214993	-2.63262	0.00847281	0.0937356	0.9193	0.863478	0.97873		-0.0883327	0.0317625	-2.78104	0.00541856	0.0670071	0.915456	0.974259	0.860203		-0.105024	0.0360584	-2.91261	0.0035842		-0.00759498	0.0690392	-0.11001	0.912402					-7.07191	4.34161	-1.62887	0.103845	0.613402
582.282	191.148		582.282	582.282	192.727	189.569		-0.172374	0.0654945	-0.300741	-0.0440073	-2.63189	0.00849118	0.0937356	0.841664	0.740269	0.956947		-0.17358	0.0642803	-2.70036	0.00692641	0.0778655	0.84065	0.953524	0.741137		-0.164718	0.0735243	-2.24033	0.0250697		-0.201793	0.144128	-1.4001	0.161484					3.46418	9.19777	0.376633	0.706575	0.94724
118.051	31.3314		118.051	118.051	39.1002	23.5626		0.515257	0.195994	0.131115	0.899399	2.62894	0.00856524	0.0937356	1.67407	1.1401	2.45813		0.564135	0.191534	2.94536	0.00322582	0.0496243	1.75793	2.55881	1.20771		0.620545	0.227878	2.72314	0.00646648		0.215991	0.384187	0.562203	0.573978					34.0112	25.9354	1.31138	0.190211	0.713289
591.39	190.646		591.39	591.39	190.943	190.349		-0.232702	0.0885184	-0.406195	-0.0592094	-2.62886	0.00856723	0.0937356	0.792389	0.66618	0.942509		-0.214579	0.0868595	-2.47041	0.0134959	0.113632	0.806881	0.956634	0.680571		-0.202536	0.100665	-2.01197	0.044223		-0.335561	0.185882	-1.80523	0.0710381			1		-12.277	11.6894	-1.05026	0.294003	0.803639
573.452	258.415		573.452	573.453	263.579	253.251		-0.0920397	0.0351279	-0.160889	-0.0231904	-2.62013	0.00878951	0.0953499	0.912069	0.851387	0.977076		-0.0919211	0.0346411	-2.65352	0.0079656	0.0848834	0.912177	0.976262	0.852299		-0.059821	0.038756	-1.54353	0.122703		-0.240351	0.0831518	-2.89051	0.00384623					-1.61262	4.86794	-0.331274	0.740548	0.954897
594.482	257.937		594.482	594.483	262.355	253.518		-0.0986867	0.037675	-0.172528	-0.024845	-2.61942	0.00880798	0.0953499	0.906027	0.841534	0.975461		-0.0963417	0.0368434	-2.6149	0.00892548	0.0873758	0.908154	0.97616	0.844885		-0.0899386	0.044427	-2.02441	0.0429278		-0.121086	0.0710899	-1.70328	0.0885156			1		3.66511	5.39772	0.679011	0.497382	0.89761
569.27	184.883		569.269	569.27	181.371	188.394		-0.177685	0.0680498	-0.31106	-0.0443096	-2.6111	0.00902516	0.0971867	0.837206	0.73267	0.956658		-0.180862	0.0669769	-2.70036	0.00692646	0.0778655	0.834551	0.951622	0.731882		-0.146756	0.075166	-1.95243	0.0508871		-0.318214	0.160224	-1.98606	0.0470266			1		6.2193	9.17941	0.677528	0.498322	0.89761
279.319	222.875		279.318	279.319	222.572	223.178		0.300622	0.115238	0.0747589	0.526485	2.6087	0.00908879	0.0973595	1.3507	1.07762	1.69297		0.278262	0.108331	2.56863	0.0102102	0.0971453	1.32083	1.63328	1.06816		0.147489	0.1375	1.07265	0.28343		0.662062	0.211245	3.1341	0.00172383					-2.12791	14.7262	-0.144498	0.885153	0.982281
167.061	29.3111		167.061	167.061	37.7228	20.8993		-0.436992	0.168351	-0.766953	-0.10703	-2.59572	0.00943923	0.100587	0.645977	0.464426	0.898498		-0.415314	0.163999	-2.53242	0.0113278	0.102552	0.660133	0.910396	0.478667		-0.271975	0.19385	-1.40302	0.160611		-0.943384	0.339582	-2.77807	0.00546821					8.22653	22.7979	0.360846	0.718337	0.950658
415.306	235.89		415.306	415.306	239.112	232.668		-0.230438	0.0890342	-0.404942	-0.0559342	-2.5882	0.00964796	0.102278	0.794186	0.667016	0.945601		-0.227957	0.0868447	-2.62489	0.00866777	0.0870837	0.796158	0.943894	0.671546		-0.114413	0.101692	-1.12509	0.260549		-0.611404	0.18427	-3.31797	0.000906742					-2.89215	10.5781	-0.273409	0.784629	0.964722
130.059	33.4892		130.059	130.06	42.5335	24.445		-0.38636	0.149491	-0.679357	-0.0933624	-2.5845	0.00975208	0.102849	0.679526	0.506943	0.910863		-0.374854	0.147006	-2.54992	0.0107748	0.0993029	0.68739	0.916932	0.515311		-0.491131	0.167808	-2.92674	0.00342537		0.0164928	0.329052	0.0501221	0.960025					-34.9535	21.1158	-1.65533	0.0983606	0.609966
593.479	255.533		593.478	593.479	258.014	253.051		-0.0926188	0.0360615	-0.163298	-0.0219396	-2.56836	0.0102182	0.107212	0.911541	0.849338	0.978299		-0.0865047	0.0357562	-2.41929	0.0155507	0.125942	0.917131	0.983712	0.855057		-0.0777643	0.0406963	-1.91085	0.0560243		-0.146918	0.0778079	-1.88822	0.0589965			1		-6.93577	4.97696	-1.39358	0.163941	0.678996
174.987	33.5572		174.987	174.987	43.1389	23.9755		-0.0853688	0.033379	-0.150791	-0.0199471	-2.55756	0.010541	0.10996	0.918174	0.860028	0.980251		-0.0702002	0.0321583	-2.18296	0.0290389	0.18412	0.932207	0.992856	0.875263		-0.0764871	0.0394199	-1.94032	0.0523414		-0.107871	0.0627446	-1.7192	0.0855777			1		-2.33772	4.04841	-0.577441	0.56385	0.903125
157.989	149.391		157.989	157.989	142.73	156.051		-0.198515	0.0776657	-0.350737	-0.0462934	-2.55602	0.0105876	0.10996	0.819947	0.704169	0.954762		-0.203738	0.0773723	-2.63322	0.00845807	0.086692	0.815676	0.949245	0.700902		-0.200295	0.0839262	-2.38656	0.0170066		-0.187903	0.204934	-0.916896	0.359197					-1.00143	10.3802	-0.0964753	0.923174	0.987873
201.023	35.1601		201.023	201.023	45.655	24.6652		-0.0504792	0.0198022	-0.0892908	-0.0116675	-2.54917	0.0107981	0.11158	0.950774	0.91458	0.9884		-0.0473816	0.0195249	-2.42672	0.0152359	0.12469	0.953723	0.990929	0.917915		-0.0614109	0.0229485	-2.67603	0.00744994		-0.0186094	0.0391831	-0.474933	0.634835					-0.188299	2.76011	-0.0682215	0.945631	0.988411
418.326	255.895		418.325	418.326	261.918	249.872		-0.342151	0.134631	-0.606023	-0.0782787	-2.54139	0.0110411	0.112474	0.710241	0.545516	0.924707		-0.370493	0.131396	-2.81966	0.00480741	0.0625237	0.690394	0.89319	0.533643		-0.151621	0.150117	-1.01002	0.312485		-1.12533	0.304353	-3.69743	0.000217791					-1.5156	17.2922	-0.0876464	0.930186	0.988411
556.445	281.242		556.445	556.445	288.657	273.828		-0.163515	0.0643445	-0.289628	-0.0374024	-2.54125	0.0110458	0.112474	0.849153	0.748542	0.963288		-0.172959	0.0615861	-2.80841	0.00497865	0.063269	0.841172	0.949091	0.745524		-0.0719693	0.0777313	-0.925872	0.354512		-0.362797	0.114686	-3.1634	0.00155939					-8.11215	8.70597	-0.931792	0.351804	0.841933
326.064	27.9069		326.064	326.065	35.6062	20.2076		0.0978852	0.0385203	0.0223867	0.173384	2.54113	0.0110495	0.112474	1.10284	1.02264	1.18932		0.10265	0.0383692	2.67534	0.00746545	0.0816808	1.1081	1.19465	1.02783		0.0742129	0.0439018	1.69043	0.0909459		0.177076	0.0802972	2.20526	0.0274356			1		-12.0054	5.37761	-2.23248	0.0259365	0.441889
181	24.9369		181	181	33.7557	16.1181		-0.303188	0.119554	-0.53751	-0.068866	-2.53599	0.0112131	0.113198	0.73846	0.584201	0.933452		-0.299993	0.117474	-2.5537	0.0106586	0.0990691	0.740824	0.932633	0.588463		-0.203906	0.134133	-1.52018	0.128466		-0.686873	0.263687	-2.60488	0.0091906					-51.9084	16.5042	-3.14517	0.00173869	0.177868
340.736	32.6684		340.736	340.736	42.6833	22.6536		0.171516	0.0676479	0.0389284	0.304103	2.53542	0.0112313	0.113198	1.1871	1.0397	1.35541		0.157156	0.0668926	2.34939	0.0188044	0.139345	1.17018	1.33411	1.02639		0.144824	0.0769381	1.88235	0.059789		0.26245	0.14201	1.84811	0.0645864			1		-0.0326848	9.17545	-0.0035622	0.997159	0.997858
553.37	194.279		553.37	553.371	207.606	180.953		0.116125	0.0459776	0.0260104	0.206239	2.52568	0.0115474	0.114849	1.12314	1.02635	1.22905		0.108272	0.0453501	2.38748	0.0169643	0.130485	1.11435	1.21794	1.01958		0.0936442	0.052184	1.7945	0.0727334		0.194129	0.0972058	1.99709	0.0458153			1		-5.24154	5.79941	-0.903806	0.366447	0.845955
324.02	35.583		324.02	324.021	46.1607	25.0052		-0.210129	0.0832113	-0.37322	-0.0470382	-2.52525	0.0115616	0.114849	0.810479	0.688513	0.954051		-0.229551	0.0786023	-2.92041	0.00349576	0.0507904	0.794891	0.927289	0.681396		-0.366817	0.113906	-3.22034	0.00128037		-0.0308176	0.121852	-0.252909	0.800339					7.27984	7.97337	0.913019	0.361584	0.843599
189.067	63.3884		189.067	189.067	76.3654	50.4114		-0.0849986	0.0336602	-0.150971	-0.0190258	-2.52519	0.0115635	0.114849	0.918514	0.859872	0.981154		-0.0979498	0.0335444	-2.92001	0.00350022	0.0507904	0.906694	0.96831	0.848999		-0.101898	0.0392804	-2.59411	0.00948359		-0.0382919	0.065303	-0.586373	0.557625					-16.7691	4.47998	-3.74313	0.000198504	0.0369217
172.023	36.6044		172.023	172.023	47.2248	25.9841		0.0940892	0.0373971	0.0207923	0.167386	2.51595	0.0118712	0.117335	1.09866	1.02101	1.18221		0.0886096	0.0357805	2.47647	0.0132687	0.113147	1.09265	1.17203	1.01865		0.119615	0.045381	2.63579	0.00839407		0.0400732	0.0660155	0.607027	0.543833					-8.45972	4.17669	-2.02546	0.0432447	0.514411
432.224	149.353		432.224	432.224	139.181	159.524		0.104185	0.0415643	0.0227203	0.185649	2.50659	0.0121901	0.11936	1.10981	1.02298	1.204		0.1132	0.0404498	2.79853	0.00513354	0.0648348	1.11986	1.21225	1.0345		0.083118	0.0427464	1.94444	0.051842		0.469363	0.177972	2.63728	0.00835738			1		-7.84505	4.73168	-1.65799	0.0978222	0.609966
382.05	36.5703		382.049	382.05	47.1023	26.0382		0.101655	0.0405807	0.022118	0.181192	2.505	0.0122451	0.11936	1.107	1.02236	1.19864		0.102875	0.0390186	2.63656	0.00837518	0.086692	1.10835	1.19644	1.02675		0.0670828	0.0453916	1.47787	0.139443		0.239305	0.0905738	2.6421	0.00823937					-4.00114	5.16323	-0.77493	0.438674	0.881151
401.309	255.479		401.309	401.309	264.666	246.292		-0.2278	0.0909442	-0.406047	-0.0495525	-2.50483	0.012251	0.11936	0.796284	0.666279	0.951655		-0.245663	0.0895274	-2.744	0.00606957	0.0720499	0.782186	0.932217	0.6563		-0.195941	0.10408	-1.88261	0.0597539		-0.330656	0.187012	-1.7681	0.0770447			1		-1.46568	11.3643	-0.128972	0.897421	0.986133
243.062	33.4387		243.062	243.062	42.6181	24.2593		0.291114	0.116892	0.0620097	0.520218	2.49045	0.0127581	0.123245	1.33792	1.06397	1.68239		0.325134	0.116956	2.77996	0.00543654	0.0670071	1.38422	1.74084	1.10065		0.213375	0.13289	1.60566	0.108349		0.556938	0.245736	2.26641	0.0234265					-5.16214	21.1289	-0.244317	0.807066	0.966212
572.293	159.639		572.293	572.293	156.506	162.771		0.153014	0.0614485	0.0325768	0.27345	2.49011	0.0127703	0.123245	1.16534	1.03311	1.31449		0.138383	0.0606388	2.28209	0.0224838	0.155376	1.14842	1.29335	1.01972		0.1084	0.0676107	1.6033	0.108869		0.364832	0.14732	2.47645	0.0132697					-17.1156	7.83387	-2.18481	0.0292731	0.450999
239.128	155.464		239.128	239.128	148.874	162.054		-0.127668	0.0513068	-0.228228	-0.027109	-2.48833	0.0128343	0.123282	0.880145	0.795943	0.973255		-0.133008	0.0503217	-2.64316	0.00821359	0.0861029	0.875458	0.966206	0.793233		-0.112999	0.0588324	-1.92069	0.0547702		-0.174256	0.104845	-1.66203	0.0965062			1		2.40935	7.09637	0.339518	0.734333	0.954897
389.291	233.133		389.291	389.291	237.246	229.019		-0.31753	0.127747	-0.567909	-0.0671515	-2.48563	0.0129324	0.123643	0.727945	0.566709	0.935054		-0.357945	0.124518	-2.87465	0.00404472	0.0566538	0.699111	0.892356	0.547715		-0.108981	0.141097	-0.772386	0.439886		-1.26576	0.300864	-4.20707	2.587e-05					7.19206	16.2197	0.443414	0.657619	0.934468
431.338	277.799		431.338	431.338	286.119	269.478		-0.325641	0.131965	-0.584287	-0.0669943	-2.46763	0.013601	0.129431	0.722065	0.557503	0.935201		-0.339807	0.126466	-2.68694	0.00721088	0.0797485	0.711908	0.912166	0.555615		-0.209292	0.154392	-1.35559	0.17523		-0.641143	0.25424	-2.5218	0.0116756					-17.9673	15.1765	-1.18389	0.236907	0.743759
404.159	255.282		404.159	404.159	262.161	248.404		-0.413106	0.16796	-0.742302	-0.0839091	-2.45954	0.0139115	0.131773	0.661592	0.476017	0.919515		-0.405807	0.166092	-2.44327	0.0145548	0.120077	0.666439	0.92287	0.481261		-0.199955	0.185601	-1.07734	0.28133		-1.37719	0.394726	-3.48898	0.000484865					30.5988	21.54	1.42056	0.155943	0.666783
318.98	73.8306		318.98	318.98	65.7057	81.9555		0.125265	0.0511633	0.024987	0.225544	2.44834	0.0143515	0.13488	1.13345	1.0253	1.253		0.115765	0.049842	2.32264	0.0201982	0.145002	1.12273	1.23795	1.01824		0.147346	0.0589506	2.49948	0.0124375		0.0578588	0.102999	0.561742	0.574292					-7.43809	7.4649	-0.996408	0.319438	0.816632
307.195	166.48		307.194	307.195	163.613	169.347		0.118974	0.0486351	0.0236506	0.214297	2.44625	0.0144351	0.13488	1.12634	1.02393	1.23899		0.0831643	0.0476927	1.74375	0.0812023	0.323229	1.08672	1.1932	0.98974		0.120997	0.0566982	2.13404	0.0328392		0.11334	0.0946202	1.19784	0.23098					-0.926547	6.81154	-0.136026	0.891845	0.983143
128.932	43.0606		128.932	128.933	33.1636	52.9576		0.15334	0.0626852	0.0304795	0.276201	2.4462	0.0144373	0.13488	1.16572	1.03095	1.31811		0.223918	0.0538961	4.15461	3.25838e-05	0.00190476	1.25097	1.39035	1.12556		0.0505679	0.0672988	0.751394	0.452416		0.826738	0.172268	4.79913	1.59356e-06					-0.0329767	6.93402	-0.00475578	0.996207	0.997858
352.086	35.5998		352.086	352.086	45.8421	25.3575		-0.0582247	0.0238545	-0.104979	-0.0114707	-2.44082	0.0146538	0.135784	0.943438	0.900344	0.988595		-0.053396	0.0232841	-2.29324	0.0218344	0.152824	0.948005	0.992271	0.905713		-0.0373413	0.027011	-1.38245	0.166834		-0.13224	0.0508511	-2.60054	0.00930784					-5.14759	3.12136	-1.64915	0.0996198	0.613402
283.155	130.142		283.155	283.155	116.925	143.358		-0.125208	0.0513041	-0.225762	-0.0246537	-2.4405	0.0146668	0.135784	0.882313	0.797908	0.975648		-0.133754	0.0506108	-2.6428	0.00822238	0.0861029	0.874805	0.966033	0.792192		-0.0893847	0.0573829	-1.55769	0.119307		-0.267927	0.114535	-2.33925	0.0193226					8.77282	7.76063	1.13043	0.25873	0.777118
416.309	235.341		416.309	416.309	238.441	232.241		-0.203468	0.0835032	-0.367131	-0.039805	-2.43665	0.0148239	0.13636	0.815896	0.692719	0.960977		-0.206492	0.0816371	-2.52939	0.0114261	0.102986	0.813433	0.95458	0.693156		-0.100745	0.0935881	-1.07648	0.281714		-0.604522	0.184922	-3.26907	0.00107903					-2.08235	9.91526	-0.210014	0.833725	0.971344
375.221	223.097		375.22	375.221	223.032	223.162		0.3607	0.148088	0.0704533	0.650947	2.43572	0.0148623	0.13636	1.43433	1.07299	1.91735		0.374093	0.1394	2.6836	0.00728335	0.0801169	1.45367	1.91041	1.10613		0.137964	0.177729	0.77626	0.437596		0.866485	0.267821	3.23531	0.0012151					-13.1011	20.3355	-0.644249	0.519651	0.903125
560.476	222.839		560.476	560.476	222.613	223.064		0.135148	0.0556308	0.0261133	0.244182	2.42937	0.0151252	0.137692	1.14471	1.02646	1.27658		0.131056	0.0528507	2.47975	0.0131476	0.113025	1.14003	1.26446	1.02785		0.047995	0.0675177	0.71085	0.477177		0.3194	0.0981712	3.2535	0.00113992					-5.2677	7.64443	-0.68909	0.491022	0.895153
425.053	182.443		425.053	425.053	185.891	178.995		-0.340634	0.140238	-0.615496	-0.0657715	-2.42896	0.0151421	0.137692	0.711319	0.540373	0.936345		-0.319559	0.134869	-2.36939	0.0178173	0.135015	0.726469	0.946282	0.557717		-0.341256	0.165805	-2.05818	0.0395733		-0.33907	0.262867	-1.28989	0.197088					4.69261	14.4529	0.324682	0.74553	0.955605
418.95	37.2721		418.95	418.95	48.1343	26.4098		-0.169526	0.0699081	-0.306544	-0.0325089	-2.42499	0.0153089	0.138593	0.844065	0.735986	0.968014		-0.188092	0.0691236	-2.72109	0.00650661	0.075212	0.828539	0.94875	0.723558		-0.117929	0.0734421	-1.60574	0.108331		-0.667288	0.228109	-2.9253	0.00344121					-14.7608	8.65436	-1.7056	0.0885803	0.603733
282.824	33.4973		282.824	282.824	43.7287	23.2658		-0.146914	0.0606413	-0.265768	-0.0280588	-2.42267	0.0154071	0.138867	0.863369	0.766617	0.972331		-0.151301	0.0600991	-2.51752	0.0118183	0.105131	0.859589	0.967048	0.76407		-0.104906	0.0681453	-1.53944	0.123697		-0.306759	0.132929	-2.30769	0.0210166					-11.7919	7.8236	-1.50722	0.132259	0.633126
279.289	222.982		279.289	279.29	222.609	223.354		0.0987224	0.0407855	0.0187843	0.178661	2.42053	0.015498	0.139074	1.10376	1.01896	1.19561		0.0928774	0.0399824	2.32296	0.0201814	0.145002	1.09733	1.18678	1.01462		0.0640443	0.0449657	1.42429	0.154362		0.259647	0.0968647	2.68051	0.00735091					0.28313	6.03964	0.0468786	0.962625	0.991964
326.242	223.209		326.242	326.242	223.295	223.122		0.299744	0.124067	0.0565784	0.54291	2.416	0.0156922	0.139572	1.34951	1.05821	1.72101		0.291391	0.117163	2.48705	0.0128806	0.112143	1.33829	1.68376	1.0637		0.107332	0.14847	0.72292	0.469729		0.745063	0.225869	3.29865	0.00097151					-5.31366	16.681	-0.318545	0.750178	0.955605
198.158	137.762		198.158	198.158	124.465	151.058		0.112475	0.0465725	0.0211948	0.203756	2.41506	0.0157328	0.139572	1.11904	1.02142	1.226		0.117419	0.04592	2.55704	0.0105568	0.0986269	1.12459	1.2305	1.0278		0.106181	0.0525472	2.02068	0.0433125		0.135527	0.100564	1.34767	0.177763					-2.30382	6.55112	-0.351668	0.725206	0.954194
173.995	33.3742		173.995	173.995	42.6588	24.0895		-0.103757	0.0430083	-0.188051	-0.0194619	-2.41248	0.0158444	0.139572	0.901445	0.828572	0.980726		-0.0897099	0.0417468	-2.14891	0.0316418	0.194744	0.914196	0.992145	0.842372		-0.0714541	0.0492801	-1.44996	0.14707		-0.206986	0.0880955	-2.34956	0.0187957					-0.82032	5.38157	-0.152431	0.878896	0.981161
180.939	44.8555		180.939	180.939	28.3769	61.3341		0.113778	0.0471832	0.0213002	0.206255	2.4114	0.0158914	0.139572	1.1205	1.02153	1.22907		0.106951	0.0458661	2.3318	0.019711	0.143519	1.11288	1.21756	1.0172		0.0787279	0.0547546	1.43783	0.150482		0.214877	0.0929935	2.31066	0.0208514					-6.91965	6.44883	-1.07301	0.283681	0.798857
559.472	222.891		559.472	559.472	222.665	223.118		0.140642	0.0583257	0.0263261	0.254959	2.41133	0.0158946	0.139572	1.15101	1.02668	1.29041		0.138948	0.0548649	2.53255	0.0113238	0.102552	1.14906	1.27952	1.03191		0.0562628	0.0694302	0.810351	0.417738		0.342982	0.107515	3.19008	0.00142234					-7.89826	7.89946	-0.999848	0.317771	0.816632
304.138	219.078		304.138	304.138	218.596	219.56		0.104618	0.043511	0.0193376	0.189898	2.40439	0.0161994	0.141641	1.11029	1.01953	1.20913		0.0927846	0.0427368	2.17107	0.0299257	0.187242	1.09723	1.19309	1.00906		0.0866987	0.0454087	1.9093	0.0562237		0.30566	0.152099	2.0096	0.044473			1		-2.94449	5.89057	-0.499865	0.617346	0.916421
478.879	66.3969		478.878	478.879	76.9845	55.8093		0.2782	0.116031	0.0507838	0.505616	2.39764	0.0165011	0.143616	1.32075	1.0521	1.65801		0.358037	0.11582	3.09132	0.0019927	0.0345514	1.43052	1.79507	1.14		0.109869	0.128474	0.855187	0.392448		1.02308	0.270257	3.78559	0.000153347					7.33595	15.6525	0.468677	0.639464	0.927956
401.291	235.525		401.291	401.291	238.255	232.795		-0.220062	0.0918375	-0.40006	-0.0400637	-2.39621	0.0165656	0.143616	0.802469	0.67028	0.960728		-0.215474	0.0896523	-2.40345	0.0162414	0.129804	0.806159	0.961024	0.67625		-0.115156	0.104705	-1.09981	0.271415		-0.569913	0.19121	-2.98057	0.00287713					-2.9862	11.1789	-0.267127	0.789459	0.964722
133.034	27.8269		133.034	133.034	35.4724	20.1813		0.0841515	0.0351804	0.0151992	0.153104	2.392	0.0167568	0.14466	1.08779	1.01532	1.16545		0.0955423	0.0343085	2.7848	0.00535604	0.0670071	1.10026	1.17679	1.0287		0.0631172	0.0417817	1.51064	0.13088		0.135393	0.0652128	2.07617	0.0378782					-3.55455	4.82594	-0.736551	0.461672	0.884755
202.051	29.6044		202.05	202.051	39.0208	20.188		-0.0929278	0.0389086	-0.169187	-0.0166684	-2.38836	0.0169237	0.145487	0.911259	0.844351	0.98347		-0.0687792	0.0374386	-1.83712	0.0661923	0.288148	0.933533	1.00461	0.867483		-0.0622133	0.0427218	-1.45624	0.145326		-0.242309	0.094216	-2.57184	0.0101159					-1.20476	5.49268	-0.21934	0.826457	0.971344
358.912	49.0396		358.912	358.912	41.0883	56.991		0.113881	0.0477926	0.0202096	0.207553	2.38282	0.0171804	0.147076	1.12062	1.02042	1.23066		0.0884777	0.0470284	1.88137	0.0599223	0.273053	1.09251	1.198	0.996309		0.109773	0.0534304	2.0545	0.0399276		0.130327	0.106894	1.21921	0.222765					-3.0433	6.82566	-0.445862	0.655852	0.934452
577.375	187.312		577.375	577.375	187.493	187.13		-0.116498	0.0490371	-0.212609	-0.0203876	-2.37572	0.0175146	0.149312	0.890031	0.808472	0.979819		-0.101358	0.0480377	-2.10996	0.0348616	0.20321	0.90361	0.992822	0.822414		-0.0758043	0.0563787	-1.34456	0.178769		-0.242938	0.099378	-2.44459	0.0145018					-1.57976	6.27925	-0.251584	0.801445	0.964722
136.877	28.0073		136.877	136.878	34.9255	21.0891		0.126566	0.0533214	0.022058	0.231074	2.37365	0.0176135	0.149532	1.13492	1.0223	1.25995		0.122833	0.0529555	2.31954	0.0203656	0.145692	1.1307	1.25436	1.01922		0.125994	0.0585452	2.15209	0.0313905		0.129348	0.129136	1.00164	0.31652					4.81463	7.97027	0.604074	0.546014	0.903125
189.989	32.6929		189.989	189.99	41.3137	24.0721		-0.109359	0.0461795	-0.199869	-0.0188487	-2.36812	0.0178785	0.151155	0.896409	0.818838	0.981328		-0.12316	0.0463294	-2.65835	0.00785233	0.0845572	0.884122	0.968163	0.807376		-0.160618	0.0543464	-2.95544	0.00312223		0.0237879	0.0875895	0.271584	0.785942					8.73342	6.39856	1.3649	0.172774	0.695026
138.876	27.943		138.876	138.876	34.7675	21.1185		0.109	0.0461254	0.0185963	0.199405	2.36313	0.0181212	0.152576	1.11516	1.01877	1.22068		0.0990828	0.0452329	2.19051	0.0284876	0.183288	1.10416	1.20652	1.01048		0.0772988	0.049837	1.55103	0.120894		0.298367	0.121804	2.44956	0.0143029					-5.19945	6.86956	-0.756882	0.449406	0.883218
358.283	245.615		358.283	358.283	249.696	241.535		-0.115931	0.0491191	-0.212203	-0.0196594	-2.3602	0.0182649	0.153017	0.890537	0.808801	0.980533		-0.118974	0.0483975	-2.45826	0.0139612	0.116116	0.887831	0.976174	0.807483		-0.121084	0.0545672	-2.219	0.0264869		-0.0939209	0.112772	-0.832842	0.404934					12.8425	7.48787	1.71511	0.0868216	0.603733
260.023	28.879		260.023	260.023	36.9519	20.806		0.156769	0.0664549	0.0265194	0.287018	2.35902	0.0183232	0.153017	1.16973	1.02687	1.33245		0.160838	0.0658112	2.44393	0.0145282	0.120077	1.17449	1.3362	1.03236		0.166407	0.0736751	2.25866	0.0239046		0.114698	0.153925	0.745158	0.456176					21.5807	8.97194	2.40535	0.0164465	0.373983
266.018	28.8282		266.018	266.018	35.4468	22.2096		-0.0512811	0.0218098	-0.0940275	-0.0085347	-2.35129	0.0187085	0.1556	0.950012	0.910258	0.991502		-0.0570565	0.0217012	-2.62918	0.00855904	0.086692	0.944541	0.985583	0.905208		-0.0531421	0.0253181	-2.09898	0.0358188		-0.0459271	0.0429434	-1.06948	0.284853					-1.98044	3.01535	-0.656785	0.511561	0.903125
496.32	266.575		496.32	496.32	280.584	252.565		-0.15179	0.0646726	-0.278546	-0.0250341	-2.34705	0.0189225	0.156743	0.859169	0.756883	0.975277		-0.168616	0.063828	-2.64173	0.00824837	0.0861029	0.844833	0.95742	0.745486		-0.123717	0.0707981	-1.74746	0.0805569		-0.293284	0.158945	-1.84519	0.0650097			1		14.9399	9.83832	1.51855	0.129383	0.633126
555.442	282.606		555.442	555.442	288.817	276.395		-0.141607	0.0603963	-0.259981	-0.0232322	-2.34463	0.0190462	0.157131	0.867963	0.771066	0.977036		-0.154228	0.0587693	-2.6243	0.00868283	0.0870837	0.857076	0.961712	0.763825		-0.0514396	0.0683731	-0.752338	0.451848		-0.461811	0.128847	-3.58418	0.000338144					3.26299	8.24061	0.395964	0.692267	0.945542
413.2	35.1788		413.2	413.2	45.415	24.9426		0.104234	0.0444991	0.017017	0.19145	2.34238	0.0191614	0.157446	1.10986	1.01716	1.211		0.0959058	0.0426116	2.2507	0.0244045	0.163711	1.10066	1.19653	1.01246		0.0983296	0.0510607	1.92574	0.0541372		0.122879	0.0907392	1.3542	0.175673					-0.442957	6.40942	-0.0691104	0.944924	0.988411
180.067	36.5142		180.067	180.067	47.2196	25.8087		-0.512823	0.219461	-0.942958	-0.0826872	-2.33674	0.0194528	0.159202	0.598803	0.389474	0.920639		-0.494659	0.215822	-2.29198	0.0219069	0.152824	0.609779	0.930858	0.399449		-0.517182	0.255372	-2.02521	0.0428461		-0.50051	0.429184	-1.16619	0.243538					6.04127	29.4155	0.205377	0.837344	0.971344
527.318	200.778		527.318	527.318	212.044	189.513		0.208839	0.089578	0.0332696	0.384409	2.33137	0.019734	0.160704	1.23225	1.03383	1.46875		0.198673	0.0864088	2.29922	0.0214922	0.152156	1.21978	1.44489	1.02975		0.201908	0.106375	1.89808	0.0576855		0.225737	0.166093	1.3591	0.174114					-4.93092	10.731	-0.459504	0.646032	0.928581
325.238	224.563		325.238	325.238	226.006	223.119		0.295501	0.126811	0.0469552	0.544047	2.33024	0.0197935	0.160704	1.3438	1.04808	1.72297		0.296671	0.119564	2.48128	0.0130911	0.113014	1.34537	1.70066	1.06431		0.0930325	0.150293	0.619006	0.535913		0.795875	0.23627	3.3685	0.000755791					-4.76457	16.9713	-0.280743	0.779001	0.963663
162.056	40.6077		162.056	162.056	50.3675	30.8478		0.12195	0.0524873	0.0190764	0.224823	2.32341	0.0201571	0.162998	1.1297	1.01926	1.2521		0.119045	0.0521798	2.28143	0.0225229	0.155376	1.12642	1.24772	1.01691		0.0698611	0.0572654	1.21995	0.222483		0.395586	0.131253	3.01392	0.00257896					-4.24818	6.64601	-0.639208	0.522922	0.903125
158.061	87.2198		158.061	158.061	74.8632	99.5764		-0.376275	0.162051	-0.693888	-0.0586611	-2.32196	0.0202353	0.162998	0.686414	0.49963	0.943026		-0.343744	0.158252	-2.17213	0.029846	0.187242	0.70911	0.966987	0.520004		-0.3958	0.18588	-2.12933	0.0332266		-0.31443	0.330815	-0.950472	0.341872					-34.5046	21.4148	-1.61125	0.10763	0.613402
408.224	150.155		408.224	408.224	140.554	159.757		0.0933352	0.0402458	0.0144549	0.172216	2.31913	0.020388	0.163584	1.09783	1.01456	1.18793		0.112501	0.0382679	2.93982	0.00328405	0.0497716	1.11907	1.20624	1.03821		0.0598201	0.0414052	1.44475	0.148528		0.666778	0.171269	3.89315	9.89493e-05					-3.17191	4.46952	-0.709675	0.478171	0.892143
460.283	198.498		460.283	460.284	201.081	195.916		0.144485	0.0624047	0.0221744	0.266796	2.3153	0.0205967	0.164613	1.15544	1.02242	1.30577		0.16035	0.0600424	2.67061	0.00757133	0.0819627	1.17392	1.32053	1.04359		0.0830402	0.0648692	1.28012	0.200503		0.907373	0.228573	3.96973	7.19535e-05					-16.9192	7.39063	-2.28928	0.0223956	0.418163
140.011	27.424		140.01	140.011	36.8478	18.0001		0.139496	0.0603445	0.0212233	0.25777	2.31167	0.0207961	0.165559	1.14969	1.02145	1.29404		0.143583	0.0579813	2.47638	0.0132724	0.113147	1.1544	1.29334	1.03039		0.104342	0.0679649	1.53523	0.124728		0.270424	0.131162	2.06176	0.0392303					10.304	8.8179	1.16854	0.243036	0.751135
551.935	44.9242		551.935	551.935	56.3748	33.4737		0.173512	0.0752399	0.0260441	0.320979	2.30611	0.0211044	0.166886	1.18947	1.02639	1.37848		0.1511	0.073379	2.05917	0.0394778	0.219004	1.16311	1.34302	1.0073		0.15198	0.0908739	1.67243	0.0944404		0.220447	0.134168	1.64307	0.100369					8.78931	9.06	0.970123	0.33236	0.827262
264.016	42.2631		264.016	264.016	53.7646	30.7615		0.136975	0.0594065	0.0205406	0.25341	2.30573	0.0211259	0.166886	1.1468	1.02075	1.28841		0.111798	0.0584383	1.91309	0.055736	0.265101	1.11829	1.254	0.997263		0.147923	0.0650364	2.27446	0.0229386		0.0818304	0.145966	0.560613	0.575061					-17.9101	9.08196	-1.97205	0.0490445	0.524135
235.102	173.053		235.102	235.102	169.701	176.405		-0.34369	0.149187	-0.63609	-0.0512899	-2.30376	0.0212361	0.167112	0.709149	0.529358	0.950003		-0.365095	0.146301	-2.49551	0.0125776	0.110445	0.694131	0.924645	0.521084		-0.259271	0.16302	-1.59043	0.111738		-0.778738	0.370074	-2.10428	0.0353543					-2.00718	19.3531	-0.103714	0.91743	0.987457
397.259	210.47		397.259	397.259	211.852	209.089		-0.0887488	0.0385787	-0.164362	-0.013136	-2.30046	0.021422	0.16729	0.915075	0.848435	0.98695		-0.0981479	0.0363743	-2.69827	0.00697001	0.077927	0.906515	0.973503	0.844136		-0.0284717	0.0424615	-0.670529	0.50252		-0.373849	0.092346	-4.04835	5.15793e-05					6.87606	5.16423	1.33148	0.183517	0.708447
412.286	166.688		412.285	412.286	162.882	170.493		0.079093	0.0343814	0.0117067	0.146479	2.30046	0.0214223	0.16729	1.0823	1.01178	1.15775		0.0742165	0.0338571	2.19205	0.028376	0.183288	1.07704	1.15094	1.00789		0.060575	0.0389664	1.55454	0.120055		0.144183	0.073055	1.97362	0.0484251					-9.31088	4.60345	-2.02259	0.043541	0.514941
279.233	224.8		279.233	279.233	225.75	223.85		0.274542	0.119865	0.0396111	0.509472	2.29043	0.0219964	0.171106	1.31593	1.04041	1.66441		0.274817	0.113101	2.42984	0.0151055	0.12412	1.31629	1.64295	1.05458		0.0629908	0.139208	0.452493	0.650914		0.881044	0.235708	3.73786	0.000185594					-2.71142	16.1046	-0.168363	0.866353	0.981161
165.056	35.2815		165.056	165.056	47.1604	23.4026		0.158783	0.0693673	0.0228258	0.294741	2.28902	0.0220781	0.171106	1.17208	1.02309	1.34278		0.16728	0.0678977	2.4637	0.013751	0.115306	1.18208	1.35034	1.03479		0.104356	0.0727752	1.43395	0.151586		0.699446	0.229371	3.04941	0.00229289					-7.45684	8.99497	-0.829001	0.40742	0.862017
102.68	256.107		102.68	102.68	262.617	249.598		-0.381009	0.166677	-0.707689	-0.0543283	-2.28591	0.0222593	0.171858	0.683172	0.492782	0.947121		-0.358531	0.163943	-2.18692	0.0287482	0.183576	0.698702	0.963481	0.506688		-0.115833	0.183978	-0.629602	0.528955		-1.59531	0.393698	-4.05213	5.07529e-05					27.3735	21.7126	1.26072	0.207879	0.713966
168.018	33.2331		168.018	168.018	46.1205	20.3456		-0.358712	0.15712	-0.666662	-0.0507622	-2.28304	0.0224279	0.172509	0.698575	0.513419	0.950505		-0.357644	0.152228	-2.3494	0.0188037	0.139345	0.699322	0.942445	0.518917		-0.152826	0.179304	-0.852331	0.39403		-1.03976	0.326111	-3.18838	0.00143074					7.16904	21.1492	0.338975	0.734743	0.954897
181.976	51.3135		181.976	181.976	51.8898	50.7372		-0.160214	0.0703302	-0.298059	-0.0223692	-2.27802	0.0227251	0.174141	0.851962	0.742258	0.977879		-0.199915	0.0697432	-2.86644	0.00415119	0.0566538	0.818801	0.938739	0.714186		-0.152813	0.0773974	-1.9744	0.0483365		-0.195276	0.168467	-1.15914	0.246399					-10.5736	8.13814	-1.29927	0.194331	0.713289
227.997	30.64		227.997	227.997	37.5112	23.7688		0.0706474	0.0311846	0.00952664	0.131768	2.26546	0.0234847	0.178464	1.0732	1.00957	1.14084		0.0802092	0.0307184	2.61112	0.00902473	0.08751	1.08351	1.15075	1.0202		0.0672398	0.0351401	1.91348	0.0556872		0.0832789	0.0676559	1.23092	0.218353					1.39515	4.77083	0.292434	0.770052	0.959517
478.79	23.2946		478.789	478.79	27.8495	18.7397		0.133079	0.0587996	0.0178338	0.248324	2.26326	0.0236195	0.178464	1.14234	1.01799	1.28188		0.14471	0.0568475	2.54558	0.0109096	0.100095	1.1557	1.29192	1.03385		0.184594	0.074425	2.48027	0.0131281		0.0475189	0.0959148	0.495428	0.620298					-1.89487	6.82842	-0.277497	0.78149	0.964722
404.31	255.912		404.31	404.31	262.568	249.256		-0.31668	0.139936	-0.590949	-0.0424103	-2.26303	0.0236336	0.178464	0.728564	0.553801	0.958476		-0.327913	0.137102	-2.39174	0.0167686	0.130451	0.720425	0.942525	0.550662		-0.171065	0.156821	-1.09083	0.275346		-0.885758	0.310018	-2.85712	0.00427505					17.0249	18.9716	0.897391	0.369856	0.846449
373.26	213.573		373.259	373.26	213.989	213.158		-0.108759	0.0480805	-0.202995	-0.0145232	-2.26202	0.0236959	0.178464	0.896946	0.816282	0.985582		-0.114207	0.0472039	-2.41945	0.0155441	0.125942	0.892073	0.978546	0.813242		-0.063118	0.0508391	-1.24153	0.214412		-0.495418	0.147973	-3.34803	0.000813893					10.9461	6.89754	1.58695	0.113029	0.632
375.275	232.696		375.275	375.275	236.608	228.784		-0.298133	0.131827	-0.556509	-0.0397569	-2.26155	0.0237254	0.178464	0.742203	0.573207	0.961023		-0.326292	0.128329	-2.54261	0.0110028	0.100498	0.721595	0.92796	0.561122		-0.137935	0.145119	-0.95049	0.341863		-1.05438	0.315304	-3.34402	0.000825737					6.04178	16.8336	0.358912	0.719782	0.95134
540.367	192.494		540.366	540.367	202.326	182.661		0.0883165	0.0390937	0.0116942	0.164939	2.2591	0.0238773	0.178949	1.09233	1.01176	1.17932		0.0946263	0.03826	2.47324	0.0133893	0.113632	1.09925	1.18485	1.01983		0.0917672	0.0417843	2.19621	0.0280767		0.0640815	0.110734	0.578699	0.562793					-3.47616	5.60373	-0.620329	0.535268	0.903125
412.278	210.722		412.278	412.279	212.531	208.914		-0.120674	0.0534926	-0.225517	-0.0158303	-2.2559	0.024077	0.179786	0.886323	0.798103	0.984294		-0.128921	0.0502589	-2.56514	0.0103134	0.0972404	0.879043	0.970044	0.796579		0.0223393	0.0675717	0.330602	0.740945		-0.360762	0.0875512	-4.12058	3.77919e-05					6.55753	6.56909	0.99824	0.318549	0.816632
492.362	245.137		492.362	492.362	249.702	240.573		-0.133654	0.0593784	-0.250033	-0.0172741	-2.25088	0.0243932	0.181485	0.874893	0.778775	0.982874		-0.15166	0.0588929	-2.57518	0.0100187	0.0962357	0.85928	0.964419	0.765604		-0.0740854	0.0627129	-1.18134	0.237467		-0.649537	0.184555	-3.51948	0.000432393					4.6754	8.34108	0.560527	0.575321	0.907561
88.6626	224.268		88.6625	88.6627	222.149	226.387		0.109714	0.0488946	0.0138826	0.205546	2.24389	0.0248393	0.184135	1.11596	1.01398	1.2282		0.106254	0.0484513	2.193	0.0283072	0.183288	1.1121	1.22289	1.01135		0.0899892	0.0593252	1.51688	0.129297		0.15149	0.0863359	1.75465	0.0793185					1.31144	6.86259	0.1911	0.84851	0.974762
392.265	233.847		392.265	392.265	235.071	232.624		-0.130365	0.0582208	-0.244476	-0.0162543	-2.23915	0.0251463	0.185736	0.877775	0.783115	0.983877		-0.0964166	0.0561094	-1.71837	0.0857293	0.331573	0.908086	1.01365	0.813515		-0.1196	0.0707746	-1.68987	0.0910527		-0.152898	0.102395	-1.49321	0.135382					2.72579	7.13705	0.381921	0.70265	0.94724
315.209	222.799		315.209	315.209	222.518	223.08		0.150324	0.067176	0.0186611	0.281986	2.23776	0.0252368	0.185736	1.16221	1.01884	1.32576		0.161331	0.0644387	2.50364	0.0122922	0.108404	1.17507	1.33327	1.03565		0.0518719	0.0773987	0.670191	0.502736		0.450926	0.135244	3.33417	0.000855558					-7.55793	9.51657	-0.794186	0.427388	0.876691
568.266	189.444		568.265	568.266	190.192	188.697		-0.170214	0.0762837	-0.319727	-0.0207004	-2.23132	0.0256597	0.188171	0.843485	0.726347	0.979512		-0.180643	0.0759916	-2.37715	0.0174471	0.132702	0.834733	0.968798	0.719221		-0.15438	0.0813977	-1.89661	0.0578793		-0.284479	0.218663	-1.301	0.19326					7.70356	9.5083	0.810194	0.418137	0.868177
167.021	30.0088		167.021	167.021	39.0543	20.9634		-0.383346	0.172402	-0.721248	-0.045444	-2.22356	0.0261783	0.191288	0.681577	0.486145	0.955573		-0.382641	0.166755	-2.29463	0.0217542	0.152824	0.682058	0.945727	0.4919		-0.150284	0.194876	-0.771178	0.440602		-1.22258	0.369797	-3.30607	0.000946135					14.0999	23.4136	0.60221	0.547253	0.903125
280.236	224.564		280.236	280.236	225.428	223.701		0.275449	0.124071	0.0322739	0.518624	2.22009	0.0264128	0.192315	1.31712	1.0328	1.67972		0.266666	0.117044	2.27834	0.0227065	0.155376	1.3056	1.64226	1.03796		0.0783134	0.146823	0.533387	0.593766		0.767824	0.232038	3.30904	0.000936149					-5.87605	16.7419	-0.350978	0.725723	0.95426
325.346	222.824		325.346	325.347	222.555	223.093		0.199665	0.0900479	0.0231745	0.376156	2.21732	0.0266011	0.193	1.22099	1.02345	1.45667		0.198252	0.0845522	2.34472	0.0190412	0.140138	1.21927	1.43904	1.03306		0.0590047	0.106806	0.55245	0.58064		0.545417	0.167452	3.25716	0.00112534					-2.21651	12.011	-0.18454	0.853649	0.974797
300.953	59.5346		300.953	300.953	65.6412	53.4281		0.316852	0.143163	0.0362585	0.597446	2.21323	0.0268817	0.194346	1.3728	1.03692	1.81747		0.308313	0.138766	2.22181	0.026296	0.174115	1.36113	1.78657	1.037		0.407678	0.156733	2.6011	0.00929255		-0.14056	0.35173	-0.399625	0.689433					-14.4707	20.7588	-0.697085	0.486009	0.894668
393.278	30.2346		393.277	393.278	39.5574	20.9118		0.27461	0.12418	0.0312209	0.517999	2.21138	0.0270095	0.194583	1.31602	1.03171	1.67867		0.225435	0.118396	1.90407	0.0569007	0.266176	1.25287	1.58011	0.9934		0.410303	0.143819	2.85291	0.00433213		-0.122956	0.246174	-0.499468	0.61745					-23.5077	16.5482	-1.42056	0.155943	0.666783
469.284	250.421		469.284	469.285	248.086	252.756		-0.229809	0.104043	-0.433729	-0.0258891	-2.2088	0.0271889	0.194703	0.794685	0.648088	0.974443		-0.235625	0.100273	-2.34982	0.0187823	0.139345	0.790077	0.961665	0.649105		-0.274829	0.120953	-2.27219	0.0230748		-0.101723	0.204016	-0.498604	0.618058					6.26068	12.6934	0.493223	0.622028	0.91757
132.03	28.8611		132.03	132.03	37.0519	20.6704		0.30336	0.137367	0.0341265	0.572593	2.2084	0.0272165	0.194703	1.3544	1.03472	1.77286		0.324413	0.135173	2.39999	0.0163955	0.130423	1.38322	1.80282	1.06128		0.281102	0.153814	1.82754	0.0676183		0.391055	0.305311	1.28084	0.20025					-19.5286	18.1052	-1.07862	0.281173	0.794629
197.043	34.261		197.043	197.044	44.158	24.3639		-0.228361	0.103813	-0.43183	-0.0248913	-2.19974	0.0278257	0.197748	0.795837	0.64932	0.975416		-0.201119	0.100125	-2.00868	0.0445715	0.239352	0.817815	0.995138	0.672089		-0.279789	0.12066	-2.31882	0.020405		-0.0818042	0.203688	-0.401616	0.687967					-5.40991	13.2215	-0.409175	0.682551	0.942944
362.237	166.899		362.237	362.237	168.357	165.441		-0.149325	0.0678873	-0.282381	-0.016268	-2.1996	0.0278355	0.197748	0.861289	0.753986	0.983864		-0.132064	0.0660269	-2.00016	0.0454832	0.241566	0.876285	0.997352	0.769914		-0.0796782	0.0751765	-1.05988	0.289198		-0.457124	0.15804	-2.89246	0.00382233					3.01324	9.71874	0.310044	0.756631	0.955605
255.224	218.369		255.224	255.224	218.544	218.193		0.0780066	0.0355154	0.00839772	0.147615	2.19642	0.0280621	0.198668	1.08113	1.00843	1.15907		0.0739936	0.0350005	2.11408	0.0345088	0.202362	1.0768	1.15326	1.00541		0.0647105	0.0393101	1.64615	0.0997322		0.137071	0.0828524	1.6544	0.0980464			1		2.69361	5.50524	0.48928	0.624815	0.91903
302.155	35.2583		302.155	302.155	46.0356	24.481		-0.0867736	0.0395575	-0.164305	-0.00924246	-2.19361	0.0282634	0.199403	0.916885	0.848483	0.9908		-0.0845609	0.0393884	-2.14685	0.0318055	0.194744	0.918916	0.992667	0.850643		-0.103123	0.0452001	-2.28149	0.0225197		-0.0332795	0.0817594	-0.407042	0.683977					-4.93956	5.39681	-0.915274	0.360401	0.843599
584.356	176.555		584.356	584.356	179.917	173.194		0.126898	0.0579267	0.0133638	0.240432	2.19067	0.028476	0.199858	1.1353	1.01345	1.2718		0.142805	0.0552855	2.58304	0.00979346	0.0945161	1.1535	1.28552	1.03505		0.172321	0.0675615	2.55058	0.0107545		0.000836058	0.112552	0.00742818	0.994073					12.6095	8.17626	1.5422	0.12353	0.633126
361.187	203.073		361.187	361.187	203.033	203.113		-0.143947	0.0657288	-0.272773	-0.0151209	-2.19001	0.0285233	0.199858	0.865934	0.761265	0.984993		-0.147068	0.0650461	-2.26099	0.02376	0.160829	0.863235	0.980612	0.759907		-0.0849555	0.0688656	-1.23364	0.217336		-0.747613	0.220295	-3.39368	0.000689596					2.66173	9.02303	0.294993	0.768098	0.958833
336.254	159.881		336.254	336.254	155.206	164.557		0.190031	0.0870966	0.0193253	0.360738	2.18185	0.0291208	0.203349	1.20929	1.01951	1.43439		0.20557	0.0861908	2.38506	0.0170765	0.130856	1.22822	1.45427	1.03732		0.162901	0.0967043	1.68453	0.0920792		0.306574	0.20043	1.52958	0.12612					-8.30962	11.407	-0.728468	0.4666	0.885587
281.24	225.024		281.24	281.24	226.416	223.632		0.255174	0.117555	0.0247712	0.485577	2.17068	0.029955	0.207038	1.29069	1.02508	1.62511		0.244928	0.111489	2.19687	0.0280296	0.183288	1.27753	1.58954	1.02676		0.0756318	0.139956	0.540396	0.588924		0.685278	0.216618	3.16352	0.00155871					-9.89032	16.0798	-0.615079	0.538726	0.903125
229.012	27.8587		229.012	229.012	35.8251	19.8923		0.0973339	0.0448576	0.00941475	0.185253	2.16984	0.0300186	0.207038	1.10223	1.00946	1.20352		0.101877	0.0444672	2.29106	0.0219601	0.152824	1.10725	1.20808	1.01483		0.102702	0.0523648	1.96127	0.0498475		0.0825358	0.0869463	0.949273	0.342482					-2.09963	6.6944	-0.31364	0.753899	0.955605
712.545	229.359		712.545	712.545	228.597	230.121		0.152253	0.0701705	0.0147218	0.289785	2.16976	0.0300247	0.207038	1.16446	1.01483	1.33614		0.136749	0.064522	2.11942	0.0340547	0.201375	1.14654	1.3011	1.01034		-0.00191086	0.0825505	-0.0231478	0.981532		0.553743	0.133219	4.15665	3.22947e-05					-8.94892	9.10224	-0.983155	0.325911	0.822282
300.226	215.012		300.225	300.226	212.939	217.085		0.156261	0.0720302	0.0150842	0.297437	2.16938	0.0300539	0.207038	1.16913	1.0152	1.3464		0.147993	0.0702749	2.10591	0.0352122	0.204091	1.1595	1.33073	1.01031		0.0775935	0.0835107	0.929144	0.352814		0.38483	0.142349	2.70343	0.00686277					10.9979	10.744	1.02363	0.306405	0.809141
452.295	241.389		452.295	452.295	245.701	237.076		-0.258763	0.119992	-0.493944	-0.0235826	-2.1565	0.0310448	0.212031	0.772006	0.610215	0.976693		-0.251175	0.118041	-2.12787	0.0333482	0.200089	0.777886	0.98038	0.617217		-0.23226	0.13802	-1.6828	0.0924138		-0.340805	0.242833	-1.40346	0.160481					-5.94742	15.6162	-0.380848	0.703445	0.94724
533.95	44.8787		533.949	533.95	56.5499	33.2075		0.106009	0.0491853	0.00960757	0.20241	2.1553	0.0311385	0.212031	1.11183	1.00965	1.22435		0.105255	0.0489885	2.14856	0.0316695	0.194744	1.11099	1.22296	1.00928		0.099663	0.0524717	1.89937	0.057516		0.151961	0.141199	1.07622	0.281829					-12.4577	7.1951	-1.73141	0.0838722	0.603733
225.986	32.5841		225.986	225.986	42.6143	22.5539		0.0710874	0.0329998	0.0064089	0.135766	2.15417	0.0312265	0.212031	1.07368	1.00643	1.14541		0.0771569	0.0326285	2.36471	0.0180442	0.13623	1.08021	1.15155	1.01329		0.0562454	0.0385369	1.45952	0.144422		0.111892	0.0638977	1.75111	0.0799261					-5.38177	4.54688	-1.18362	0.237014	0.743759
541.322	284.185		541.322	541.322	285.885	282.484		-0.175729	0.0815912	-0.335645	-0.0158133	-2.15377	0.0312578	0.212031	0.838845	0.714877	0.984311		-0.200522	0.0811393	-2.47133	0.0134613	0.113632	0.818304	0.95936	0.697987		-0.117115	0.0925379	-1.26559	0.205659		-0.380436	0.172936	-2.19986	0.0278165					-0.389253	10.6118	-0.0366812	0.970751	0.994072
457.417	160.051		457.417	457.417	155.666	164.436		0.115313	0.0535521	0.0103524	0.220273	2.15328	0.0312968	0.212031	1.12222	1.01041	1.24642		0.121778	0.0521322	2.33595	0.0194938	0.142955	1.1295	1.25102	1.01979		0.0787851	0.0591549	1.33184	0.182912		0.281199	0.126063	2.23063	0.0257059					-10.6133	6.9805	-1.52042	0.128911	0.633126
592.467	242.928		592.466	592.467	246.274	239.581		-0.0851335	0.0395836	-0.162716	-0.00755112	-2.15073	0.0314977	0.212687	0.91839	0.849833	0.992477		-0.0977601	0.0388285	-2.51774	0.011811	0.105131	0.906866	0.978577	0.840411		-0.0775655	0.0455531	-1.70275	0.0886148		-0.108465	0.0799842	-1.35608	0.175072					-5.77745	5.66611	-1.01965	0.308288	0.809702
585.262	138.73		585.262	585.263	125.267	152.192		-0.100482	0.0467817	-0.192172	-0.00879116	-2.14788	0.0317231	0.213505	0.904402	0.825165	0.991247		-0.101251	0.0448001	-2.26006	0.0238177	0.160829	0.903706	0.986647	0.827738		-0.0352301	0.0496133	-0.710094	0.477646		-0.623674	0.140486	-4.4394	9.02096e-06					9.09805	6.02646	1.50968	0.131629	0.633126
500.071	190.864		500.071	500.071	192.877	188.85		-0.160932	0.0749726	-0.307876	-0.0139885	-2.14655	0.0318295	0.213519	0.85135	0.735007	0.986109		-0.168955	0.0734374	-2.30067	0.0214102	0.152102	0.844547	0.975292	0.731328		-0.147834	0.0842074	-1.75559	0.079158		-0.211016	0.164662	-1.28151	0.200016					11.3784	10.0702	1.12992	0.258945	0.777118
187.014	33.2376		187.014	187.014	42.7769	23.6982		-0.056277	0.02629	-0.107805	-0.00474944	-2.14062	0.0323047	0.215998	0.945277	0.897803	0.995262		-0.0603116	0.0262667	-2.29613	0.0216687	0.152824	0.941471	0.99121	0.894228		-0.0502811	0.0294779	-1.70572	0.0880607		-0.0795873	0.0581224	-1.36931	0.170904					-2.1449	3.70422	-0.579041	0.56277	0.903125
231.082	37.4605		231.082	231.082	47.369	27.5521		-0.347337	0.162907	-0.666629	-0.028045	-2.13212	0.0329972	0.219703	0.706567	0.513436	0.972345		-0.343019	0.160596	-2.13591	0.0326869	0.198171	0.709625	0.972145	0.517996		-0.288466	0.180811	-1.5954	0.110622		-0.601223	0.375485	-1.60119	0.109334					0.483907	23.735	0.0203879	0.98374	0.995759
258.992	27.1286		258.992	258.992	34.8183	19.4389		-0.0742361	0.0348367	-0.142515	-0.00595749	-2.13098	0.0330911	0.219703	0.928452	0.867175	0.99406		-0.0698122	0.034267	-2.0373	0.04162	0.226475	0.932569	0.997355	0.871991		-0.09492	0.0390807	-2.42882	0.015148		0.0057807	0.0768665	0.0752044	0.940052					-4.17838	5.27559	-0.792021	0.428649	0.876691
445.369	268.024		445.369	445.369	277.731	258.316		-0.0919898	0.04319	-0.176641	-0.00733899	-2.12989	0.0331809	0.219703	0.912114	0.838081	0.992688		-0.102326	0.0426889	-2.39701	0.0165295	0.130423	0.902735	0.981517	0.830277		-0.0917127	0.0479571	-1.91239	0.0558262		-0.0931798	0.099366	-0.937743	0.348377					-9.60074	6.83891	-1.40384	0.160863	0.674438
468.281	253.562		468.281	468.282	248.763	258.36		-0.213714	0.100539	-0.410767	-0.0166616	-2.12569	0.0335294	0.221294	0.807579	0.663141	0.983476		-0.189945	0.0962038	-1.97441	0.0483354	0.24632	0.827004	0.998615	0.684885		-0.141471	0.11628	-1.21664	0.22374		-0.427674	0.200112	-2.13717	0.0325841					-8.07377	12.1946	-0.662078	0.508165	0.902614
203.083	36.0036		203.083	203.083	46.5658	25.4414		-0.407344	0.192382	-0.784406	-0.0302818	-2.11737	0.0342286	0.225182	0.665415	0.456391	0.970172		-0.374671	0.190019	-1.97175	0.048638	0.24632	0.687516	0.99777	0.473734		-0.441439	0.217662	-2.0281	0.0425504		-0.285606	0.411286	-0.694423	0.487417					16.1437	27.2691	0.592013	0.554056	0.903125
372.224	219.261		372.223	372.224	218.943	219.579		0.127089	0.0600845	0.0093251	0.244852	2.11516	0.034416	0.225689	1.13552	1.00937	1.27743		0.117854	0.0566363	2.08089	0.0374441	0.213225	1.12508	1.25717	1.00687		0.0438119	0.0682662	0.64178	0.521016		0.413378	0.126575	3.26588	0.00109123					-6.72747	7.40102	-0.908991	0.363705	0.844553
243.988	193.331		243.988	243.988	184.464	202.199		-0.0974232	0.0461185	-0.187814	-0.00703274	-2.11246	0.0346473	0.22648	0.907172	0.828769	0.992992		-0.0979971	0.0451822	-2.16893	0.030088	0.187683	0.906652	0.990605	0.829813		-0.0740943	0.051482	-1.43923	0.150086		-0.192208	0.103771	-1.85223	0.0639935					-8.44619	6.12356	-1.37929	0.168298	0.688529
339.254	219.13		339.254	339.254	215.378	222.882		0.19384	0.0919094	0.0137011	0.373979	2.10904	0.0349415	0.227409	1.2139	1.0138	1.45351		0.181217	0.0868827	2.08576	0.0370001	0.211459	1.19867	1.42121	1.01099		0.054342	0.11012	0.49348	0.621674		0.514136	0.166862	3.08121	0.00206164					-6.56614	12.1295	-0.541335	0.58847	0.910182
361.236	220.979		361.236	361.236	218.875	223.083		0.245669	0.116529	0.0172766	0.474062	2.10822	0.0350116	0.227409	1.27848	1.01743	1.60651		0.236002	0.113102	2.08662	0.0369227	0.211459	1.26618	1.58041	1.01442		0.165368	0.14277	1.15829	0.246747		0.405926	0.201689	2.01263	0.0441536					-3.78248	16.7907	-0.225272	0.821841	0.971145
423.26	235.046		423.26	423.26	235.093	235		-0.297328	0.141239	-0.574153	-0.0205042	-2.10514	0.0352793	0.228423	0.7428	0.563182	0.979705		-0.269067	0.138377	-1.94445	0.051841	0.253142	0.764092	1.00215	0.582582		-0.250185	0.168883	-1.48141	0.138497		-0.407031	0.257621	-1.57996	0.114116					11.1302	16.4251	0.67763	0.498257	0.89761
474.879	186.4		474.879	474.879	186.862	185.939		-0.198884	0.094719	-0.38453	-0.0132385	-2.09973	0.0357526	0.230757	0.819645	0.68077	0.986849		-0.202708	0.0931235	-2.17676	0.0294985	0.185704	0.816517	0.980017	0.680294		-0.226269	0.113416	-1.99504	0.0460388		-0.13575	0.172208	-0.788291	0.430527					6.87966	13.1478	0.523257	0.600981	0.912849
188.986	33.4522		188.986	188.986	43.1081	23.7964		-0.140834	0.0672162	-0.272575	-0.00909268	-2.09524	0.0361497	0.231183	0.868634	0.761416	0.990949		-0.149258	0.0662683	-2.25233	0.0243016	0.163556	0.861347	0.980814	0.756431		-0.161301	0.0752588	-2.14329	0.0320898		-0.0601336	0.149439	-0.402396	0.687393					5.75801	9.36644	0.614749	0.538944	0.903125
388.297	258.652		388.297	388.297	267.683	249.62		-0.164475	0.0785042	-0.31834	-0.0106093	-2.09511	0.0361615	0.231183	0.848339	0.727355	0.989447		-0.185253	0.0788923	-2.34818	0.0188654	0.139345	0.830894	0.96984	0.711854		-0.0924979	0.0880024	-1.05108	0.29322		-0.444955	0.17372	-2.56134	0.0104271					-5.687	10.7743	-0.527828	0.597806	0.912849
267.966	36.4415		267.966	267.966	46.3826	26.5004		-0.0714164	0.0340985	-0.138248	-0.0045846	-2.09442	0.0362229	0.231183	0.931074	0.870883	0.995426		-0.0883764	0.0335323	-2.63556	0.00839978	0.086692	0.915416	0.977602	0.857187		-0.0306416	0.0390572	-0.784532	0.432728		-0.202105	0.0699239	-2.89036	0.00384797					-4.90892	4.35335	-1.12762	0.259914	0.777118
233.079	38.0826		233.079	233.079	49.3909	26.7743		0.105521	0.050395	0.00674872	0.204293	2.09388	0.0362706	0.231183	1.11129	1.00677	1.22666		0.0931305	0.0485	1.92022	0.0548306	0.264569	1.0976	1.20706	0.998072		0.161854	0.0538053	3.00814	0.00262855		-0.297075	0.14384	-2.06532	0.0388932					-3.0251	8.05747	-0.37544	0.707461	0.94724
346.89	103.708		346.89	346.89	85.4663	121.949		0.122981	0.0587828	0.00776841	0.238193	2.09212	0.0364279	0.231368	1.13086	1.0078	1.26895		0.102162	0.056347	1.81309	0.0698176	0.296363	1.10756	1.23689	0.991756		0.128528	0.0681561	1.88579	0.0593235		0.10687	0.116148	0.920123	0.357509					9.20945	7.0399	1.30818	0.191293	0.713289
315.972	41.4758		315.972	315.972	52.53	30.4216		0.293584	0.140471	0.0182653	0.568902	2.08999	0.0366184	0.231368	1.34123	1.01843	1.76633		0.316058	0.13912	2.27183	0.0230967	0.157519	1.37171	1.8017	1.04434		0.350104	0.162095	2.15987	0.0307831		0.123125	0.2815	0.437387	0.661831					-5.74932	18.9978	-0.302631	0.762272	0.956229
489.322	160.878		489.322	489.322	142.774	178.981		-0.180121	0.086258	-0.349184	-0.0110587	-2.08817	0.0367826	0.231368	0.835169	0.705264	0.989002		-0.181276	0.0837455	-2.16461	0.0304177	0.189163	0.834205	0.983011	0.707925		-0.164124	0.0984626	-1.66687	0.0955409		-0.232918	0.178876	-1.30212	0.192875					-1.17301	11.911	-0.0984809	0.921582	0.987457
281.161	240.791		281.161	281.161	242.691	238.891		0.200312	0.0959383	0.0122769	0.388348	2.08793	0.0368041	0.231368	1.22178	1.01235	1.47454		0.206097	0.0929115	2.21821	0.0265407	0.175169	1.22887	1.47433	1.02428		0.104295	0.110545	0.943461	0.345445		0.493333	0.193113	2.55463	0.0106302					-1.1366	13.825	-0.0822133	0.934503	0.988411
175.072	29.4429		175.072	175.073	38.2965	20.5894		-0.0915699	0.043871	-0.177555	-0.00558437	-2.08725	0.0368651	0.231368	0.912498	0.837315	0.994431		-0.0976219	0.0418183	-2.33443	0.0195732	0.143024	0.906992	0.984464	0.835616		-0.0197002	0.0482899	-0.407957	0.683306		-0.431228	0.104979	-4.10774	3.99551e-05					8.84358	4.38826	2.01528	0.0443028	0.51621
204.086	36.0594		204.086	204.086	46.97	25.1488		-0.318611	0.152966	-0.618419	-0.018803	-2.08289	0.0372616	0.233141	0.727158	0.538795	0.981373		-0.299754	0.151461	-1.97908	0.0478071	0.245762	0.741001	0.997114	0.550671		-0.338956	0.172784	-1.96174	0.0497931		-0.24487	0.328952	-0.744394	0.456638					14.6467	19.5818	0.747973	0.454758	0.883603
168.024	29.7773		168.024	168.024	38.8228	20.7317		-0.390389	0.187712	-0.758298	-0.0224801	-2.07972	0.037551	0.234236	0.676793	0.468463	0.977771		-0.35868	0.182264	-1.96791	0.0490781	0.247325	0.698598	0.998559	0.488744		-0.180281	0.218168	-0.826342	0.40861		-0.989295	0.36834	-2.68582	0.00723526					12.9045	25.8914	0.49841	0.61837	0.916421
656.318	205.256		656.318	656.319	216.538	193.974		-0.136297	0.0656339	-0.264937	-0.00765694	-2.07663	0.0378361	0.234798	0.872583	0.767254	0.992372		-0.148539	0.065176	-2.27904	0.0226647	0.155376	0.861967	0.979421	0.758598		-0.10432	0.0724187	-1.44051	0.149723		-0.283361	0.155305	-1.82454	0.0680698					1.43836	9.15046	0.15719	0.875146	0.981161
233.924	110.943		233.924	233.924	119.835	102.05		-0.109824	0.0528954	-0.213497	-0.00615107	-2.07625	0.0378707	0.234798	0.895992	0.807754	0.993868		-0.117681	0.0525179	-2.24077	0.025041	0.166886	0.88898	0.985363	0.802025		-0.0996865	0.062528	-1.59427	0.110876		-0.135336	0.0991913	-1.36439	0.172445					1.86487	7.29915	0.255491	0.798428	0.964722
259.13	27.6422		259.13	259.13	35.4829	19.8016		0.112768	0.0543563	0.00623109	0.219304	2.0746	0.0380238	0.235035	1.11937	1.00625	1.24521		0.127423	0.0527396	2.41609	0.0156884	0.126372	1.1359	1.2596	1.02435		0.0283391	0.0611063	0.463767	0.642815		0.432841	0.118978	3.638	0.000274767					-12.4628	7.10339	-1.75449	0.0798367	0.597738
128.053	148.222		128.053	128.053	159.44	137.004		-0.120386	0.0581455	-0.234349	-0.00642323	-2.07043	0.0384119	0.236719	0.886578	0.791085	0.993597		-0.135565	0.0540661	-2.50739	0.0121625	0.107725	0.873222	0.970838	0.785422		-0.0792791	0.0616992	-1.28493	0.198817		-0.446714	0.173839	-2.5697	0.0101787					4.09792	6.21291	0.659582	0.509765	0.903012
102.558	255.767		102.558	102.558	262.64	248.894		-0.318026	0.153856	-0.619578	-0.0164733	-2.06703	0.038731	0.237557	0.727584	0.538171	0.983662		-0.352433	0.151625	-2.32438	0.0201053	0.145002	0.702975	0.94625	0.522245		-0.0933649	0.171906	-0.543115	0.587051		-1.22246	0.344918	-3.5442	0.000393812					14.3678	18.9226	0.759293	0.447964	0.882131
190.982	32.9291		190.982	190.982	42.0819	23.7763		-0.0527147	0.0255282	-0.102749	-0.00268039	-2.06496	0.0389266	0.237557	0.948651	0.902353	0.997323		-0.0484286	0.0252335	-1.91922	0.0549569	0.264569	0.952725	1.00103	0.906752		-0.0653819	0.0298365	-2.19134	0.0284274		-0.0181067	0.049317	-0.36715	0.713507					0.885366	3.32495	0.266279	0.790112	0.964722
362.005	232.193		362.004	362.005	235.363	229.023		-0.141321	0.0685199	-0.275617	-0.0070244	-2.06248	0.039162	0.237557	0.868211	0.759103	0.993		-0.148512	0.0677596	-2.19174	0.0283982	0.183288	0.86199	0.98442	0.754786		-0.0724568	0.0743388	-0.974683	0.329717		-0.530254	0.176667	-3.00142	0.00268721					12.6142	10.0622	1.25363	0.210447	0.717623
585.36	175.533		585.36	585.361	179.091	171.975		0.128608	0.0623739	0.00635721	0.250858	2.06188	0.0392187	0.237557	1.13724	1.00638	1.28513		0.14275	0.0604223	2.36254	0.0181504	0.136528	1.15344	1.29846	1.02462		0.220149	0.0694595	3.16945	0.00152726		-0.252651	0.141754	-1.78232	0.0746964					-6.26187	8.15342	-0.768005	0.442775	0.881151
290.914	141.928		290.914	290.914	142.452	141.404		-0.172348	0.0836395	-0.336278	-0.00841711	-2.0606	0.0393413	0.237557	0.841687	0.714425	0.991618		-0.185466	0.081889	-2.26485	0.0235219	0.159886	0.830717	0.975345	0.707535		-0.110881	0.0933832	-1.18738	0.235078		-0.42164	0.188064	-2.24201	0.0249607					-1.37684	10.8023	-0.127458	0.898619	0.986133
569.211	158.84		569.211	569.211	152.35	165.329		0.122833	0.059623	0.00597386	0.239692	2.06016	0.0393835	0.237557	1.1307	1.00599	1.27086		0.13122	0.0588249	2.23069	0.0257019	0.170734	1.14022	1.27956	1.01605		0.143936	0.0668744	2.15233	0.0313717		0.0410496	0.131651	0.311807	0.755187					-12.7462	7.07102	-1.8026	0.0719334	0.579432
346.728	32.4991		346.728	346.728	42.3644	22.6339		0.0849426	0.0412497	0.00409464	0.165791	2.05923	0.0394723	0.237557	1.08865	1.0041	1.18033		0.0776212	0.0405221	1.91553	0.055425	0.265101	1.08071	1.17005	0.9982		0.0978449	0.0463669	2.11023	0.0348384		0.035977	0.0903277	0.398295	0.690413					-1.08633	6.34574	-0.17119	0.86413	0.980054
254.296	215.894		254.296	254.296	214.628	217.16		0.085827	0.0416801	0.00413548	0.167519	2.05918	0.0394767	0.237557	1.08962	1.00414	1.18237		0.0848492	0.0410329	2.06784	0.0386555	0.216683	1.08855	1.17972	1.00443		0.0645498	0.0465269	1.38736	0.165331		0.172287	0.0937894	1.83695	0.0662169					9.55305	5.91784	1.61428	0.106971	0.613402
219.175	213.628		219.175	219.175	210.858	216.397		0.0735239	0.0357644	0.00342703	0.143621	2.05579	0.0398031	0.238819	1.07629	1.00343	1.15445		0.0710477	0.0337203	2.10697	0.03512	0.204091	1.07363	1.14699	1.00497		-0.0097557	0.0457036	-0.213456	0.830971		0.205077	0.0574423	3.57015	0.000356783					-4.06923	4.36582	-0.932066	0.351662	0.841933
726.963	56.4083		726.963	726.963	66.8933	45.9233		-0.243469	0.118937	-0.476582	-0.0103572	-2.04705	0.0406537	0.243209	0.783903	0.620902	0.989696		-0.252677	0.115828	-2.18149	0.0291473	0.18412	0.776719	0.974672	0.61897		-0.207306	0.148516	-1.39585	0.162759		-0.308133	0.198597	-1.55155	0.12077					16.2754	12.3414	1.31877	0.187729	0.713289
313.135	29.037		313.135	313.135	37.5702	20.5038		0.100746	0.049415	0.00389416	0.197597	2.03877	0.0414731	0.247387	1.106	1.0039	1.21847		0.114022	0.0490212	2.32598	0.0200195	0.145002	1.12078	1.23381	1.0181		0.197536	0.0616339	3.20499	0.00135068		-0.0734358	0.0826809	-0.888184	0.374442					-2.23092	6.49198	-0.343643	0.73123	0.954897
420.933	44.4231		420.932	420.933	55.9346	32.9115		0.22093	0.108766	0.00775219	0.434108	2.03124	0.0422309	0.250962	1.24724	1.00778	1.54359		0.207207	0.103991	1.99255	0.0463102	0.241711	1.23024	1.50837	1.00339		0.255177	0.126728	2.01358	0.0440532		0.125147	0.211936	0.590497	0.554857					-7.85625	12.9062	-0.608721	0.542931	0.903125
197.082	34.0972		197.082	197.082	45.6241	22.5704		-0.0886131	0.0436436	-0.174153	-0.0030733	-2.03038	0.0423177	0.250962	0.9152	0.840168	0.996931		-0.108047	0.0420676	-2.56841	0.0102167	0.0971453	0.897586	0.974731	0.826546		-0.0316461	0.0488939	-0.64724	0.517476		-0.311947	0.0968101	-3.22225	0.00127186					2.23765	6.4215	0.348462	0.72761	0.954897
360.999	53.9769		360.999	361	66.379	41.5749		-0.241489	0.119675	-0.476047	-0.00693069	-2.01788	0.0436041	0.257844	0.785458	0.621235	0.993093		-0.244908	0.1212	-2.02069	0.0433117	0.233815	0.782776	0.992671	0.617263		-0.147564	0.132399	-1.11454	0.265049		-0.660873	0.27977	-2.3622	0.0181668					-10.3519	12.3701	-0.836853	0.402995	0.858838
353.2	157.925		353.2	353.2	152.825	163.025		0.0867416	0.0430141	0.00243549	0.171048	2.01658	0.0437389	0.257896	1.09061	1.00244	1.18655		0.0497088	0.0419412	1.1852	0.235937	0.545597	1.05097	1.14101	0.968026		0.0733175	0.0485531	1.51005	0.131031		0.135713	0.0927351	1.46345	0.143345					6.93625	6.04789	1.14689	0.251867	0.763437
146.013	28.8807		146.013	146.013	37.5708	20.1906		0.0747599	0.03721	0.00182974	0.14769	2.00914	0.0445226	0.261762	1.07763	1.00183	1.15915		0.0920326	0.0351449	2.61866	0.00882763	0.0872528	1.0964	1.17459	1.02342		-0.00422307	0.0405877	-0.104048	0.917131		0.490922	0.0931662	5.26931	1.36938e-07					-9.28022	5.2172	-1.77877	0.0757628	0.593905
208.948	53.1029		208.948	208.949	66.9165	39.2894		-0.107423	0.0535217	-0.212324	-0.00252248	-2.00709	0.0447396	0.261982	0.898146	0.808703	0.997481		-0.100851	0.0537578	-1.87602	0.0606524	0.273945	0.904068	1.00452	0.813657		-0.116079	0.0601821	-1.9288	0.0537561		-0.0746815	0.117047	-0.638048	0.523442					-6.97867	7.97279	-0.875311	0.381741	0.853598
173.104	65.3558		173.104	173.104	77.8804	52.8312		0.228854	0.114063	0.00529405	0.452414	2.00638	0.044816	0.261982	1.25716	1.00531	1.5721		0.225896	0.112132	2.01455	0.0439517	0.236645	1.25345	1.56154	1.00614		0.140724	0.123145	1.14275	0.253143		0.7611	0.30263	2.51495	0.0119048					-4.14437	18.5252	-0.223715	0.823052	0.971145
177.022	43.2303		177.022	177.023	38.1465	48.3141		0.110612	0.055183	0.0024552	0.218769	2.00446	0.0450212	0.262432	1.11696	1.00246	1.24454		0.113269	0.0530756	2.1341	0.0328348	0.198171	1.11993	1.24271	1.00928		0.130883	0.064952	2.01508	0.0438964		0.0580129	0.104626	0.55448	0.57925					-5.03295	7.11025	-0.707845	0.479306	0.892143
195.051	31.4062		195.051	195.051	41.7387	21.0736		0.237883	0.119163	0.00432797	0.471439	1.99628	0.0459031	0.266811	1.26856	1.00434	1.6023		0.259825	0.118836	2.18641	0.0287855	0.183576	1.2967	1.6368	1.02727		0.163273	0.137018	1.19162	0.233412		0.469505	0.241417	1.94479	0.0517999					39.1163	16.88	2.31732	0.0208086	0.398167
593.397	191.175		593.397	593.397	192.132	190.217		-0.100774	0.0505153	-0.199782	-0.00176581	-1.99492	0.0460516	0.266917	0.904137	0.818909	0.998236		-0.0854225	0.0493851	-1.72972	0.0836797	0.326768	0.918124	1.01144	0.83342		-0.0608541	0.0559751	-1.08716	0.276964		-0.275981	0.117267	-2.35344	0.0186005					-8.85718	7.45051	-1.1888	0.234969	0.740586
168.078	38.2533		168.078	168.078	49.9996	26.5069		-0.0693294	0.0348727	-0.137679	-0.000980206	-1.98807	0.0468037	0.270088	0.933019	0.871379	0.99902		-0.0611254	0.0346761	-1.76276	0.0779416	0.319031	0.940705	1.00686	0.878894		-0.0671358	0.0396754	-1.69212	0.0906223		-0.07678	0.073121	-1.05004	0.293699					-11.6715	5.01905	-2.32544	0.0203676	0.396877
445.332	221.056		445.332	445.332	220.894	221.219		-0.0876671	0.0441347	-0.17417	-0.00116473	-1.98635	0.046994	0.270088	0.916066	0.840154	0.998836		-0.0864723	0.0432616	-1.99882	0.0456274	0.241566	0.917161	0.998322	0.842598		-0.0555411	0.0475966	-1.16691	0.243246		-0.284718	0.117879	-2.41534	0.0157207					4.15584	5.82554	0.713384	0.475875	0.891611
258.052	177.28		258.052	258.052	175.64	178.92		-0.210015	0.105791	-0.417362	-0.00266782	-1.98518	0.0471243	0.270088	0.810572	0.658782	0.997336		-0.215089	0.104757	-2.05322	0.0400508	0.220873	0.80647	0.990282	0.656776		-0.154968	0.117587	-1.3179	0.187538		-0.443823	0.242339	-1.83141	0.0670389					18.4867	15.404	1.20013	0.230544	0.738015
166.861	32.546		166.861	166.861	42.4118	22.6803		0.0622689	0.0313786	0.000767946	0.12377	1.98444	0.0472071	0.270088	1.06425	1.00077	1.13176		0.0568411	0.0308851	1.8404	0.0657091	0.286654	1.05849	1.12454	0.996313		0.0539728	0.0360545	1.49698	0.134398		0.0881751	0.0637126	1.38395	0.166374					8.63611	4.36879	1.97678	0.048506	0.524135
500.953	37.4387		500.953	500.953	48.5301	26.3472		-0.0753102	0.0379679	-0.149726	-0.000894556	-1.98352	0.0473088	0.270088	0.927456	0.860944	0.999106		-0.0791652	0.0374692	-2.11281	0.0346172	0.202362	0.923887	0.994291	0.858469		-0.0814756	0.0428162	-1.90291	0.0570517		-0.0526181	0.0821418	-0.640577	0.521798					-9.2845	5.32519	-1.74351	0.0817369	0.603542
371.22	218.915		371.22	371.22	218.37	219.461		0.119629	0.0603745	0.00129754	0.237961	1.98146	0.0475402	0.270088	1.12708	1.0013	1.26866		0.113439	0.0588256	1.9284	0.053806	0.261489	1.12012	1.25701	0.998143		0.119314	0.0751939	1.58675	0.11257		0.120202	0.101284	1.18678	0.235314					-7.94478	7.93571	-1.00114	0.317145	0.816632
359.28	220.818		359.28	359.28	234.186	207.45		-0.0922665	0.0465841	-0.18357	-0.000963369	-1.98064	0.0476312	0.270088	0.911862	0.832294	0.999037		-0.0915906	0.0457355	-2.00261	0.0452187	0.24156	0.912479	0.998053	0.834242		-0.0746804	0.0530152	-1.40866	0.158936		-0.151847	0.0975813	-1.5561	0.119683					-6.41976	6.27856	-1.02249	0.306945	0.809141
347.259	187.228		347.259	347.259	181.235	193.222		0.0939227	0.0474308	0.000959962	0.186885	1.9802	0.0476807	0.270088	1.09847	1.00096	1.20549		0.091879	0.046569	1.97296	0.0484997	0.24632	1.09623	1.201	1.0006		0.092413	0.0533031	1.73373	0.0829664		0.099664	0.10395	0.958773	0.337673					10.9766	6.57832	1.66861	0.0956957	0.609966
465.121	262.291		465.121	465.121	270.264	254.319		-0.189307	0.0956455	-0.376769	-0.00184547	-1.97926	0.0477869	0.270088	0.827532	0.686075	0.998156		-0.19692	0.0939882	-2.09516	0.0361569	0.208386	0.821256	0.987377	0.683084		-0.10581	0.109556	-0.965801	0.334144		-0.456892	0.196125	-2.3296	0.0198273					-10.8788	13.389	-0.812516	0.416805	0.867531
280.322	222.795		280.322	280.323	222.468	223.122		0.193234	0.0977867	0.00157564	0.384893	1.97608	0.0481461	0.271369	1.21317	1.00158	1.46946		0.188991	0.0933565	2.02441	0.0429285	0.232359	1.20803	1.45059	1.00603		0.058644	0.116324	0.504144	0.61416		0.517493	0.180554	2.86613	0.00415522					-10.0007	13.4811	-0.741832	0.458468	0.884755
436.964	44.1641		436.964	436.965	53.9264	34.4018		0.145472	0.0736802	0.00106134	0.289882	1.97437	0.0483398	0.271712	1.15659	1.00106	1.33627		0.162636	0.0733954	2.21589	0.026699	0.175647	1.17661	1.35865	1.01896		0.151151	0.0816275	1.85172	0.0640664		0.120493	0.171191	0.703851	0.481526					4.27267	11.4543	0.373019	0.70926	0.94724
293.248	235.342		293.248	293.249	237.244	233.441		0.0993611	0.050454	0.000473103	0.198249	1.96934	0.048914	0.274186	1.10447	1.00047	1.21927		0.0941437	0.0490402	1.91973	0.0548926	0.264569	1.09872	1.20957	0.998027		0.0536736	0.0569088	0.943152	0.345603		0.267185	0.109071	2.44965	0.0142994					4.23294	7.13652	0.593139	0.553303	0.903125
265.002	30.312		265.002	265.002	38.3193	22.3048		0.141885	0.0721471	0.000479623	0.283291	1.96661	0.049228	0.274983	1.15244	1.00048	1.32749		0.131203	0.0712182	1.84227	0.0654362	0.286316	1.1402	1.311	0.99165		0.0969881	0.0831508	1.16641	0.243448		0.278645	0.145122	1.92007	0.0548495					-0.142128	9.93457	-0.0143064	0.98859	0.995759
369.154	47.8257		369.154	369.154	46.2819	49.3696		0.0494758	0.0251879	0.000108465	0.0988432	1.96427	0.0494988	0.274983	1.05072	1.00011	1.10389		0.0445392	0.024746	1.79985	0.0718837	0.301381	1.04555	1.09751	0.996045		0.0403954	0.0293989	1.37404	0.169429		0.0745379	0.0488411	1.52613	0.126977					-0.349246	3.5793	-0.0975739	0.922302	0.987457
255.087	28.5924		255.087	255.087	36.9373	20.2475		-0.0651302	0.0331996	-0.1302	-6.02035e-05	-1.96178	0.0497884	0.274983	0.936945	0.87792	0.99994		-0.0656556	0.0321251	-2.04375	0.0409786	0.223579	0.936453	0.997313	0.879307		-0.0797985	0.0380264	-2.0985	0.0358608		-0.0181033	0.0680877	-0.265882	0.79033					1.86982	4.53922	0.411926	0.680535	0.942066
578.378	187.339		578.378	578.378	187.62	187.057		-0.0787763	0.0401674	-0.157503	-4.96915e-05	-1.9612	0.0498556	0.274983	0.924247	0.854274	0.99995		-0.0683774	0.0388878	-1.75832	0.0786925	0.319031	0.933908	1.00787	0.865371		-0.0348327	0.0445969	-0.781056	0.43477		-0.267607	0.092447	-2.8947	0.00379517					-9.64813	5.93705	-1.62507	0.104652	0.613402
384.914	60.201		384.914	384.915	70.2665	50.1356		0.107864	0.0549998	6.65917e-05	0.215662	1.96117	0.0498586	0.274983	1.1139	1.00007	1.24068		0.0868747	0.0540288	1.60793	0.10785	0.378492	1.09076	1.21261	0.981158		0.0730281	0.0610923	1.19537	0.231941		0.256853	0.126342	2.03299	0.0420532					6.57851	7.73179	0.850839	0.395185	0.857707
402.293	232.497		402.293	402.294	232.326	232.669		-0.15649	0.0798026	-0.3129	-7.97028e-05	-1.96096	0.0498834	0.274983	0.85514	0.731323	0.99992		-0.156439	0.0784005	-1.99538	0.0460014	0.241711	0.855184	0.99723	0.733371		-0.118546	0.0915667	-1.29464	0.195444		-0.276352	0.162745	-1.69806	0.0894956					-0.65658	9.90388	-0.0662953	0.947164	0.988411
241.945	111.683		241.945	241.945	122.853	100.513		-0.130931	0.066802	-0.261861	-1.80026e-06	-1.95999	0.0499968	0.274983	0.877278	0.769618	0.999998		-0.139036	0.0652976	-2.12926	0.0332326	0.199982	0.870197	0.989008	0.765659		-0.147814	0.076698	-1.92722	0.053952		-0.0778783	0.135962	-0.572795	0.566784					8.51783	7.85361	1.08458	0.278528	0.794629
248.945	28.4914		248.945	248.945	36.7569	20.2259		0.0677295	0.0346442	-0.000171905	0.135631	1.955	0.0505828	0.276597	1.07008	0.999828	1.14526		0.0677635	0.0339118	1.99823	0.0456921	0.241566	1.07011	1.14366	1.0013		0.0183034	0.0408841	0.447691	0.654376		0.193602	0.0652442	2.96735	0.00300383					2.22462	5.07634	0.438233	0.661369	0.934468
312.254	164.332		312.254	312.254	160.407	168.257		0.1571	0.0803647	-0.000411725	0.314612	1.95484	0.0506019	0.276597	1.17011	0.999588	1.36973		0.18803	0.0787479	2.38775	0.0169521	0.130485	1.20687	1.40829	1.03426		0.177854	0.0891839	1.99424	0.0461254		0.0674578	0.185348	0.363952	0.715894					4.47176	11.1356	0.401575	0.688134	0.945542
141.067	26.5781		141.067	141.067	34.6009	18.5553		0.169596	0.0868223	-0.000572462	0.339765	1.95337	0.0507757	0.276597	1.18483	0.999428	1.40462		0.187163	0.0781332	2.39543	0.0166008	0.130423	1.20582	1.40537	1.03461		0.275503	0.0957694	2.87673	0.00401818		-0.319085	0.205721	-1.55106	0.120887					-21.015	8.26149	-2.54373	0.0112072	0.342239
238.025	34.4444		238.025	238.025	44.6234	24.2653		-0.169365	0.0868108	-0.339511	0.000781341	-1.95096	0.0510614	0.276597	0.844201	0.712119	1.00078		-0.203227	0.0848682	-2.39462	0.0166376	0.130423	0.816093	0.963787	0.691032		-0.136338	0.0978561	-1.39325	0.163545		-0.291391	0.188096	-1.54916	0.121343					-20.5978	10.5511	-1.95219	0.0513622	0.524135
359.244	194.506		359.244	359.244	194.373	194.639		-0.110515	0.0566682	-0.221582	0.000553048	-1.9502	0.0511517	0.276597	0.895373	0.80125	1.00055		-0.1375	0.0551364	-2.49381	0.0126379	0.1105	0.871534	0.970996	0.782261		-0.108218	0.0654246	-1.65408	0.0981111		-0.117415	0.11339	-1.0355	0.300438					-1.06467	7.18453	-0.14819	0.882241	0.982281
237.149	131.572		237.149	237.149	114.244	148.9		-0.166074	0.0851582	-0.332981	0.000832855	-1.95018	0.0511542	0.276597	0.846983	0.716784	1.00083		-0.155483	0.0826364	-1.88153	0.0599	0.273053	0.856002	1.00651	0.728003		-0.154463	0.102104	-1.5128	0.130331		-0.192608	0.154351	-1.24785	0.212084					-13.9768	10.1609	-1.37554	0.169456	0.688529
339.199	167.121		339.199	339.2	166.096	168.146		0.116813	0.0599347	-0.000657149	0.234283	1.949	0.0512955	0.276597	1.12391	0.999343	1.264		0.10327	0.0582049	1.77425	0.0760215	0.314667	1.10879	1.24278	0.989247		0.16333	0.0659606	2.47617	0.01328		-0.10345	0.143532	-0.720745	0.471067					0.263347	8.45075	0.0311626	0.97515	0.994931
154.997	51.0585		154.996	154.997	39.4501	62.6668		-0.0907177	0.0465611	-0.181976	0.000540302	-1.94836	0.0513719	0.276597	0.913275	0.833622	1.00054		-0.0995244	0.0453834	-2.19297	0.0283096	0.183288	0.905268	0.989483	0.828221		-0.109412	0.0518374	-2.11068	0.0347997		-0.0126557	0.105927	-0.119476	0.904898					6.34717	6.97918	0.909443	0.363467	0.844553
581.24	42.8977		581.24	581.24	60.1969	25.5985		-0.0823502	0.0422957	-0.165248	0.000547926	-1.94701	0.0515336	0.27674	0.920949	0.847683	1.00055		-0.070992	0.0403523	-1.7593	0.0785257	0.319031	0.931469	1.00813	0.860637		-0.0192772	0.0473889	-0.406787	0.684165		-0.32937	0.0937822	-3.51207	0.000444626					-2.69206	5.35149	-0.503048	0.615107	0.915215
182.032	27.3255		182.032	182.032	35.7094	18.9416		-0.345986	0.17791	-0.694683	0.00271157	-1.94472	0.0518084	0.277487	0.707523	0.499233	1.00272		-0.327745	0.173043	-1.89401	0.0582241	0.269701	0.720546	1.01149	0.513292		-0.182455	0.200883	-0.908263	0.363739		-0.94079	0.383117	-2.45562	0.0140641					-17.3386	23.0252	-0.753027	0.451717	0.883603
596.394	183.062		596.393	596.394	187.904	178.22		0.0870488	0.0448163	-0.000789554	0.174887	1.94235	0.0520952	0.278294	1.09095	0.999211	1.19111		0.0732379	0.0443165	1.65261	0.09841	0.356998	1.07599	1.17363	0.98647		0.1123	0.0501423	2.23962	0.0251156		-0.013231	0.0999246	-0.132409	0.894661					-10.0783	6.24972	-1.6126	0.107335	0.613402
213.086	60.9722		213.085	213.086	75.6506	46.2938		-0.267007	0.137698	-0.536891	0.00287651	-1.93907	0.0524923	0.279686	0.765667	0.584563	1.00288		-0.245963	0.135655	-1.81315	0.069808	0.296363	0.781951	1.02012	0.599388		-0.247865	0.151538	-1.63565	0.101912		-0.35768	0.329804	-1.08452	0.278134					21.4813	17.4973	1.22769	0.220025	0.71766
311.14	35.2363		311.139	311.14	45.6524	24.8202		0.0785704	0.0405555	-0.000916895	0.158058	1.93736	0.0527019	0.279983	1.08174	0.999084	1.17123		0.0962283	0.0402875	2.38854	0.0169156	0.130485	1.10101	1.19147	1.01741		0.0451985	0.0443797	1.01845	0.308464		0.247558	0.0998668	2.47888	0.0131795					-4.42948	7.27868	-0.608555	0.543041	0.903125
277.987	223.551		277.987	277.987	223.902	223.199		0.115637	0.0597351	-0.00144155	0.232716	1.93583	0.0528883	0.279983	1.12259	0.998559	1.26202		0.119332	0.0576438	2.07017	0.0384365	0.216642	1.12674	1.26152	1.00637		0.0608313	0.0691896	0.879198	0.379294		0.276077	0.118381	2.3321	0.0196957					-1.71633	8.2272	-0.208617	0.834815	0.971344
204.066	40.9213		204.066	204.067	57.4811	24.3616		-0.24988	0.12912	-0.50295	0.00319012	-1.93526	0.0529587	0.279983	0.778894	0.604744	1.0032		-0.201911	0.125027	-1.61494	0.106324	0.377128	0.817168	1.04409	0.639567		-0.234995	0.145018	-1.62046	0.105134		-0.30682	0.283634	-1.08174	0.279366					39.1665	16.529	2.36957	0.0181116	0.373983
415.252	188.015		415.252	415.252	187.745	188.285		-0.107458	0.0555626	-0.216358	0.00144308	-1.93399	0.0531141	0.280081	0.898115	0.805447	1.00144		-0.0963738	0.0546371	-1.76389	0.0777507	0.319031	0.908125	1.01077	0.815901		-0.146027	0.0622563	-2.34558	0.0189976		0.0435242	0.123175	0.353352	0.723825					12.7391	7.96151	1.60008	0.110086	0.622429
142.996	142.788		142.996	142.996	139.424	146.151		0.150702	0.0787872	-0.00371755	0.305122	1.91278	0.0557763	0.292077	1.16265	0.996289	1.35679		0.150231	0.0756194	1.98667	0.0469592	0.2432	1.1621	1.34776	1.00202		0.139596	0.0906599	1.53977	0.123616		0.184973	0.159249	1.16153	0.245427					10.3955	11.1723	0.93047	0.352487	0.842323
209.004	53.3555		209.004	209.004	66.4677	40.2434		-0.314736	0.164634	-0.637414	0.00794141	-1.91173	0.0559112	0.292077	0.729981	0.528658	1.00797		-0.34933	0.159789	-2.18619	0.0288016	0.183576	0.705161	0.964502	0.515552		-0.100331	0.180717	-0.555184	0.578769		-1.36107	0.399224	-3.4093	0.000651292					-4.90911	20.4313	-0.240274	0.810197	0.967722
423.275	218.074		423.275	423.275	219.52	216.629		-0.079164	0.0414152	-0.160336	0.0020082	-1.91147	0.0559436	0.292077	0.923888	0.851857	1.00201		-0.0799813	0.0406683	-1.96667	0.0492209	0.247435	0.923134	0.999729	0.852407		-0.0372212	0.0452791	-0.82204	0.411054		-0.293928	0.102459	-2.86874	0.00412106					-6.91796	5.40421	-1.2801	0.200983	0.713289
276.943	141.758		276.943	276.943	132.181	151.335		-0.0909137	0.0475653	-0.18414	0.00231248	-1.91135	0.05596	0.292077	0.913096	0.831819	1.00232		-0.0954527	0.0465832	-2.04908	0.0404546	0.221919	0.908961	0.995859	0.829646		-0.0558092	0.0529688	-1.05362	0.292055		-0.237115	0.108097	-2.19354	0.0282688					4.52323	6.39473	0.707338	0.47962	0.892143
367.216	163.403		367.215	367.216	156.597	170.21		0.0971532	0.0508671	-0.00254453	0.196851	1.90994	0.0561408	0.292275	1.10203	0.997459	1.21756		0.110503	0.0491383	2.24882	0.0245239	0.163973	1.11684	1.22975	1.01429		0.0331828	0.0559186	0.593413	0.552905		0.404002	0.12247	3.29879	0.000971028					-3.63747	7.17986	-0.506622	0.612599	0.915078
357.28	243.061		357.28	357.28	244.858	241.265		-0.0810571	0.0424728	-0.164302	0.00218794	-1.90845	0.0563331	0.292532	0.922141	0.848486	1.00219		-0.0822182	0.0419123	-1.96167	0.049801	0.247915	0.921071	0.99993	0.848431		-0.070001	0.0492988	-1.41993	0.155627		-0.112895	0.083658	-1.34948	0.177182					8.07843	5.43382	1.48669	0.1376	0.633126
433.262	187.203		433.262	433.262	190.279	184.126		-0.070348	0.0368829	-0.142637	0.00194114	-1.90733	0.0564773	0.292538	0.932069	0.867069	1.00194		-0.0555518	0.0357913	-1.5521	0.120638	0.401996	0.945963	1.01471	0.881877		-0.0501604	0.040472	-1.23938	0.215203		-0.169263	0.0895864	-1.88938	0.0588412					6.16427	5.05431	1.21961	0.223074	0.723528
590.569	32.421		590.569	590.57	42.1264	22.7156		0.0755756	0.0397701	-0.00237239	0.153524	1.90031	0.0573923	0.295496	1.0785	0.99763	1.16594		0.0655295	0.0393911	1.66356	0.0962001	0.354193	1.06772	1.15343	0.988391		0.0494977	0.0424561	1.16586	0.243673		0.262334	0.113617	2.30893	0.0209472					-10.3543	6.66397	-1.55377	0.120746	0.633126
423.275	96.2265		423.275	423.276	93.5436	98.9094		-0.103732	0.0545963	-0.210738	0.0032751	-1.89998	0.0574362	0.295496	0.901467	0.809986	1.00328		-0.105913	0.0533377	-1.9857	0.0470668	0.2432	0.899503	0.99863	0.810216		-0.0509786	0.0633822	-0.804304	0.421221		-0.255431	0.107482	-2.3765	0.0174777					1.40092	7.55834	0.185347	0.853017	0.974797
560.33	193.384		560.33	560.33	205.541	181.227		0.164833	0.0867711	-0.00523527	0.334901	1.89963	0.0574817	0.295496	1.1792	0.994778	1.3978		0.194	0.0815933	2.37764	0.0174237	0.132702	1.2141	1.42464	1.03466		0.274353	0.103008	2.6634	0.00773554		-0.102763	0.161015	-0.638218	0.523332					-1.71907	9.33509	-0.184151	0.853955	0.974797
165.075	36.0174		165.075	165.075	46.9543	25.0805		0.480336	0.253499	-0.0165136	0.977185	1.89482	0.058116	0.298009	1.61662	0.983622	2.65697		0.490892	0.24617	1.99412	0.0461392	0.241711	1.63377	2.64689	1.00843		0.269042	0.29487	0.912409	0.361554		1.07885	0.496277	2.17389	0.0297137					-67.0678	26.9383	-2.48968	0.0130446	0.351174
291.099	54.7969		291.099	291.099	68.5371	41.0568		-0.198513	0.104941	-0.404194	0.00716792	-1.89166	0.0585363	0.299413	0.819949	0.667515	1.00719		-0.271288	0.103157	-2.62986	0.00854202	0.086692	0.762397	0.933233	0.622834		-0.055746	0.113264	-0.492178	0.622593		-1.06426	0.278916	-3.81571	0.00013579					-4.43925	13.4369	-0.330377	0.741226	0.954897
245.097	36.1093		245.097	245.097	46.8136	25.4051		-0.240088	0.127206	-0.489406	0.00923045	-1.8874	0.0591065	0.300892	0.786559	0.61299	1.00927		-0.226651	0.125714	-1.8029	0.0714037	0.300584	0.797199	1.01995	0.623098		-0.210968	0.142373	-1.4818	0.138394		-0.35533	0.283228	-1.25457	0.209635					-10.8332	18.3605	-0.590025	0.555387	0.903125
392.299	231.697		392.299	392.299	234.064	229.329		-0.187976	0.0996002	-0.383188	0.00723704	-1.8873	0.0591196	0.300892	0.828635	0.681684	1.00726		-0.208476	0.0976457	-2.13503	0.0327587	0.198171	0.81182	0.983054	0.670413		-0.0419466	0.113718	-0.368866	0.712227		-0.669008	0.206393	-3.24143	0.00118934					0.74137	11.8813	0.0623981	0.950266	0.988411
336.299	274.258		336.299	336.299	282.419	266.097		-0.140654	0.074621	-0.286908	0.00560088	-1.88491	0.0594425	0.301058	0.86879	0.750581	1.00562		-0.134822	0.0730511	-1.84559	0.0649517	0.285174	0.873871	1.00839	0.757295		-0.171371	0.0807067	-2.12339	0.0337215		0.0402948	0.195881	0.205711	0.837017					29.3119	10.9693	2.67218	0.00773254	0.308065
540.32	289.286		540.32	540.32	290.174	288.399		-0.103691	0.0550172	-0.211522	0.00414103	-1.8847	0.0594709	0.301058	0.901504	0.809351	1.00415		-0.112255	0.053382	-2.10287	0.0354772	0.205046	0.893816	0.992402	0.805023		-0.0355109	0.0626283	-0.567011	0.570707		-0.334168	0.115148	-2.90207	0.00370705					3.69162	6.71704	0.54959	0.582797	0.908843
561.38	183.581		561.38	561.38	183.284	183.879		0.115516	0.061321	-0.00467119	0.235703	1.88379	0.0595937	0.301058	1.12245	0.99534	1.2658		0.128643	0.0606517	2.12101	0.0339211	0.201167	1.13728	1.28085	1.00981		0.0803009	0.067841	1.18366	0.236546		0.272756	0.143354	1.90267	0.0570836					-8.65882	9.42422	-0.918783	0.358564	0.843599
174.955	124.623		174.955	174.955	118.855	130.391		-0.249313	0.132451	-0.508913	0.0102873	-1.8823	0.0597959	0.301336	0.779336	0.601149	1.01034		-0.276159	0.128669	-2.14627	0.0318515	0.194744	0.758693	0.976318	0.589577		-0.135583	0.154751	-0.876132	0.380959		-0.56084	0.256121	-2.18975	0.0285425					-0.45136	15.9017	-0.0283844	0.977365	0.995759
155.066	37.5553		155.066	155.066	49.3347	25.7759		-0.095069	0.0506137	-0.19427	0.00413203	-1.87833	0.0603367	0.303314	0.90931	0.823436	1.00414		-0.0891493	0.0498153	-1.7896	0.0735186	0.306352	0.914709	1.00852	0.82962		-0.115052	0.0544899	-2.11143	0.0347353		0.0305812	0.136638	0.223813	0.822903					-3.14196	8.21118	-0.382644	0.702114	0.94724
475.343	203.636		475.343	475.343	205.733	201.54		-0.106758	0.0569291	-0.218337	0.0048214	-1.87527	0.0607552	0.304669	0.898743	0.803855	1.00483		-0.118944	0.0560177	-2.12333	0.0337261	0.200592	0.887857	0.990892	0.795536		-0.118376	0.063829	-1.85458	0.0636557		-0.0615653	0.125885	-0.48906	0.624799					0.432648	7.76121	0.0557449	0.955563	0.991259
585.486	238.061		585.486	585.487	238.11	238.013		0.0572552	0.0305583	-0.00263796	0.117148	1.87364	0.0609803	0.304872	1.05893	0.997366	1.12429		0.0599735	0.0299673	2.0013	0.0453604	0.241566	1.06181	1.12604	1.00124		0.0287677	0.0329969	0.871833	0.3833		0.228897	0.0809948	2.82607	0.00471234					2.04514	4.54584	0.449892	0.652944	0.932908
558.281	191.899		558.281	558.281	194.027	189.77		-0.0980407	0.0523493	-0.200643	0.00456209	-1.87282	0.0610937	0.304872	0.906612	0.818204	1.00457		-0.123234	0.0509491	-2.41876	0.0155735	0.125942	0.884057	0.976898	0.80004		-0.146017	0.0588449	-2.48139	0.0130871		0.0839917	0.114622	0.732769	0.463699					5.07235	6.85372	0.740087	0.459525	0.884755
162.968	120.947		162.968	162.968	134.477	107.418		-0.189294	0.10116	-0.387564	0.00897642	-1.87123	0.0613133	0.305224	0.827543	0.678708	1.00902		-0.163121	0.0985963	-1.65443	0.0980404	0.356801	0.849489	1.03059	0.700214		-0.154826	0.112619	-1.37478	0.1692		-0.333291	0.230185	-1.44793	0.147637					-11.9858	12.7446	-0.940461	0.347344	0.840031
194.127	85.0033		194.127	194.127	85.6276	84.379		-0.105046	0.0562212	-0.215237	0.00514593	-1.86843	0.0617016	0.306411	0.900283	0.80635	1.00516		-0.12035	0.0549313	-2.19091	0.0284582	0.183288	0.88661	0.987396	0.796112		-0.090954	0.0661636	-1.37468	0.16923		-0.14165	0.106637	-1.32834	0.184066					-10.2452	8.06459	-1.27039	0.204418	0.713966
372.927	39.7298		372.927	372.928	51.9462	27.5133		0.126111	0.0675671	-0.00631821	0.25854	1.86645	0.0619779	0.307038	1.13441	0.993702	1.29504		0.119872	0.067207	1.78362	0.074486	0.309753	1.12735	1.28608	0.988216		0.11845	0.075265	1.57378	0.115538		0.157919	0.153367	1.02968	0.30316					5.58242	9.39955	0.593903	0.552792	0.903125
432.341	278.802		432.34	432.341	286.798	270.806		-0.28047	0.15104	-0.576503	0.0155626	-1.85693	0.0633215	0.311886	0.755429	0.56186	1.01568		-0.339069	0.147105	-2.30494	0.0211698	0.150918	0.712433	0.950523	0.533981		-0.0835928	0.168362	-0.496506	0.619538		-1.09224	0.341871	-3.19488	0.00139891					3.1429	19.4512	0.161579	0.87169	0.981161
329.359	225.872		329.359	329.359	226.417	225.327		-0.0927877	0.0499715	-0.19073	0.00515466	-1.85681	0.0633379	0.311886	0.911387	0.826356	1.00517		-0.0822908	0.0492349	-1.67139	0.0946443	0.352077	0.921004	1.01431	0.83628		-0.100641	0.0559187	-1.79977	0.0718963		-0.0616467	0.111351	-0.553624	0.579836					2.74716	7.37445	0.372524	0.709629	0.94724
212.877	28.6256		212.877	212.877	38.35	18.9013		0.0633112	0.034109	-0.00354113	0.130164	1.85615	0.0634328	0.311886	1.06536	0.996465	1.13901		0.0675871	0.033902	1.9936	0.0461953	0.241711	1.06992	1.14343	1.00114		0.0476783	0.036611	1.3023	0.192816		0.1661	0.0938782	1.76932	0.0768408					-15.074	5.62973	-2.67758	0.00761039	0.308065
400.889	66.8377		400.888	400.889	77.8925	55.7829		0.198848	0.107184	-0.0112278	0.408924	1.85521	0.0635661	0.311886	1.22	0.988835	1.5052		0.174105	0.109557	1.58917	0.112023	0.386152	1.19018	1.47526	0.960187		0.082892	0.120685	0.686844	0.492181		0.631835	0.233209	2.70931	0.00674232					-18.8983	12.7405	-1.48332	0.138492	0.633126
459.273	132.746		459.273	459.273	114.905	150.588		0.0690544	0.0373186	-0.00408863	0.142197	1.8504	0.0642554	0.314513	1.07149	0.99592	1.1528		0.0697071	0.0364539	1.9122	0.0558509	0.265101	1.07219	1.15161	0.998259		0.0831417	0.0437389	1.90086	0.0573199		0.0313558	0.0715513	0.438228	0.661221					5.895	5.15513	1.14352	0.25326	0.766524
430.968	39.139		430.968	430.968	49.7024	28.5755		-0.186047	0.100953	-0.383911	0.0118176	-1.8429	0.0653431	0.318818	0.830235	0.681192	1.01189		-0.208834	0.101447	-2.05856	0.0395363	0.219004	0.81153	0.990051	0.665198		-0.132521	0.106499	-1.24435	0.213372		-0.660228	0.316982	-2.08285	0.0372645					-43.9791	13.4912	-3.25985	0.00117524	0.139912
432.966	38.4175		432.966	432.966	48.9838	27.8513		-0.108914	0.0591217	-0.22479	0.00696262	-1.8422	0.0654464	0.318818	0.896808	0.798684	1.00699		-0.111191	0.058085	-1.91427	0.0555853	0.265101	0.894768	1.00266	0.798486		-0.0882599	0.0660588	-1.33608	0.181523		-0.192049	0.132532	-1.44907	0.147317					-17.246	8.26314	-2.0871	0.0372835	0.497863
576.286	190.828		576.286	576.286	196.072	185.583		-0.14332	0.0778792	-0.295961	0.00932039	-1.84029	0.0657262	0.31942	0.866477	0.743817	1.00936		-0.124576	0.0751146	-1.65848	0.0972196	0.355834	0.882871	1.02291	0.762006		-0.110652	0.0866722	-1.27667	0.201717		-0.280258	0.177452	-1.57934	0.114258					11.0899	10.223	1.08481	0.278426	0.794629
473.348	176.982		473.347	473.348	175.742	178.222		-0.0525406	0.0286267	-0.108648	0.00356681	-1.83537	0.0664514	0.322179	0.948816	0.897046	1.00357		-0.0530571	0.0281026	-1.88798	0.0590284	0.270184	0.948326	1.00203	0.897504		-0.0298174	0.0330074	-0.903355	0.366337		-0.12151	0.0575048	-2.11304	0.0345975					1.73905	4.54831	0.382352	0.70233	0.94724
251.202	200.475		251.202	251.202	197.719	203.232		0.184203	0.100455	-0.0126847	0.38109	1.83369	0.0666998	0.322411	1.20226	0.987395	1.46388		0.187319	0.0943357	1.98566	0.047071	0.2432	1.20601	1.45095	1.00242		0.0502665	0.114927	0.437378	0.661837		0.617808	0.206785	2.98768	0.00281104					-1.32187	13.5235	-0.0977459	0.922165	0.987457
314.241	220.837		314.241	314.242	218.051	223.622		0.0926744	0.0505611	-0.00642345	0.191772	1.83292	0.0668144	0.322411	1.0971	0.993597	1.21139		0.083474	0.0491131	1.69963	0.0892012	0.33923	1.08706	1.1969	0.987294		0.0472993	0.0582189	0.812439	0.41654		0.231924	0.101989	2.27401	0.0229651					6.62129	7.29342	0.907845	0.36431	0.844553
389.149	231.553		389.149	389.149	233.731	229.376		-0.150577	0.0822139	-0.311713	0.0105592	-1.83153	0.0670217	0.322651	0.860211	0.732191	1.01062		-0.161092	0.0803999	-2.00364	0.045109	0.24156	0.851214	0.996498	0.727111		-0.173833	0.100481	-1.73	0.0836303		-0.103478	0.142997	-0.723635	0.46929					-3.10195	8.71501	-0.355932	0.722011	0.952352
687.364	277.976		687.364	687.364	280.074	275.878		-0.149444	0.0816926	-0.309558	0.0106709	-1.82934	0.0673485	0.323463	0.861187	0.733771	1.01073		-0.173539	0.0802828	-2.1616	0.0306494	0.190026	0.840684	0.983946	0.718282		-0.1061	0.0879302	-1.20664	0.22757		-0.42284	0.220837	-1.91471	0.0555293					-2.28711	11.3462	-0.201576	0.840314	0.971344
527.355	189.381		527.355	527.355	197.677	181.086		0.109897	0.0601845	-0.00806272	0.227856	1.826	0.0678507	0.323818	1.11616	0.99197	1.2559		0.110341	0.0587021	1.87967	0.0601532	0.273496	1.11666	1.25282	0.995296		0.0549844	0.072648	0.75686	0.449134		0.230039	0.107457	2.14074	0.0322946					-14.77	7.11102	-2.07706	0.0382036	0.497863
267	30.3248		267	267	38.2125	22.4371		0.12427	0.0680687	-0.00914212	0.257682	1.82566	0.067902	0.323818	1.13232	0.9909	1.29393		0.116539	0.0665191	1.75196	0.0797805	0.319653	1.1236	1.28007	0.986257		0.0866568	0.0772165	1.12226	0.261753		0.2554	0.144175	1.77146	0.0764846					4.787	9.59875	0.498711	0.618159	0.916421
572.799	47.7691		572.799	572.799	42.6641	52.8741		-0.142933	0.0783539	-0.296504	0.0106378	-1.8242	0.0681221	0.323818	0.866812	0.743413	1.01069		-0.170647	0.0832812	-2.04905	0.0404573	0.221919	0.843119	0.992611	0.716141		-0.0565886	0.0865802	-0.653597	0.513372		-0.533626	0.18417	-2.89746	0.00376197					2.04934	9.71835	0.210873	0.833055	0.971344
345.016	45.84		345.015	345.016	61.4785	30.2015		-0.0844261	0.0463156	-0.175203	0.00635088	-1.82284	0.0683273	0.323818	0.91904	0.839287	1.00637		-0.096048	0.0460001	-2.088	0.0367981	0.211459	0.90842	0.994129	0.830101		-0.0707415	0.048895	-1.4468	0.147952		-0.203962	0.14451	-1.41141	0.158124					7.88201	6.41099	1.22945	0.219364	0.71766
368.94	58.5149		368.94	368.941	62.9256	54.1042		0.285109	0.156453	-0.0215323	0.591751	1.82234	0.068404	0.323818	1.32991	0.978698	1.80715		0.274662	0.149847	1.83295	0.0668102	0.29022	1.31609	1.76537	0.981142		0.413856	0.171169	2.41782	0.0156139		-0.368507	0.385672	-0.955492	0.339329					-5.5585	21.1643	-0.262636	0.792918	0.964722
154.966	252.133		154.966	154.966	259.553	244.714		-0.123819	0.0679705	-0.257039	0.00940066	-1.82166	0.0685068	0.323818	0.88354	0.773338	1.00944		-0.110441	0.0670666	-1.64674	0.0996118	0.360718	0.895439	1.02123	0.785141		-0.133243	0.0769122	-1.73241	0.0832015		-0.0902111	0.145243	-0.621103	0.534532					2.46431	9.01295	0.273419	0.784622	0.964722
268.236	227.638		268.235	268.236	227.475	227.802		0.141975	0.0779551	-0.0108139	0.294764	1.82124	0.0685697	0.323818	1.15255	0.989244	1.34281		0.148089	0.0750746	1.97255	0.0485464	0.24632	1.15962	1.34344	1.00094		0.0506324	0.0890306	0.568708	0.569554		0.442113	0.161385	2.7395	0.00615331					9.31153	11.3088	0.82339	0.4106	0.862017
307.027	52.0353		307.027	307.027	63.8697	40.201		-0.0850003	0.0466916	-0.176514	0.00651356	-1.82046	0.0686886	0.323818	0.918512	0.838187	1.00653		-0.0878138	0.0464229	-1.89161	0.0585435	0.269701	0.915931	1.00318	0.836271		-0.0791017	0.0520125	-1.52082	0.128305		-0.109485	0.105971	-1.03317	0.301526					-3.70215	7.19397	-0.514619	0.607002	0.914827
298.989	27.5221		298.989	298.99	35.5883	19.4559		0.0699606	0.0384711	-0.00544137	0.145362	1.81852	0.0689842	0.324464	1.07247	0.994573	1.15646		0.0596238	0.037633	1.58435	0.113115	0.388281	1.06144	1.14269	0.985963		0.0520724	0.0435098	1.1968	0.231386		0.134052	0.0823576	1.62768	0.103593					-7.09324	5.18752	-1.36737	0.172002	0.694113
128.053	35.0203		128.053	128.053	44.7873	25.2533		-0.303031	0.166791	-0.629935	0.023874	-1.81683	0.0692436	0.324937	0.738576	0.532626	1.02416		-0.304556	0.16376	-1.85977	0.0629175	0.279846	0.737451	1.01655	0.53498		-0.218698	0.18237	-1.1992	0.230451		-0.73433	0.412425	-1.78052	0.0749908					2.38277	23.9057	0.0996738	0.920635	0.987457
192.059	29.1085		192.059	192.06	37.3567	20.8603		-0.0495622	0.0273187	-0.103106	0.00398135	-1.81423	0.0696429	0.325458	0.951646	0.902032	1.00399		-0.0568732	0.0269072	-2.11368	0.0345422	0.202362	0.944714	0.995873	0.896182		-0.0670134	0.0308015	-2.17566	0.029581		0.0147783	0.0591427	0.249875	0.802684					1.2044	3.8847	0.310036	0.756637	0.955605
269.24	228.61		269.24	269.24	229.367	227.852		0.121976	0.06724	-0.00981245	0.253764	1.81403	0.0696728	0.325458	1.12973	0.990236	1.28887		0.138411	0.0671999	2.05969	0.0394284	0.219004	1.14845	1.31013	1.00672		0.123955	0.0748683	1.65565	0.0977933		0.113718	0.152898	0.743748	0.457029					-0.211532	9.20787	-0.0229729	0.981679	0.995759
614.949	48.362		614.949	614.95	59.8743	36.8497		0.200537	0.110623	-0.0162797	0.417353	1.8128	0.0698627	0.325602	1.22206	0.983852	1.51794		0.203916	0.107051	1.90486	0.0567988	0.266176	1.2262	1.51246	0.994114		0.259642	0.117229	2.21483	0.0267718		-0.279973	0.33425	-0.837616	0.402246					8.21781	16.032	0.512587	0.608422	0.915078
161.064	272.84		161.064	161.064	287.912	257.768		-0.173171	0.0957357	-0.36081	0.0144672	-1.80885	0.0704747	0.326619	0.840994	0.697112	1.01457		-0.165547	0.094235	-1.75674	0.0789619	0.319281	0.84743	1.01934	0.704514		-0.147679	0.104178	-1.41757	0.156318		-0.311603	0.24277	-1.28354	0.199305					11.0914	13.5156	0.820639	0.412165	0.863589
319.241	29.9181		319.241	319.241	39.5071	20.329		0.176994	0.0978636	-0.0148154	0.368803	1.80858	0.0705169	0.326619	1.19362	0.985294	1.446		0.192326	0.0799174	2.40656	0.0161037	0.129208	1.21207	1.4176	1.03633		0.307797	0.112441	2.7374	0.00619275		-0.231628	0.198737	-1.1655	0.243815					-7.73519	12.2794	-0.629933	0.528969	0.903125
318.228	241.228		318.228	318.228	243.717	238.738		0.0772291	0.0427082	-0.00647733	0.160936	1.8083	0.07056	0.326619	1.08029	0.993544	1.17461		0.0684615	0.0419056	1.63371	0.10232	0.367274	1.07086	1.16253	0.98642		0.0532455	0.0466068	1.14244	0.253272		0.20286	0.10667	1.90176	0.0572019					0.451504	6.23865	0.0723721	0.942329	0.988411
402.24	229.009		402.239	402.24	228.24	229.778		0.0666313	0.0369366	-0.00576308	0.139026	1.80394	0.0712411	0.329028	1.0689	0.994253	1.14915		0.0750826	0.0353201	2.12578	0.0335218	0.200142	1.07797	1.15524	1.00587		0.0374038	0.03848	0.972032	0.331035		0.409201	0.131739	3.10615	0.00189541					-4.75866	5.07703	-0.937292	0.348971	0.841933
434.302	209.012		434.302	434.302	212.1	205.924		-0.0892043	0.0495234	-0.186268	0.00785974	-1.80126	0.0716625	0.330228	0.914659	0.830051	1.00789		-0.0889445	0.0489476	-1.81714	0.069196	0.296363	0.914896	1.00702	0.831203		-0.0570318	0.0560724	-1.01711	0.309101		-0.203303	0.105596	-1.92529	0.0541929					10.6913	6.87779	1.55446	0.120581	0.633126
249.149	193.335		249.149	249.15	192.927	193.742		0.101641	0.0565085	-0.00911353	0.212396	1.79869	0.0720682	0.331352	1.10699	0.990928	1.23664		0.0824868	0.0551069	1.49685	0.134432	0.421781	1.08598	1.20985	0.9748		0.0474264	0.0639168	0.742003	0.458085		0.295691	0.120924	2.44526	0.0144747					9.83319	7.47864	1.31484	0.189047	0.713289
127.051	32.3934		127.051	127.051	41.644	23.1427		0.220404	0.122808	-0.0202942	0.461103	1.79471	0.0726996	0.332957	1.24658	0.97991	1.58582		0.220122	0.119137	1.84763	0.0646553	0.285096	1.24623	1.57402	0.986702		0.251092	0.133173	1.88546	0.0593683		0.0459732	0.317504	0.144795	0.884872					17.2951	18.2938	0.945411	0.344814	0.840031
355.265	231.747		355.265	355.265	238.72	224.774		-0.071018	0.0395907	-0.148614	0.00657829	-1.79381	0.0728441	0.332957	0.931445	0.861902	1.0066		-0.0771415	0.0393192	-1.96193	0.0497708	0.247915	0.925759	0.999924	0.857094		-0.130156	0.045584	-2.85531	0.0042995		0.110565	0.0798757	1.38421	0.166295					-5.12829	5.6993	-0.89981	0.368568	0.846198
159.03	133.869		159.03	159.03	150.067	117.672		0.127918	0.0713499	-0.0119257	0.267761	1.79282	0.0730016	0.332957	1.13646	0.988145	1.30703		0.118025	0.0673422	1.75262	0.0796676	0.319653	1.12527	1.28405	0.986131		0.197396	0.0830008	2.37824	0.0173955		-0.0687657	0.13965	-0.492414	0.622426					-19.1017	9.70223	-1.9688	0.049418	0.524135
108.007	43.1922		108.007	108.007	56.2103	30.1741		0.167858	0.0936494	-0.0156919	0.351407	1.7924	0.0730683	0.332957	1.18277	0.984431	1.42107		0.157407	0.0918588	1.71357	0.0866073	0.33308	1.17047	1.40137	0.977618		0.136672	0.104366	1.30954	0.190353		0.296741	0.212168	1.39861	0.161929					8.15418	13.1094	0.62201	0.534162	0.903125
463.225	164.342		463.225	463.225	162.891	165.792		0.0944129	0.052774	-0.00902213	0.197848	1.78901	0.0736139	0.333591	1.09901	0.991018	1.21878		0.131845	0.0478643	2.75457	0.00587695	0.0703172	1.14093	1.25315	1.03876		0.032274	0.0553608	0.582975	0.55991		0.713088	0.174684	4.08217	4.46171e-05					-6.95191	5.3664	-1.29545	0.195643	0.713289
517.941	44.1087		517.941	517.941	55.53	32.6873		0.11261	0.0629786	-0.0108258	0.236046	1.78807	0.0737652	0.333591	1.1192	0.989233	1.26623		0.127874	0.061835	2.06798	0.0386418	0.216683	1.13641	1.28283	1.0067		0.0488562	0.0755704	0.6465	0.517956		0.257553	0.113946	2.26031	0.0238018					0.993351	8.3565	0.118872	0.905415	0.986133
311.666	29.2179		311.665	311.666	33.6231	24.8127		0.0469715	0.0262775	-0.00453137	0.0984744	1.78752	0.0738533	0.333591	1.04809	0.995479	1.10349		0.0485729	0.0254277	1.91024	0.0561028	0.265101	1.04977	1.10342	0.998735		0.0732153	0.0310324	2.35931	0.0183087		-0.0195277	0.0493982	-0.395311	0.692613					-3.52275	3.41428	-1.03177	0.30258	0.809141
225.186	183.407		225.186	225.186	173.954	192.86		0.112293	0.0628217	-0.0108356	0.235421	1.78748	0.0738597	0.333591	1.11884	0.989223	1.26544		0.114269	0.0615924	1.85524	0.0635613	0.281486	1.12105	1.2649	0.993569		0.0878956	0.0724246	1.21362	0.224895		0.186428	0.12625	1.47666	0.139767					13.264	9.39667	1.41156	0.158577	0.67302
461.348	256.471		461.348	461.348	262.309	250.632		-0.0920022	0.0516631	-0.19326	0.0092555	-1.78081	0.074943	0.337641	0.912103	0.824268	1.0093		-0.0964637	0.0510488	-1.88964	0.0588065	0.269771	0.908043	1.0036	0.821586		-0.0979458	0.0572575	-1.71062	0.0871511		-0.065968	0.119834	-0.550495	0.58198					-5.51818	7.19029	-0.76745	0.443104	0.881151
99.1419	255.923		99.1418	99.1419	263.979	247.868		-0.135551	0.0761552	-0.284813	0.01371	-1.77994	0.0750864	0.337641	0.873234	0.752155	1.0138		-0.130782	0.0754297	-1.73383	0.0829481	0.326599	0.877409	1.01721	0.756824		-0.0725155	0.0829713	-0.873983	0.382128		-0.472616	0.191863	-2.46331	0.0137662					1.53896	11.2769	0.13647	0.891493	0.983143
223.057	34.8273		223.057	223.057	45.334	24.3207		0.0657293	0.0369498	-0.0066911	0.13815	1.77888	0.0752598	0.337679	1.06794	0.993331	1.14815		0.062929	0.0364515	1.72638	0.0842798	0.327238	1.06495	1.14382	0.99152		0.0501949	0.0415892	1.20692	0.227462		0.123937	0.080505	1.53949	0.123685					10.0807	5.34238	1.88694	0.0596318	0.549257
309.119	33.9509		309.119	309.119	44.6508	23.251		-0.0640977	0.0361223	-0.134896	0.00670074	-1.77446	0.0759866	0.33986	0.937913	0.873807	1.00672		-0.0697461	0.0357693	-1.94989	0.0511894	0.25237	0.932631	1.00036	0.869485		-0.0722512	0.0396073	-1.82419	0.0681235		-0.0237863	0.0880676	-0.270091	0.78709					-6.19409	4.71599	-1.31342	0.189522	0.713289
451.114	257.382		451.114	451.114	263.363	251.4		-0.161612	0.0911052	-0.340175	0.0169506	-1.77391	0.0760782	0.33986	0.850771	0.711646	1.0171		-0.179365	0.0907534	-1.9764	0.04811	0.24632	0.835801	0.998513	0.699604		-0.120441	0.100717	-1.19584	0.231759		-0.346951	0.213693	-1.62359	0.104463					-1.09336	12.9291	-0.0845662	0.932633	0.988411
215.023	250.627		215.023	215.023	262.018	239.235		-0.146246	0.0825485	-0.308038	0.0155456	-1.77164	0.0764538	0.340451	0.863945	0.734887	1.01567		-0.159715	0.0820721	-1.94603	0.0516514	0.25282	0.852387	1.00115	0.725731		-0.154598	0.0911803	-1.69552	0.0899768		-0.108297	0.194368	-0.557174	0.577409					16.5168	10.136	1.62952	0.103707	0.613402
605.238	135.326		605.238	605.238	124.93	145.721		-0.0747229	0.04219	-0.157414	0.00796793	-1.77111	0.0765432	0.340451	0.928001	0.854351	1.008		-0.0733117	0.0404301	-1.8133	0.0697863	0.296363	0.929311	1.00595	0.858512		-0.0172054	0.0457597	-0.375995	0.70692		-0.40082	0.108957	-3.67868	0.00023444					10.6773	5.30026	2.01449	0.0443856	0.51621
299.223	217.136		299.223	299.223	216.932	217.339		0.143613	0.0812273	-0.0155896	0.302816	1.76804	0.0770545	0.341982	1.15444	0.984531	1.35366		0.143391	0.0778498	1.84189	0.0654916	0.286316	1.15418	1.34444	0.990847		0.0159844	0.0963552	0.16589	0.868243		0.457069	0.151004	3.02686	0.00247107					9.33257	11.0901	0.841519	0.400379	0.857707
355.035	29.8259		355.035	355.035	36.1996	23.4523		0.052414	0.029713	-0.00582247	0.110651	1.76401	0.0777308	0.343315	1.05381	0.994194	1.117		0.0547513	0.0293164	1.8676	0.0618181	0.276249	1.05628	1.11875	0.997295		0.0508016	0.036808	1.38018	0.167532		0.0554302	0.0503425	1.10106	0.27087					-0.0155618	4.31462	-0.00360675	0.997123	0.997858
252.205	200.651		252.205	252.205	197.943	203.359		0.153571	0.0870904	-0.0171232	0.324265	1.76335	0.0778414	0.343315	1.16599	0.983023	1.38301		0.131945	0.0825208	1.59892	0.109837	0.381155	1.14105	1.34136	0.970643		0.0283845	0.102506	0.276906	0.781852		0.478441	0.16513	2.89736	0.00376314					-2.06677	11.4297	-0.180824	0.856564	0.976885
522.917	41.1401		522.917	522.917	53.1582	29.1221		0.13667	0.0775105	-0.0152474	0.288588	1.76325	0.0778583	0.343315	1.14645	0.984868	1.33454		0.151093	0.0775953	1.9472	0.051511	0.25282	1.16311	1.35416	0.999007		0.147839	0.0928666	1.59195	0.111396		0.111024	0.140726	0.788937	0.430149					-6.57039	9.84908	-0.667107	0.50495	0.901508
253.078	65.5582		253.078	253.078	78.6788	52.4376		0.105488	0.0598795	-0.011874	0.222849	1.76167	0.0781258	0.343754	1.11125	0.988196	1.24963		0.101811	0.0587623	1.73259	0.0831679	0.326599	1.10717	1.24233	0.986726		0.141291	0.06587	2.14499	0.0319536		-0.0649252	0.143707	-0.451787	0.651422					-0.970646	8.86019	-0.109551	0.9128	0.987457
648.947	44.4404		648.947	648.947	60.0512	28.8295		-0.0656253	0.0373608	-0.138851	0.00760055	-1.75653	0.0789984	0.346847	0.936482	0.870358	1.00763		-0.0706556	0.0367757	-1.92126	0.0546995	0.264569	0.931783	1.00143	0.866983		-0.0838397	0.0419582	-1.99817	0.0456979		0.00409533	0.08209	0.0498884	0.960211					0.197554	5.03435	0.0392413	0.968711	0.993538
341.288	269.195		341.288	341.288	282.304	256.086		-0.0637838	0.0363737	-0.135075	0.00750742	-1.75357	0.0795047	0.347657	0.938208	0.87365	1.00754		-0.0586987	0.0362629	-1.6187	0.105512	0.376521	0.942991	1.01245	0.878294		-0.0395914	0.0394672	-1.00315	0.31579		-0.200212	0.0937236	-2.13619	0.0326636					-0.983265	4.98483	-0.197251	0.843695	0.972507
272.073	37.1382		272.073	272.073	48.3564	25.9199		-0.092299	0.0526553	-0.195501	0.0109034	-1.75289	0.0796204	0.347657	0.911832	0.822422	1.01096		-0.110582	0.0533724	-2.07189	0.0382757	0.216332	0.895313	0.994046	0.806387		-0.138102	0.0628271	-2.19813	0.0279399		0.0158105	0.0965233	0.1638	0.869889					-2.93276	6.98855	-0.419652	0.674884	0.941414
333.28	253.338		333.28	333.28	257.494	249.181		0.0796165	0.045431	-0.00942656	0.16866	1.75247	0.0796927	0.347657	1.08287	0.990618	1.18372		0.0783352	0.0446616	1.75397	0.079435	0.319653	1.08149	1.18042	0.990841		0.0515973	0.0511178	1.00938	0.312792		0.184945	0.0991097	1.86606	0.0620332					14.5387	7.12732	2.03985	0.0417847	0.511925
444.951	49.0378		444.951	444.952	55.6009	42.4748		-0.0758169	0.0433072	-0.160697	0.00906361	-1.75068	0.0800015	0.348262	0.926986	0.85155	1.0091		-0.0833524	0.0424809	-1.96211	0.0497494	0.247915	0.920027	0.99991	0.846525		-0.102145	0.0484319	-2.10904	0.034941		0.0292128	0.0967339	0.301991	0.762659					13.4507	6.14129	2.1902	0.0288785	0.450999
446.335	219.482		446.335	446.336	218.537	220.427		-0.0728025	0.041721	-0.154574	0.00896921	-1.74498	0.0809878	0.351807	0.929784	0.85678	1.00901		-0.0626129	0.0407275	-1.53736	0.124204	0.404851	0.939307	1.01736	0.867241		-0.0371537	0.0474385	-0.783196	0.433512		-0.194527	0.0876594	-2.21913	0.0264781					-3.39969	5.63144	-0.603698	0.546264	0.903125
595.494	270.667		595.494	595.495	278.176	263.158		-0.0682482	0.0391803	-0.14504	0.00854376	-1.7419	0.0815257	0.353284	0.934029	0.864987	1.00858		-0.0577407	0.0385188	-1.49903	0.133866	0.42137	0.943895	1.01791	0.875257		-0.0399013	0.0459998	-0.867424	0.38571		-0.143161	0.0747791	-1.91445	0.0555623					-9.72455	5.23359	-1.8581	0.0636245	0.560608
130.115	36.1417		130.115	130.115	47.0222	25.2611		-0.118839	0.0682566	-0.252619	0.0149416	-1.74106	0.0816731	0.353284	0.887951	0.776764	1.01505		-0.150112	0.0709553	-2.11558	0.0343805	0.202362	0.860612	0.989021	0.748874		-0.232875	0.101348	-2.29776	0.0215752		-0.0241777	0.0923383	-0.261839	0.793446					-6.28078	8.74281	-0.718394	0.472783	0.888259
298.185	148.057		298.184	298.185	138.96	157.154		-0.13065	0.0751102	-0.277863	0.0165636	-1.73944	0.0819574	0.353511	0.877525	0.757401	1.0167		-0.123897	0.0740768	-1.67254	0.0944174	0.351872	0.883471	1.02152	0.764077		-0.0819676	0.0886605	-0.924511	0.35522		-0.254409	0.141363	-1.79969	0.07191					3.66908	11.1455	0.329198	0.742116	0.954897
230.955	156.468		230.955	230.955	145.746	167.189		-0.160558	0.0923387	-0.341539	0.0204226	-1.73879	0.0820711	0.353511	0.851668	0.710676	1.02063		-0.126254	0.0901133	-1.40106	0.161196	0.454586	0.881391	1.05166	0.738691		-0.186281	0.099254	-1.87681	0.0605441		0.00498141	0.25179	0.019784	0.984216					-3.69347	12.1827	-0.303173	0.761859	0.956229
114.99	160.187		114.99	114.99	153.325	167.048		-0.106946	0.0618821	-0.228233	0.0143404	-1.72823	0.0839476	0.360834	0.898574	0.795939	1.01444		-0.0906324	0.0605276	-1.49737	0.134296	0.421781	0.913353	1.0284	0.811179		-0.0725162	0.0661544	-1.09617	0.273006		-0.34798	0.175036	-1.98805	0.0468066					4.88008	8.28103	0.589308	0.555867	0.903125
357.265	189.843		357.265	357.265	191.596	188.091		-0.125087	0.0725362	-0.267255	0.0170812	-1.72448	0.0846215	0.362968	0.88242	0.765478	1.01723		-0.126955	0.0708143	-1.79279	0.0730064	0.304839	0.880773	1.01191	0.76663		-0.0852477	0.0829643	-1.02752	0.304175		-0.254352	0.149443	-1.702	0.0887554					7.5092	9.94905	0.754765	0.450674	0.883218
417.322	255.934		417.322	417.322	262.629	249.239		-0.236584	0.137539	-0.506155	0.0329879	-1.72012	0.0854107	0.364873	0.78932	0.602809	1.03354		-0.258029	0.134711	-1.91543	0.055438	0.265101	0.772573	1.00602	0.593296		-0.0970278	0.149527	-0.6489	0.516403		-1.00374	0.35058	-2.86309	0.00419532					4.52768	17.9806	0.251809	0.801272	0.964722
185.082	170.69		185.082	185.082	156.87	184.511		0.119617	0.0695464	-0.0166916	0.255925	1.71996	0.0854403	0.364873	1.12706	0.983447	1.29166		0.144623	0.0676678	2.13725	0.0325774	0.198171	1.1556	1.3195	1.01207		0.16107	0.0790928	2.03646	0.0417039		-0.021679	0.146024	-0.148461	0.881979					-0.232647	10.4437	-0.0222763	0.982235	0.995759
283.255	240.792		283.255	283.256	242.652	238.931		0.167463	0.0974691	-0.0235732	0.358499	1.71811	0.0857763	0.364873	1.1823	0.976702	1.43118		0.162529	0.0941474	1.72633	0.0842885	0.327238	1.17648	1.4149	0.978241		0.0604165	0.11222	0.538375	0.590318		0.496246	0.196671	2.52323	0.0116282					-5.89168	13.8785	-0.424519	0.671334	0.940382
266.062	35.8617		266.062	266.062	46.3572	25.3661		-0.283167	0.164814	-0.606197	0.0398632	-1.7181	0.085779	0.364873	0.753394	0.545421	1.04067		-0.281788	0.16021	-1.75887	0.0785998	0.319031	0.754433	1.03275	0.551122		-0.444124	0.197778	-2.24556	0.0247319		0.0826296	0.298156	0.277136	0.781676					-21.3211	21.463	-0.993388	0.320905	0.816632
508.445	215.798		508.444	508.445	214.437	217.159		0.0544132	0.0317	-0.00771772	0.116544	1.7165	0.08607	0.365351	1.05592	0.992312	1.12361		0.0644803	0.0312128	2.06583	0.0388445	0.217147	1.0666	1.13389	1.00331		0.0378062	0.0348235	1.08565	0.277634		0.134728	0.0765816	1.75927	0.078531					7.01607	4.47325	1.56845	0.117282	0.633126
96.966	23.4046		96.9659	96.966	27.9458	18.8635		0.111698	0.0651699	-0.0160323	0.239429	1.71396	0.0865369	0.366272	1.11818	0.984095	1.27052		0.118829	0.0633735	1.87505	0.0607858	0.273945	1.12618	1.27512	0.994631		0.129098	0.0743874	1.73548	0.0826555		0.0542511	0.135165	0.40137	0.688147					-7.69216	8.96834	-0.857701	0.391386	0.857707
153.019	33.462		153.019	153.019	43.4284	23.4956		-0.142694	0.0833131	-0.305984	0.0205971	-1.71274	0.0867607	0.366272	0.86702	0.736398	1.02081		-0.128757	0.0814036	-1.58171	0.113717	0.388421	0.879188	1.03127	0.749531		-0.230526	0.0970503	-2.37532	0.0175335		0.103363	0.162438	0.636325	0.524564					18.4281	10.7707	1.71094	0.0875881	0.603733
143.083	47.0653		143.083	143.083	33.6338	60.4967		0.217682	0.127129	-0.0314856	0.466849	1.7123	0.086842	0.366272	1.24319	0.969005	1.59496		0.206868	0.122539	1.68818	0.0913765	0.344361	1.22982	1.56368	0.96724		0.0658606	0.188097	0.350141	0.726233		0.345352	0.172489	2.00217	0.0452665					13.8746	12.8172	1.08249	0.27945	0.794629
401.439	236.405		401.439	401.44	240.793	232.018		-0.0981804	0.0573994	-0.210681	0.0143203	-1.71048	0.0871774	0.366272	0.906485	0.810032	1.01442		-0.0872237	0.0556883	-1.56628	0.117282	0.397284	0.916472	1.02217	0.821706		-0.0329742	0.0668152	-0.493514	0.621649		-0.281864	0.112142	-2.51347	0.0119551					3.22255	6.92024	0.465671	0.641614	0.927956
260.089	27.6038		260.089	260.089	35.145	20.0627		0.0697364	0.0407826	-0.010196	0.149669	1.70996	0.087274	0.366272	1.07223	0.989856	1.16145		0.0794497	0.0406538	1.9543	0.050666	0.250431	1.08269	1.17249	0.999768		0.0267782	0.0436037	0.614128	0.539131		0.36986	0.115252	3.20913	0.00133139					-8.30724	5.95454	-1.39511	0.163478	0.678996
109.029	26.4686		109.029	109.03	35.4159	17.5214		-0.0885531	0.0518234	-0.190125	0.0130188	-1.70875	0.0874974	0.366272	0.915254	0.826856	1.0131		-0.0921799	0.0511536	-1.80202	0.0715417	0.300584	0.911941	1.00811	0.824943		-0.0919644	0.0584484	-1.57343	0.115619		-0.0760126	0.112066	-0.678287	0.49759					3.9822	7.22252	0.551359	0.581585	0.908843
166.095	41.6609		166.095	166.096	52.3704	30.9514		-0.098297	0.0575335	-0.211061	0.0144665	-1.70852	0.08754	0.366272	0.90638	0.809725	1.01457		-0.101696	0.0564353	-1.80199	0.0715466	0.300584	0.903304	1.00896	0.808715		-0.0621096	0.0649165	-0.956761	0.338688		-0.230794	0.124216	-1.858	0.063169					7.50891	7.82795	0.959243	0.337807	0.832715
328.257	241.707		328.257	328.258	244.532	238.883		0.179758	0.105538	-0.0270926	0.386609	1.70325	0.0885205	0.369618	1.19693	0.973271	1.47198		0.176404	0.101583	1.73654	0.0824679	0.326362	1.19292	1.45573	0.977556		0.0566488	0.120957	0.46834	0.639541		0.572408	0.216017	2.64983	0.00805313					1.19287	14.9746	0.0796595	0.936534	0.988411
329.261	240.445		329.261	329.261	242.03	238.861		0.14588	0.0857417	-0.0221702	0.313931	1.70139	0.0888689	0.370317	1.15706	0.978074	1.3688		0.14337	0.0818491	1.75164	0.0798352	0.319653	1.15416	1.35499	0.983091		0.0410105	0.0994894	0.41221	0.680186		0.448635	0.169043	2.65397	0.00795498					-1.95069	12.1407	-0.160673	0.872403	0.981161
297.883	31.9248		297.883	297.883	41.1855	22.6641		0.0510449	0.0300238	-0.00780058	0.10989	1.70015	0.0891026	0.370537	1.05237	0.99223	1.11616		0.0483563	0.0288536	1.67592	0.0937541	0.350678	1.04954	1.11061	0.991837		0.076977	0.0349127	2.20484	0.0274652		-0.0225865	0.0588296	-0.38393	0.70103					4.57888	3.93003	1.1651	0.244423	0.752225
221.033	29.0784		221.032	221.033	39.1804	18.9764		0.0648244	0.0382049	-0.0100559	0.139705	1.69675	0.0897431	0.372443	1.06697	0.989994	1.14993		0.062654	0.0334736	1.87174	0.0612422	0.275388	1.06466	1.13685	0.99705		0.133401	0.0472559	2.82294	0.00475847		-0.0645805	0.0649148	-0.99485	0.319809					-2.28302	4.75419	-0.480212	0.631245	0.922132
275.107	34.2547		275.107	275.108	44.1504	24.3589		-0.162503	0.0960137	-0.350687	0.02568	-1.6925	0.0905503	0.374676	0.850013	0.704204	1.02601		-0.184977	0.0941453	-1.96481	0.0494365	0.24791	0.831123	0.999548	0.691078		-0.0850149	0.103418	-0.822054	0.411046		-0.646281	0.258404	-2.50105	0.0123826					2.87276	14.0013	0.205179	0.837499	0.971344
361.956	55.7632		361.956	361.956	68.581	42.9454		-0.0677863	0.040063	-0.146308	0.0107358	-1.69199	0.0906475	0.374676	0.93446	0.863891	1.01079		-0.0686677	0.0395339	-1.73693	0.0823987	0.326362	0.933637	1.00886	0.864025		-0.0804177	0.0464642	-1.73075	0.0834972		-0.0311825	0.0790961	-0.394236	0.693407					-9.15832	5.50188	-1.66458	0.0964976	0.609966
328.346	214.509		328.346	328.346	214.135	214.883		-0.104903	0.0623463	-0.2271	0.0172935	-1.68259	0.0924552	0.381378	0.900412	0.796841	1.01744		-0.107422	0.0611943	-1.75542	0.0791875	0.319562	0.898147	1.0126	0.796632		-0.131019	0.0689392	-1.9005	0.0573678		0.0123785	0.146093	0.0847302	0.932476					-0.154754	9.2226	-0.0167798	0.986618	0.995759
279.614	29.2705		279.614	279.614	34.0098	24.5312		-0.0622387	0.0370255	-0.134807	0.01033	-1.68097	0.0927695	0.381904	0.939659	0.873884	1.01038		-0.0531345	0.0358692	-1.48134	0.138516	0.4294	0.948252	1.01732	0.883876		-0.0415933	0.0423811	-0.981411	0.32639		-0.128791	0.0760924	-1.69255	0.0905403					-13.8471	4.64923	-2.97836	0.00301031	0.213753
557.457	218.241		557.457	557.457	217.863	218.619		0.0696137	0.0415561	-0.0118347	0.151062	1.67517	0.0938999	0.385708	1.07209	0.988235	1.16307		0.0784308	0.0398417	1.96856	0.0490037	0.247325	1.08159	1.16943	1.00034		0.0222385	0.0455246	0.488493	0.625201		0.306349	0.101766	3.01033	0.00260965					2.55847	5.08663	0.502981	0.615155	0.915215
251.148	200.547		251.148	251.148	200.453	200.641		0.0996164	0.0594972	-0.0169958	0.216229	1.67431	0.0940705	0.385708	1.10475	0.983148	1.24139		0.0982944	0.0582833	1.68649	0.0917007	0.344361	1.10329	1.2368	0.984186		0.127286	0.0694853	1.83183	0.0669761		0.0235888	0.115181	0.204798	0.83773					2.54168	8.23735	0.308556	0.757762	0.955642
221.073	30.5571		221.073	221.074	39.3627	21.7516		-0.0892804	0.0533872	-0.193917	0.0153567	-1.67232	0.0944618	0.385991	0.914589	0.823726	1.01548		-0.0802389	0.0521483	-1.53867	0.123885	0.404851	0.922896	1.02221	0.833227		-0.0588843	0.06048	-0.973616	0.330247		-0.19655	0.113616	-1.72994	0.083641					-0.214863	6.68154	-0.0321577	0.974357	0.994931
191.02	32.2965		191.02	191.02	42.7251	21.868		-0.148035	0.0885356	-0.321561	0.0254917	-1.67204	0.0945169	0.385991	0.862401	0.725016	1.02582		-0.149386	0.0839453	-1.77957	0.075147	0.311868	0.861236	1.01526	0.730578		-0.0160829	0.100363	-0.160248	0.872686		-0.610979	0.187988	-3.25009	0.00115368					17.7455	10.9532	1.62012	0.10571	0.613402
526.315	200.173		526.315	526.315	210.517	189.828		0.216496	0.129873	-0.0380495	0.471042	1.66699	0.0955167	0.389297	1.24172	0.962665	1.60166		0.221085	0.127627	1.73228	0.0832244	0.326599	1.24743	1.60197	0.971355		0.131435	0.145192	0.905249	0.365333		0.556976	0.290484	1.91741	0.0551864					-9.49631	16.5641	-0.573307	0.566643	0.903626
457.975	56.6144		457.975	457.975	70.6027	42.6261		-0.0986551	0.059344	-0.214967	0.0176571	-1.66243	0.0964273	0.392227	0.906055	0.806568	1.01781		-0.105401	0.0580832	-1.81465	0.0695779	0.296363	0.899964	1.00848	0.803126		-0.140366	0.0622205	-2.25595	0.0240738		0.321432	0.197459	1.62784	0.103558					-1.96498	9.52746	-0.206243	0.836668	0.971344
254.221	215.814		254.221	254.221	214.253	217.376		0.132751	0.0799262	-0.0239017	0.289403	1.66092	0.0967302	0.392679	1.14197	0.976382	1.33563		0.131271	0.076844	1.70828	0.0875842	0.33573	1.14028	1.32563	0.980843		0.0194236	0.0950026	0.204454	0.837999		0.407259	0.147858	2.75438	0.00588026					7.11922	10.874	0.654701	0.512901	0.903125
588.876	60.5032		588.876	588.877	66.8642	54.1422		0.0922815	0.0556424	-0.0167756	0.201339	1.65847	0.0972217	0.393458	1.09667	0.983364	1.22304		0.0891857	0.0539088	1.65438	0.0980503	0.356801	1.09328	1.21513	0.983659		0.0268767	0.0692167	0.388297	0.697796		0.211758	0.0935507	2.26356	0.0236011					10.3021	6.91472	1.48988	0.13676	0.633126
301.314	206.551		301.314	301.314	205.015	208.087		-0.091708	0.0553107	-0.200115	0.0166989	-1.65805	0.0973069	0.393458	0.912372	0.818637	1.01684		-0.0632329	0.05121	-1.23478	0.216914	0.527713	0.938725	1.03784	0.849078		-0.15482	0.0577672	-2.68007	0.0073607		0.603366	0.191708	3.14732	0.00164777					-9.05117	6.201	-1.45963	0.144894	0.646043
147.066	27.0178		147.066	147.066	32.2967	21.7389		-0.110602	0.0668034	-0.241534	0.0203305	-1.65563	0.0977966	0.394658	0.895295	0.785422	1.02054		-0.128829	0.065923	-1.95423	0.0506738	0.250431	0.879124	1.00038	0.772566		-0.156018	0.0749748	-2.08093	0.03744		0.0643418	0.14715	0.437252	0.661929					15.1006	9.91015	1.52376	0.128075	0.633126
209.022	33.0447		209.022	209.022	43.4181	22.6713		-0.0617883	0.0373896	-0.135071	0.011494	-1.65255	0.098422	0.395401	0.940082	0.873654	1.01156		-0.0559803	0.0361038	-1.55054	0.121012	0.402588	0.945558	1.01489	0.880959		-0.00396885	0.0465983	-0.0851715	0.932125		-0.166299	0.062649	-2.65446	0.00794352					2.30696	5.30516	0.434853	0.66382	0.935382
434.266	172.207		434.266	434.266	169.017	175.397		-0.171854	0.104015	-0.37572	0.0320127	-1.6522	0.0984947	0.395401	0.842102	0.686794	1.03253		-0.144927	0.103319	-1.40272	0.160701	0.454586	0.865085	1.05927	0.7065		-0.0839799	0.115203	-0.728974	0.466017		-0.559515	0.241969	-2.31234	0.0207587					37.6559	14.6671	2.56738	0.0104786	0.342239
234.09	176.488		234.09	234.09	174.288	178.688		-0.138629	0.0839221	-0.303113	0.0258556	-1.65187	0.0985603	0.395401	0.870551	0.738516	1.02619		-0.155644	0.0822132	-1.89317	0.0583347	0.269701	0.855864	1.00551	0.72849		-0.0989252	0.0972446	-1.01728	0.30902		-0.254483	0.166115	-1.53197	0.125529					3.89647	12.0704	0.322813	0.746945	0.955605
270.091	34.7046		270.09	270.091	45.2684	24.1408		-0.0939485	0.0569078	-0.205486	0.0175886	-1.65089	0.0987607	0.395429	0.91033	0.814252	1.01774		-0.0824586	0.0559945	-1.47262	0.140854	0.432064	0.92085	1.02767	0.825135		-0.0663386	0.0653713	-1.0148	0.310202		-0.180347	0.11564	-1.55956	0.118864					9.81529	7.74191	1.26781	0.205337	0.713966
328.126	214.554		328.126	328.126	214.256	214.852		-0.117586	0.0713172	-0.257365	0.0221931	-1.64878	0.0991937	0.39621	0.889064	0.773086	1.02244		-0.119577	0.0700547	-1.70691	0.0878391	0.335923	0.887296	1.01789	0.773458		-0.14081	0.0793326	-1.77493	0.0759094		-0.0197663	0.162816	-0.121403	0.903372					6.88832	10.8605	0.634257	0.526146	0.903125
296.086	67.2737		296.086	296.086	85.7092	48.8382		-0.0857577	0.0520614	-0.187796	0.0162808	-1.64724	0.0995085	0.39621	0.917817	0.828784	1.01641		-0.0890579	0.0513493	-1.73435	0.0828552	0.326599	0.914793	1.01165	0.827205		-0.059879	0.0598312	-1.0008	0.316924		-0.166438	0.105643	-1.57548	0.115146					-0.502618	7.48467	-0.0671529	0.946481	0.988411
392.289	133.792		392.288	392.289	116.727	150.856		0.0671456	0.0407659	-0.012754	0.147045	1.6471	0.0995366	0.39621	1.06945	0.987327	1.15841		0.0691432	0.0399918	1.72894	0.0838207	0.326768	1.07159	1.15896	0.990802		0.0779829	0.0476731	1.63578	0.101885		0.0376633	0.0786314	0.478986	0.631949					9.67703	5.76451	1.67872	0.0937056	0.607841
294.842	33.8443		294.842	294.843	43.9497	23.7389		-0.161225	0.098302	-0.353893	0.0314437	-1.6401	0.100985	0.401024	0.851101	0.70195	1.03194		-0.151596	0.095773	-1.58287	0.113451	0.388281	0.859335	1.03678	0.712261		-0.112001	0.108158	-1.03553	0.30042		-0.394981	0.235697	-1.6758	0.0937771					-23.649	11.4842	-2.05926	0.0398834	0.502675
163.113	187.476		163.113	163.113	188.328	186.625		-0.185103	0.11293	-0.406441	0.0362347	-1.6391	0.101192	0.401024	0.831018	0.666016	1.0369		-0.196876	0.111201	-1.77045	0.0766526	0.315611	0.821292	1.0213	0.660452		-0.0796857	0.128118	-0.621973	0.53396		-0.552319	0.239119	-2.30981	0.0208986					7.70138	16.7731	0.459152	0.646285	0.928581
146.082	32.6493		146.082	146.082	41.6487	23.6498		-0.122836	0.0750087	-0.269851	0.0241782	-1.63763	0.1015	0.401024	0.884409	0.763494	1.02447		-0.137834	0.0762479	-1.8077	0.0706528	0.298669	0.871244	1.01168	0.750302		-0.0692093	0.0804484	-0.860295	0.389626		-0.479636	0.20751	-2.31139	0.0208112					4.85082	10.384	0.467145	0.640559	0.927956
524.056	189.665		524.056	524.056	191.606	187.723		-0.134134	0.081941	-0.294736	0.0264672	-1.63696	0.101639	0.401024	0.874473	0.744728	1.02682		-0.123847	0.0810083	-1.52882	0.12631	0.408261	0.883515	1.03555	0.753804		-0.124522	0.0947214	-1.31461	0.188641		-0.16272	0.163345	-0.996174	0.319165					31.7732	11.9093	2.66794	0.0078296	0.308065
518.967	43.4847		518.967	518.967	53.0766	33.8929		0.132581	0.0810173	-0.0262095	0.291372	1.63646	0.101744	0.401024	1.14177	0.974131	1.33826		0.146853	0.0802522	1.82989	0.0672664	0.291114	1.15818	1.35547	0.989613		0.106253	0.0860132	1.23531	0.216715		0.339672	0.241232	1.40807	0.159109					-4.74839	11.8122	-0.40199	0.687829	0.945542
432.304	200.719		432.304	432.305	200.345	201.093		-0.214797	0.131372	-0.47228	0.0426872	-1.63503	0.102043	0.401024	0.806706	0.623579	1.04361		-0.266306	0.128027	-2.08009	0.0375177	0.213225	0.766204	0.984743	0.596165		-0.0361736	0.145026	-0.249427	0.80303		-1.03161	0.310127	-3.3264	0.000879742					2.60261	16.4821	0.157905	0.874583	0.981161
356.268	226.771		356.268	356.269	231.971	221.572		-0.0746465	0.0456645	-0.164147	0.0148544	-1.63467	0.102118	0.401024	0.928072	0.848617	1.01497		-0.0763325	0.0443141	-1.72253	0.084973	0.32927	0.926508	1.01058	0.849431		-0.108514	0.0508911	-2.13229	0.0329834		0.065296	0.103448	0.631196	0.527912					3.81971	6.94711	0.549828	0.582634	0.908843
97.9643	22.0886		97.9643	97.9643	25.0297	19.1476		0.10963	0.0672083	-0.0220962	0.241356	1.63119	0.10285	0.402929	1.11586	0.978146	1.27297		0.13373	0.066029	2.02532	0.042835	0.232359	1.14308	1.30102	1.00432		0.115893	0.0778117	1.4894	0.136383		0.0912329	0.133362	0.6841	0.493912					-0.816806	8.84761	-0.0923194	0.926474	0.988411
502.935	44.139		502.935	502.936	56.0941	32.184		0.221164	0.135642	-0.0446901	0.487018	1.63049	0.102997	0.402929	1.24753	0.956294	1.62746		0.239924	0.133586	1.79602	0.0724911	0.303306	1.27115	1.65161	0.978333		0.262472	0.162761	1.61263	0.106826		0.127243	0.245422	0.518469	0.604131					2.44505	16.7854	0.145665	0.884233	0.982281
281.248	242.644		281.248	281.249	246.033	239.255		0.155448	0.0956376	-0.0319988	0.342894	1.62538	0.104082	0.406355	1.16818	0.968508	1.40902		0.148833	0.0932319	1.59638	0.110405	0.381568	1.16048	1.39315	0.966667		0.06007	0.108118	0.555595	0.578488		0.498495	0.205047	2.43112	0.0150521					-4.19625	13.6446	-0.30754	0.758535	0.955642
190.043	34.673		190.043	190.043	44.8569	24.4891		-0.103171	0.0635097	-0.227648	0.0213055	-1.6245	0.10427	0.406355	0.901973	0.796405	1.02153		-0.1285	0.0619892	-2.07294	0.0381776	0.216332	0.879413	0.993023	0.778802		-0.169694	0.0775713	-2.18759	0.0286994		0.0320824	0.110609	0.290053	0.771776					-12.0127	7.33803	-1.63705	0.102124	0.613402
228.044	265.242		228.044	228.045	279.227	251.256		-0.0686945	0.0423422	-0.151684	0.0142947	-1.62236	0.104725	0.40733	0.933612	0.85926	1.0144		-0.0910653	0.041747	-2.18136	0.0291568	0.18412	0.912958	0.990801	0.841231		-0.114902	0.0488294	-2.35313	0.0186159		0.0713751	0.0850152	0.839557	0.401157					9.67256	5.58583	1.73162	0.083834	0.603733
422.949	45.5667		422.949	422.949	53.8636	37.2698		0.104337	0.0643477	-0.0217818	0.230457	1.62146	0.104918	0.40733	1.10997	0.978454	1.25917		0.0909244	0.062847	1.44676	0.147965	0.440023	1.09519	1.23875	0.968259		0.142923	0.0694966	2.05655	0.0397292		-0.1275	0.170349	-0.748463	0.454181					-9.72813	9.78938	-0.993743	0.320732	0.816632
268.911	75.6514		268.911	268.911	86.9266	64.3761		0.165959	0.102468	-0.0348732	0.366792	1.61963	0.105312	0.408083	1.18053	0.965728	1.4431		0.146466	0.0992883	1.47516	0.14017	0.431259	1.15774	1.40645	0.953001		0.201568	0.116725	1.72686	0.084192		0.0463229	0.213953	0.216509	0.828591					1.46596	12.5444	0.116861	0.907007	0.986133
571.289	158.801		571.288	571.289	155.164	162.438		0.144945	0.0897028	-0.0308696	0.320759	1.61583	0.106131	0.410479	1.15598	0.969602	1.37817		0.118988	0.0858232	1.38643	0.165616	0.454586	1.12636	1.33269	0.951966		-0.0302421	0.117828	-0.256663	0.797439		0.386454	0.138346	2.7934	0.00521576					-16.3754	9.99803	-1.63786	0.101953	0.613402
317.988	44.4542		317.987	317.988	56.3935	32.5149		-0.128833	0.079786	-0.28521	0.0275449	-1.61473	0.106369	0.410626	0.879121	0.751856	1.02793		-0.124415	0.0799607	-1.55596	0.119718	0.400213	0.883013	1.03284	0.754924		-0.17225	0.0922556	-1.86709	0.0618886		3.90589e-07	0.158919	2.45778e-06	0.999998					-22.2004	10.6408	-2.08635	0.0373519	0.497863
428.302	186.381		428.302	428.302	189.306	183.456		0.095853	0.0594408	-0.0206487	0.212355	1.61258	0.106836	0.411649	1.1006	0.979563	1.23659		0.11997	0.0586543	2.04538	0.0408175	0.223296	1.12746	1.26482	1.00502		0.107156	0.0692803	1.5467	0.121937		0.0643235	0.115713	0.555888	0.578287					-3.65438	7.56819	-0.48286	0.629364	0.922132
241.056	156.431		241.056	241.056	147.027	165.835		-0.124665	0.0773944	-0.276355	0.0270257	-1.61077	0.10723	0.412392	0.882793	0.758544	1.02739		-0.161331	0.0759057	-2.12541	0.0335526	0.200142	0.851011	0.987523	0.733369		-0.0518858	0.0859641	-0.603576	0.546126		-0.436064	0.177817	-2.45232	0.014194					-13.319	10.402	-1.28043	0.20087	0.713289
501.634	32.3328		501.633	501.634	42.0492	22.6163		0.114034	0.0711812	-0.0254782	0.253547	1.60203	0.109149	0.418229	1.12079	0.974844	1.28859		0.118237	0.0667866	1.77037	0.0766659	0.315611	1.12551	1.28292	0.987415		0.136955	0.0757317	1.80843	0.0705399		-0.0596819	0.208488	-0.28626	0.774679					-12.6395	9.82864	-1.28599	0.198924	0.713289
411.225	172.338		411.225	411.225	169.552	175.124		-0.128587	0.0802668	-0.285907	0.028733	-1.602	0.109157	0.418229	0.879337	0.751332	1.02915		-0.149255	0.0784275	-1.9031	0.057028	0.266176	0.861349	1.00447	0.738619		-0.0550028	0.0945939	-0.581462	0.560929		-0.317825	0.151696	-2.09514	0.0361584					7.8171	11.898	0.657012	0.511415	0.903125
253.217	217.534		253.217	253.217	217.258	217.81		0.131196	0.0820394	-0.0295984	0.29199	1.59918	0.10978	0.419763	1.14019	0.970835	1.33909		0.132212	0.0794419	1.66426	0.0960611	0.354193	1.14135	1.33365	0.976779		0.0254516	0.0966488	0.263341	0.792288		0.403826	0.155187	2.60219	0.009263					9.71225	11.3878	0.852866	0.394061	0.857707
299.318	216.015		299.318	299.319	214.907	217.123		0.0725295	0.0453807	-0.0164149	0.161474	1.59825	0.109988	0.419763	1.07522	0.983719	1.17524		0.0813993	0.0445476	1.82724	0.0676636	0.292067	1.0848	1.18378	0.994103		0.0400342	0.0495115	0.808583	0.418755		0.243253	0.113486	2.14346	0.032076					10.9807	6.25941	1.75426	0.0798755	0.597738
505.426	209.416		505.425	505.426	207.514	211.317		0.0589096	0.036878	-0.01337	0.131189	1.59742	0.110172	0.419763	1.06068	0.986719	1.14018		0.0662491	0.036348	1.82263	0.0683593	0.294449	1.06849	1.14739	0.995019		0.0310605	0.0399441	0.777598	0.436806		0.219706	0.0959809	2.28906	0.0220759					6.05502	5.27494	1.14788	0.251456	0.763323
473.234	171.168		473.233	473.234	180.207	162.13		0.0755516	0.0474091	-0.0173685	0.168472	1.59361	0.111023	0.422157	1.07848	0.982782	1.18349		0.0714082	0.0469842	1.51984	0.128552	0.413551	1.07402	1.17762	0.979532		0.132585	0.0552326	2.40049	0.0163733		-0.0840831	0.0924047	-0.909944	0.362852					3.8155	6.6345	0.575099	0.565431	0.903125
92.9446	31.7803		92.9446	92.9446	41.4267	22.1339		0.101509	0.0637314	-0.0234022	0.22642	1.59276	0.111213	0.422157	1.10684	0.976869	1.2541		0.0948612	0.0609925	1.55529	0.119876	0.400213	1.09951	1.23913	0.975618		0.136831	0.0661863	2.06737	0.0386996		-0.348328	0.236195	-1.47475	0.140281					4.52807	10.4417	0.433653	0.66469	0.935964
306.243	219.526		306.243	306.243	219.502	219.55		0.0833992	0.0525438	-0.0195848	0.186383	1.58723	0.11246	0.423573	1.08698	0.980606	1.20488		0.0817066	0.0518942	1.57448	0.115376	0.392431	1.08514	1.20132	0.980193		0.108463	0.0539527	2.01034	0.0443954		-0.377804	0.231438	-1.63242	0.102591					-16.5437	7.18765	-2.30168	0.0216812	0.410739
256.312	235.828		256.312	256.312	236.722	234.933		0.105276	0.0663386	-0.024745	0.235297	1.58695	0.112523	0.423573	1.11102	0.975559	1.26529		0.0921313	0.0638515	1.4429	0.149049	0.440695	1.09651	1.24269	0.967522		0.0409045	0.0789586	0.51805	0.604423		0.259771	0.122323	2.12365	0.0336998					2.36554	9.19976	0.25713	0.797163	0.964722
419.282	224.1		419.282	419.283	236.352	211.849		-0.109044	0.0687654	-0.243822	0.0257334	-1.58574	0.112797	0.423573	0.896691	0.783627	1.02607		-0.0895498	0.0662868	-1.35095	0.176713	0.473859	0.914343	1.0412	0.802943		-0.172165	0.0774693	-2.22236	0.0262588		0.125459	0.14932	0.840199	0.400797					10.5129	9.0194	1.16559	0.244226	0.752225
152.978	145.71		152.978	152.978	137.099	154.322		-0.0732868	0.0462297	-0.163895	0.0173218	-1.58527	0.112904	0.423573	0.929334	0.848831	1.01747		-0.0762324	0.0464294	-1.6419	0.100611	0.363692	0.926601	1.01488	0.846002		-0.0470146	0.0489878	-0.959721	0.337195		-0.28709	0.139748	-2.05434	0.0399433					8.25565	5.42706	1.5212	0.128715	0.633126
404.775	33.9562		404.775	404.776	44.005	23.9075		-0.131531	0.0830342	-0.294275	0.0312127	-1.58406	0.11318	0.423573	0.876752	0.745071	1.0317		-0.163969	0.0883688	-1.85551	0.063524	0.281486	0.848768	1.00928	0.713786		-0.0666469	0.0871633	-0.76462	0.444498		-0.768093	0.273013	-2.81339	0.0049022					-7.99201	10.2277	-0.781408	0.434859	0.877034
341.27	234.858		341.27	341.27	232.927	236.79		0.154266	0.0974475	-0.0367281	0.345259	1.58306	0.113407	0.423573	1.1668	0.963938	1.41236		0.141713	0.0940502	1.50678	0.131866	0.419051	1.15225	1.38549	0.958271		0.0483991	0.111938	0.432375	0.665469		0.485609	0.198033	2.45217	0.0141999					5.38279	13.5908	0.396061	0.692195	0.945542
526.226	159.833		526.226	526.227	155.308	164.359		0.0844228	0.0533352	-0.0201122	0.188958	1.58287	0.11345	0.423573	1.08809	0.980089	1.20799		0.101847	0.0521047	1.95466	0.0506227	0.250431	1.10721	1.22626	0.999722		0.0343602	0.0584866	0.587489	0.556875		0.331645	0.12997	2.5517	0.0107197					-13.7037	7.21102	-1.90038	0.0578427	0.545648
459.333	217.789		459.333	459.333	220.417	215.162		-0.114573	0.0723875	-0.25645	0.0273038	-1.58278	0.113473	0.423573	0.891747	0.773794	1.02768		-0.105781	0.0686899	-1.53998	0.123566	0.404851	0.899622	1.02927	0.786303		-0.0284793	0.0866923	-0.328509	0.742526		-0.312819	0.131552	-2.37792	0.0174108					3.10969	9.4775	0.328113	0.742936	0.954897
163.077	35.967		163.076	163.077	48.1696	23.7645		-0.103143	0.065187	-0.230907	0.0246215	-1.58226	0.113591	0.423573	0.901998	0.793813	1.02493		-0.126707	0.0638576	-1.98421	0.047233	0.243422	0.880992	0.998456	0.777348		-0.0256461	0.0704227	-0.364173	0.715729		-0.566947	0.172282	-3.29082	0.000998973					-0.0335201	8.70046	-0.00385268	0.996927	0.997858
276.992	54.0271		276.992	276.992	66.8426	41.2115		-0.242356	0.153203	-0.542627	0.0579158	-1.58193	0.113666	0.423573	0.784777	0.581219	1.05963		-0.236637	0.149021	-1.58795	0.112297	0.386152	0.789277	1.05701	0.58936		-0.084876	0.168925	-0.502447	0.615353		-0.972152	0.36365	-2.67332	0.00751044					-11.7654	19.4552	-0.604743	0.545569	0.903125
590.313	163.512		590.313	590.313	162.56	164.464		0.0770644	0.0487422	-0.0184684	0.172597	1.58106	0.113864	0.423573	1.08011	0.981701	1.18839		0.0819263	0.0483028	1.6961	0.0898672	0.341129	1.08538	1.19315	0.987334		0.0771826	0.054708	1.41081	0.1583		0.0766095	0.107339	0.713718	0.475401					0.567457	6.97762	0.0813253	0.935209	0.988411
185.123	36.5593		185.123	185.123	47.3679	25.7507		-0.0426379	0.0270619	-0.0956783	0.0104025	-1.57557	0.115125	0.426949	0.958258	0.908756	1.01046		-0.0395467	0.0264324	-1.49615	0.134615	0.421781	0.961225	1.01234	0.912694		-0.0366204	0.031235	-1.17242	0.24103		-0.0607522	0.0541934	-1.12103	0.262277					-4.26489	3.80163	-1.12186	0.262353	0.780197
487.273	134.02		487.272	487.273	118.046	149.994		0.0638781	0.040578	-0.0156534	0.14341	1.5742	0.11544	0.426949	1.06596	0.984469	1.1542		0.0666582	0.03951	1.68712	0.09158	0.344361	1.06893	1.155	0.989276		0.0704222	0.046741	1.50665	0.131901		0.043855	0.0817593	0.536392	0.591688					11.7832	5.8063	2.02939	0.0428422	0.514411
242.095	67.5011		242.095	242.095	81.6376	53.3646		0.077666	0.049344	-0.0190465	0.174378	1.57397	0.115494	0.426949	1.08076	0.981134	1.19051		0.0924201	0.0492897	1.87504	0.0607873	0.273945	1.09683	1.20807	0.995821		0.0237174	0.0520289	0.45585	0.648498		0.560273	0.155615	3.60038	0.000317758					-5.35026	7.95149	-0.672863	0.501283	0.898883
104.457	256.289		104.457	104.457	263.142	249.437		-0.244038	0.155138	-0.548103	0.0600277	-1.57303	0.115711	0.426949	0.783458	0.578045	1.06187		-0.26462	0.151735	-1.74397	0.0811651	0.323229	0.767498	1.03332	0.570057		0.00134797	0.173227	0.00778152	0.993791		-1.23836	0.348702	-3.55135	0.000383263					11.8711	20.7539	0.571993	0.567532	0.903635
286.772	32.4001		286.771	286.772	42.4826	22.3176		0.147939	0.0941075	-0.0365088	0.332386	1.57202	0.115947	0.426949	1.15944	0.96415	1.39429		0.0992577	0.090617	1.09535	0.273361	0.587365	1.10435	1.31899	0.924639		0.193436	0.0989763	1.95436	0.0506581		-0.28068	0.303791	-0.923926	0.355525					5.36995	15.1159	0.355251	0.722521	0.952352
480.87	60.5591		480.87	480.87	60.2906	60.8276		0.0739967	0.0470811	-0.0182805	0.166274	1.57169	0.116023	0.426949	1.0768	0.981886	1.1809		0.0739325	0.04628	1.5975	0.110154	0.381345	1.07673	1.17897	0.983364		0.0780641	0.0535846	1.45684	0.145161		0.0602253	0.0985988	0.610812	0.541324					-3.48188	6.44328	-0.54039	0.589121	0.910182
351.252	249.803		351.252	351.252	241.176	258.43		0.128949	0.0821414	-0.0320447	0.289943	1.56985	0.116451	0.427752	1.13763	0.968463	1.33635		0.130353	0.0689427	1.89074	0.0586594	0.269701	1.13923	1.30406	0.995236		-0.366879	0.130289	-2.81589	0.00486425		0.456037	0.105821	4.30949	1.6363e-05					6.6715	9.83049	0.678655	0.497608	0.89761
563.504	240.719		563.503	563.504	242.519	238.918		0.0835204	0.0532729	-0.0208926	0.187933	1.56778	0.116932	0.42875	1.08711	0.979324	1.20675		0.0843146	0.0515299	1.63623	0.101792	0.366021	1.08797	1.2036	0.983455		0.0264308	0.0612962	0.431198	0.666324		0.259779	0.107704	2.41198	0.0158662					-4.59592	7.70945	-0.59614	0.551297	0.903125
304.871	34.3114		304.871	304.871	44.556	24.0668		-0.0981868	0.0626779	-0.221033	0.0246597	-1.56653	0.117225	0.429055	0.90648	0.80169	1.02497		-0.101796	0.0620871	-1.63957	0.101094	0.364794	0.903214	1.02009	0.799725		-0.0345264	0.0700846	-0.492639	0.622268		-0.352519	0.140084	-2.51648	0.0118532					-4.0396	8.18311	-0.493651	0.621726	0.91757
269.249	248.888		269.248	269.249	252.48	245.296		0.153099	0.0979381	-0.0388558	0.345054	1.56323	0.118	0.430473	1.16544	0.961889	1.41207		0.162481	0.0951259	1.70806	0.0876246	0.33573	1.17643	1.41755	0.976319		0.0403447	0.11041	0.365407	0.714808		0.5693	0.212126	2.68378	0.00727945					6.82203	13.9278	0.489814	0.624437	0.91903
327.254	241.755		327.254	327.254	244.548	238.962		0.158921	0.101672	-0.0403515	0.358194	1.56308	0.118033	0.430473	1.17225	0.960452	1.43074		0.158873	0.0984896	1.61309	0.106724	0.377128	1.17219	1.42178	0.966411		0.0486437	0.116228	0.418518	0.675569		0.51831	0.209822	2.47024	0.0135023					-2.31853	14.4733	-0.160193	0.872781	0.981161
263.129	41.0701		263.129	263.129	54.4854	27.6548		-0.0611739	0.0391947	-0.137994	0.0156464	-1.56077	0.118578	0.431693	0.94066	0.871104	1.01577		-0.0646654	0.0388777	-1.6633	0.0962518	0.354193	0.937381	1.0116	0.868606		-0.070826	0.043053	-1.64509	0.0999517		-0.0144479	0.0947263	-0.152523	0.878774					-6.29125	5.98424	-1.0513	0.293526	0.803639
294.182	160.099		294.182	294.183	155.883	164.316		0.0532807	0.0342069	-0.0137636	0.120325	1.5576	0.119328	0.433651	1.05473	0.986331	1.12786		0.0435097	0.0334886	1.29924	0.193862	0.504434	1.04447	1.11533	0.978115		0.0685279	0.0393531	1.74136	0.0816204		0.00615115	0.0691879	0.0889049	0.929157					-7.12407	4.72411	-1.50802	0.132054	0.633126
178.051	32.395		178.051	178.051	41.8156	22.9745		-0.0932423	0.0598991	-0.210642	0.0241578	-1.55666	0.119552	0.433694	0.910973	0.810064	1.02445		-0.109602	0.0586233	-1.8696	0.0615395	0.276118	0.896191	1.00531	0.798912		-0.139565	0.0682954	-2.04355	0.0409985		0.0611671	0.12469	0.490552	0.623743					-3.4155	8.05004	-0.424284	0.671505	0.940382
733.527	213.829		733.527	733.527	212.385	215.272		-0.143376	0.0923318	-0.324342	0.0375914	-1.55283	0.120464	0.435692	0.866429	0.723003	1.03831		-0.166722	0.0835522	-1.99542	0.0459967	0.241711	0.846435	0.997045	0.718576		-0.423347	0.117265	-3.61018	0.00030599		0.313348	0.149775	2.09213	0.0364267					-10.1672	11.0681	-0.918603	0.358658	0.843599
232.059	36.047		232.059	232.059	47.1135	24.9805		0.438628	0.28252	-0.1151	0.992357	1.55256	0.120529	0.435692	1.55058	0.891277	2.69759		0.515533	0.274797	1.87605	0.0606481	0.273945	1.67453	2.86949	0.977195		0.145069	0.315703	0.45951	0.645868		1.61897	0.633045	2.55743	0.010545					-58.2428	32.1413	-1.81209	0.0704522	0.576581
512.071	37.5704		512.071	512.071	48.9294	26.2115		-0.0667601	0.0430916	-0.151218	0.0176978	-1.54926	0.121319	0.437281	0.93542	0.85966	1.01786		-0.0588146	0.0421155	-1.39651	0.162561	0.454586	0.942882	1.02402	0.868176		-0.0958972	0.047972	-1.99903	0.0456056		0.054979	0.0980573	0.560682	0.575014					-4.68579	6.26354	-0.748105	0.454678	0.883603
264.934	63.5281		264.934	264.934	74.5347	52.5215		-0.224775	0.145115	-0.509195	0.0596456	-1.54894	0.121396	0.437281	0.798696	0.600979	1.06146		-0.222839	0.144143	-1.54596	0.122113	0.403624	0.800243	1.0615	0.603289		-0.200057	0.158951	-1.25861	0.208173		-0.348504	0.355624	-0.979981	0.327096					35.8942	17.9376	2.00106	0.0458175	0.51621
602.31	253.073		602.31	602.311	254.017	252.13		-0.116544	0.075295	-0.264119	0.0310318	-1.54783	0.121664	0.437477	0.889991	0.767882	1.03152		-0.12512	0.0741238	-1.68799	0.0914129	0.344361	0.882391	1.02037	0.763072		-0.130818	0.0834763	-1.56713	0.117084		-0.0542421	0.174394	-0.311032	0.755777					-8.88071	10.5807	-0.83933	0.401605	0.857707
253.093	34.817		253.093	253.093	44.9471	24.6868		-0.0672195	0.0434995	-0.152477	0.0180379	-1.54529	0.122275	0.438189	0.93499	0.858579	1.0182		-0.0777481	0.0407415	-1.90833	0.0563491	0.265101	0.925197	1.00211	0.85419		-0.0266955	0.0473232	-0.56411	0.572679		-0.288018	0.110463	-2.60738	0.00912392					-4.5522	5.29371	-0.859925	0.39016	0.857707
307.002	36.5648		307.002	307.002	46.9992	26.1304		0.0933987	0.0604431	-0.0250677	0.211865	1.54523	0.12229	0.438189	1.0979	0.975244	1.23598		0.0612416	0.0585269	1.04639	0.295383	0.608284	1.06316	1.19238	0.947933		0.0394517	0.0708056	0.557183	0.577402		0.23831	0.116047	2.05356	0.0400185					-16.292	9.12817	-1.7848	0.0747779	0.593905
506.873	62.9589		506.873	506.873	71.4068	54.5111		0.102348	0.0663226	-0.0276425	0.232338	1.54318	0.122788	0.439203	1.10777	0.972736	1.26155		0.104625	0.0642193	1.62918	0.103274	0.37005	1.11029	1.25922	0.978979		0.018384	0.0762209	0.241194	0.809405		0.364111	0.134581	2.70552	0.00681979					3.11364	9.31811	0.33415	0.738379	0.954897
236.856	26.1857		236.856	236.856	34.5757	17.7957		0.115077	0.0746708	-0.0312748	0.26143	1.54113	0.123285	0.43993	1.12196	0.969209	1.29879		0.134179	0.0737581	1.81917	0.0688849	0.296089	1.1436	1.32147	0.989667		0.0536573	0.0798262	0.672177	0.501471		0.545046	0.211207	2.58063	0.00986216					-36.4758	11.2355	-3.24648	0.0012309	0.139912
144.955	108.557		144.955	144.955	95.2104	121.903		-0.0880916	0.0572039	-0.200209	0.0240261	-1.53996	0.123571	0.43993	0.915677	0.818559	1.02432		-0.11143	0.0560912	-1.98659	0.0469683	0.2432	0.894554	0.99851	0.801421		-0.102021	0.0644175	-1.58375	0.113251		-0.0361367	0.124408	-0.290468	0.771458					9.89208	7.4231	1.33261	0.183146	0.708447
253.143	215.745		253.143	253.143	214.289	217.201		0.0560446	0.0364153	-0.0153281	0.127417	1.53904	0.123795	0.43993	1.05764	0.984789	1.13589		0.050448	0.0358647	1.40662	0.159541	0.454385	1.05174	1.12833	0.980349		0.0456987	0.0414496	1.10251	0.270239		0.0910432	0.0762364	1.19422	0.232391					-0.975392	5.57452	-0.174973	0.861157	0.978223
185.076	36.8941		185.076	185.076	47.0234	26.7648		-0.242976	0.157899	-0.552451	0.0665	-1.53881	0.123851	0.43993	0.784291	0.575537	1.06876		-0.242972	0.155646	-1.56105	0.118511	0.399462	0.784293	1.06406	0.578082		-0.197296	0.173173	-1.1393	0.254578		-0.468195	0.384521	-1.21761	0.223373					-6.39965	23.5917	-0.271267	0.786275	0.964722
301.12	206.59		301.12	301.121	205.093	208.088		-0.074305	0.0483427	-0.169055	0.020445	-1.53705	0.124282	0.440694	0.928388	0.844462	1.02066		-0.0581169	0.0464652	-1.25076	0.211021	0.519552	0.94354	1.0335	0.861407		-0.0967444	0.049745	-1.94481	0.0517982		0.306955	0.205047	1.49699	0.134395					3.13912	6.09168	0.515313	0.606517	0.914827
282.252	242.457		282.252	282.252	245.734	239.181		0.154073	0.100403	-0.0427135	0.350859	1.53454	0.124896	0.441634	1.16658	0.958186	1.42029		0.150501	0.097729	1.53999	0.123564	0.404851	1.16242	1.40783	0.959783		0.0599214	0.114298	0.524256	0.6001		0.472217	0.210106	2.24752	0.0246068					-0.345354	14.5264	-0.0237742	0.98104	0.995759
239.201	205.634		239.201	239.202	203.248	208.021		0.161944	0.105555	-0.0449408	0.368828	1.53421	0.124979	0.441634	1.17579	0.956054	1.44604		0.152701	0.101597	1.50301	0.132838	0.42007	1.16498	1.42167	0.954632		0.0482779	0.120552	0.400472	0.688809		0.535419	0.21852	2.4502	0.0142777					11.8903	14.7106	0.80828	0.419237	0.868177
525.962	55.9194		525.962	525.962	68.3173	43.5214		-0.0795287	0.0518915	-0.181234	0.0221768	-1.5326	0.125376	0.442273	0.923552	0.83424	1.02242		-0.0866499	0.0513831	-1.68635	0.0917286	0.344361	0.916998	1.01416	0.829145		-0.124102	0.0604144	-2.05418	0.0399581		0.0458664	0.101331	0.452639	0.650808					2.25753	7.38553	0.30567	0.759958	0.956229
263.038	34.8894		263.038	263.038	45.1861	24.5928		-0.049539	0.0323688	-0.112981	0.0139028	-1.53045	0.125905	0.443375	0.951668	0.893168	1.014		-0.0500292	0.0331382	-1.50971	0.131117	0.419051	0.951202	1.01503	0.891384		-0.0858257	0.038338	-2.23866	0.025178		0.0405412	0.0604046	0.671162	0.502118					7.10768	4.98166	1.42677	0.154146	0.66677
279.99	241.705		279.989	279.99	244.375	239.035		0.0981451	0.0644077	-0.0280916	0.224382	1.52381	0.127556	0.448419	1.10312	0.972299	1.25155		0.0889173	0.0623773	1.42547	0.15402	0.447621	1.09299	1.23513	0.967207		0.0316059	0.0722307	0.437569	0.661699		0.356374	0.142294	2.5045	0.0122626					4.12385	9.096	0.45337	0.65044	0.932086
390.294	232.784		390.294	390.294	236.72	228.847		-0.193265	0.12715	-0.442475	0.0559445	-1.51998	0.128517	0.449937	0.824263	0.642444	1.05754		-0.234259	0.12111	-1.93427	0.05308	0.258575	0.791157	1.00312	0.623982		0.0408664	0.144578	0.28266	0.777437		-0.992587	0.267136	-3.71566	0.000202672					0.523172	15.6328	0.0334663	0.973313	0.994931
672.991	55.496		672.991	672.992	68.0801	42.9119		-0.327946	0.215764	-0.750835	0.0949437	-1.51993	0.128529	0.449937	0.720402	0.471972	1.0996		-0.315963	0.219251	-1.4411	0.149555	0.441544	0.729086	1.12049	0.474404		-0.163282	0.239185	-0.682659	0.494822		-1.04738	0.499954	-2.09496	0.036175					-18.055	26.6028	-0.678688	0.497587	0.89761
506.909	54.6776		506.909	506.91	55.1475	54.2077		0.0841736	0.0554286	-0.0244644	0.192812	1.5186	0.128864	0.449937	1.08782	0.975832	1.21265		0.0954434	0.0551152	1.73171	0.0833259	0.326599	1.10015	1.22565	0.987496		0.0751095	0.0653411	1.1495	0.25035		0.107436	0.104677	1.02636	0.304722					-7.83009	7.7863	-1.00562	0.314986	0.814742
406.315	255.397		406.315	406.315	262.255	248.539		-0.228974	0.150893	-0.524719	0.0667707	-1.51746	0.129151	0.449937	0.795349	0.591722	1.06905		-0.244414	0.145734	-1.67712	0.0935183	0.350437	0.783163	1.04209	0.588574		-0.0197226	0.174645	-0.11293	0.910086		-0.845153	0.299692	-2.82007	0.00480127					2.04295	18.5088	0.110377	0.912146	0.987434
424.928	58.7456		424.928	424.928	64.0743	53.4168		0.0933353	0.0615099	-0.0272218	0.213892	1.5174	0.129165	0.449937	1.09783	0.973145	1.23849		0.111299	0.0602938	1.84595	0.0648996	0.285174	1.11773	1.25794	0.993147		0.0805907	0.0690914	1.16644	0.243438		0.142034	0.135057	1.05166	0.292957					7.36347	8.9284	0.824724	0.409843	0.862017
571.371	192.881		571.37	571.371	207.845	177.918		0.0843373	0.0556039	-0.0246443	0.193319	1.51675	0.129329	0.449937	1.088	0.975657	1.21327		0.0738725	0.0535116	1.3805	0.167434	0.457981	1.07667	1.19573	0.969466		0.120845	0.0611759	1.97537	0.048226		-0.0891284	0.13335	-0.668377	0.503893					-17.9157	7.29177	-2.45697	0.0142821	0.360742
223.05	30.6752		223.05	223.05	39.2865	22.064		-0.232355	0.153272	-0.532762	0.0680519	-1.51597	0.129527	0.449937	0.792665	0.586981	1.07042		-0.242091	0.150753	-1.60588	0.1083	0.378772	0.784985	1.05484	0.584168		-0.142631	0.167718	-0.850425	0.395089		-0.686916	0.377504	-1.81963	0.068816					-5.16784	22.3099	-0.231639	0.816895	0.969692
167.008	35.4453		167.007	167.008	36.9192	33.9715		-0.0471156	0.03111	-0.10809	0.0138588	-1.51449	0.129903	0.450476	0.953977	0.897547	1.01396		-0.058406	0.0307029	-1.9023	0.0571323	0.266176	0.943267	1.00177	0.888177		-0.0281822	0.0352595	-0.799279	0.424129		-0.113652	0.0660986	-1.71944	0.0855348					-3.31686	4.24684	-0.781018	0.435088	0.877034
471.991	57.1888		471.99	471.991	71.3004	43.0772		-0.127772	0.0845425	-0.293473	0.0379281	-1.51134	0.130703	0.452484	0.880054	0.74567	1.03866		-0.112923	0.0808974	-1.39588	0.16275	0.454586	0.893219	1.04669	0.762249		-0.180502	0.0908685	-1.98641	0.0469875		0.211872	0.230619	0.918708	0.358249					5.8697	12.9792	0.45224	0.651253	0.932086
301.16	206.406		301.16	301.16	208.403	204.409		-0.0486452	0.0322143	-0.111784	0.0144936	-1.51005	0.13103	0.452851	0.952519	0.894237	1.0146		-0.0597904	0.0320171	-1.86745	0.0618387	0.276249	0.941962	1.00297	0.884667		-0.0418092	0.0337245	-1.23973	0.215076		-0.119881	0.108867	-1.10117	0.270822					0.408247	5.10139	0.0800265	0.936242	0.988411
635.526	231.194		635.525	635.526	233.106	229.282		0.117321	0.0778733	-0.035308	0.26995	1.50656	0.131923	0.453449	1.12448	0.965308	1.3099		0.0979112	0.0724708	1.35104	0.176682	0.473859	1.10286	1.27119	0.956828		-0.0816306	0.105723	-0.772121	0.440043		0.353287	0.115138	3.06838	0.00215224					-2.72847	8.54883	-0.319163	0.74971	0.955605
186.012	33.864		186.012	186.012	43.9276	23.8004		-0.0520903	0.0345847	-0.119875	0.0156944	-1.50617	0.132024	0.453449	0.949243	0.887031	1.01582		-0.0612027	0.0338303	-1.80911	0.0704342	0.298361	0.940633	1.00512	0.880284		-0.0273929	0.0376997	-0.726607	0.467467		-0.183282	0.0868891	-2.10937	0.0349124					-9.784	4.98232	-1.96374	0.0500028	0.524135
362.081	36.8411		362.081	362.081	48.0022	25.68		-0.0781388	0.0518836	-0.179829	0.0235512	-1.50604	0.132057	0.453449	0.924836	0.835413	1.02383		-0.0738195	0.0515653	-1.43157	0.152266	0.444546	0.928839	1.02762	0.839551		-0.0929929	0.0594531	-1.56414	0.117785		-0.030693	0.106255	-0.28886	0.772688					-4.68388	7.24311	-0.646666	0.518085	0.903125
335.295	273.791		335.295	335.295	281.333	266.249		-0.119747	0.0795512	-0.275665	0.0361703	-1.50528	0.132251	0.453449	0.887145	0.759068	1.03683		-0.107622	0.0775613	-1.38758	0.165265	0.454586	0.897967	1.0454	0.771327		-0.124615	0.0876266	-1.42211	0.154993		-0.0969284	0.189719	-0.510906	0.609417					20.7963	10.7905	1.92728	0.054398	0.53208
315.236	192.757		315.235	315.236	193.399	192.114		-0.0603823	0.0401232	-0.139022	0.0182578	-1.50492	0.132344	0.453449	0.941405	0.870209	1.01843		-0.0587704	0.0393239	-1.49452	0.135039	0.422463	0.942923	1.01847	0.872978		-0.0546187	0.0445596	-1.22574	0.220295		-0.0850803	0.092241	-0.922369	0.356336					-1.38104	5.61953	-0.245758	0.80595	0.966212
230.078	36.1776		230.078	230.078	47.1746	25.1806		-0.0733973	0.0487953	-0.169034	0.0222397	-1.50419	0.132533	0.453449	0.929232	0.84448	1.02249		-0.0734524	0.0477887	-1.53702	0.124287	0.404851	0.92918	1.02042	0.8461		-0.0741374	0.055859	-1.32722	0.184435		-0.0710137	0.100248	-0.708379	0.47871					3.99195	5.96797	0.668897	0.503808	0.900814
235.134	119.168		235.134	235.134	106.996	131.34		-0.0949505	0.0633835	-0.21918	0.029279	-1.49803	0.134125	0.458131	0.909418	0.803177	1.02971		-0.0963136	0.0624917	-1.54122	0.123262	0.404851	0.908179	1.02652	0.803485		-0.111387	0.0708055	-1.57314	0.115687		-0.028649	0.142208	-0.201458	0.84034					-14.182	9.41624	-1.50613	0.13254	0.633126
181.064	36.1557		181.064	181.064	47.2637	25.0477		-0.238864	0.159629	-0.551732	0.0740039	-1.49637	0.134558	0.458817	0.787522	0.575952	1.07681		-0.243653	0.157479	-1.54721	0.121813	0.4033	0.783759	1.06717	0.575617		-0.213667	0.175953	-1.21434	0.224617		-0.356069	0.37949	-0.938283	0.348099					-11.5335	24.0284	-0.479992	0.631401	0.922132
345.228	199.54		345.228	345.228	200.752	198.327		-0.0843164	0.0564109	-0.19488	0.026247	-1.49468	0.134997	0.458817	0.91914	0.822934	1.02659		-0.103025	0.0539357	-1.91014	0.0561148	0.265101	0.902104	1.00269	0.811607		0.0460677	0.0781083	0.589792	0.55533		-0.226471	0.0815576	-2.77682	0.00548941					10.3211	7.06529	1.46081	0.14457	0.646043
209.999	42.7039		209.999	210	47.9351	37.4727		0.0559514	0.0374401	-0.0174299	0.129333	1.49442	0.135065	0.458817	1.05755	0.982721	1.13807		0.0644533	0.0370913	1.73769	0.0822649	0.326362	1.06658	1.147	0.991788		0.0558637	0.0415703	1.34384	0.179001		0.0563279	0.0861578	0.653776	0.513256					-0.801982	5.54948	-0.144515	0.885141	0.982281
418.483	256.294		418.483	418.484	263.488	249.099		-0.0937671	0.0627701	-0.216794	0.0292601	-1.49382	0.135223	0.458817	0.910495	0.805096	1.02969		-0.0922079	0.0627059	-1.47048	0.141431	0.432258	0.911916	1.03117	0.806452		-0.0728188	0.0665141	-1.09479	0.27361		-0.264288	0.18977	-1.39267	0.163718					9.77952	9.04287	1.08146	0.279909	0.794629
344.135	35.6257		344.135	344.135	46.2618	24.9896		0.109035	0.0730564	-0.0341535	0.252222	1.49247	0.135576	0.459253	1.1152	0.966423	1.28688		0.13589	0.0714665	1.90146	0.0572422	0.266176	1.14556	1.3178	0.995825		0.0126564	0.0941497	0.134429	0.893063		0.254882	0.115819	2.20069	0.0277577					-4.64414	10.9135	-0.425539	0.67059	0.940382
282.07	67.8692		282.07	282.07	85.5827	50.1558		-0.0813928	0.0545784	-0.188365	0.025579	-1.4913	0.135883	0.459532	0.921832	0.828313	1.02591		-0.0810289	0.0538025	-1.50604	0.132056	0.419051	0.922167	1.02472	0.829874		-0.0726292	0.0604694	-1.20109	0.229716		-0.11991	0.126772	-0.945871	0.344214					3.96962	7.46909	0.531473	0.59528	0.912849
348.896	66.6174		348.896	348.896	81.714	51.5209		0.0705338	0.0473793	-0.0223279	0.163396	1.48871	0.136565	0.460413	1.07308	0.97792	1.1775		0.0607003	0.044835	1.35386	0.175782	0.473223	1.06258	1.16018	0.97319		0.0110508	0.0610095	0.181133	0.856263		0.160916	0.0752043	2.13972	0.0323774					-0.522542	5.22893	-0.0999329	0.92043	0.987457
238.153	128.038		238.153	238.153	116.615	139.46		-0.093155	0.0625791	-0.215808	0.0294977	-1.4886	0.136594	0.460413	0.911052	0.80589	1.02994		-0.100201	0.0619234	-1.61814	0.105632	0.376521	0.904656	1.02139	0.801259		-0.118362	0.0700384	-1.68996	0.0910361		0.00663275	0.139353	0.0475969	0.962037					7.37775	9.26181	0.796578	0.425999	0.876591
386.872	64.7849		386.872	386.873	74.2255	55.3443		-0.0711776	0.0478565	-0.164975	0.0226194	-1.48731	0.136932	0.460794	0.931296	0.847915	1.02288		-0.0679172	0.0473001	-1.43588	0.151037	0.444546	0.934338	1.0251	0.851611		-0.0686122	0.0540991	-1.26827	0.204702		-0.080409	0.102623	-0.783541	0.43331					3.98859	6.83227	0.583787	0.559574	0.903125
314.969	56.9124		314.969	314.969	60.8974	52.9275		0.229766	0.154863	-0.0737605	0.533292	1.48367	0.137897	0.463279	1.25831	0.928894	1.70453		0.214307	0.144624	1.48182	0.138388	0.4294	1.239	1.64505	0.933181		0.432438	0.183783	2.35298	0.0186236		-0.266541	0.287596	-0.926788	0.354037					9.75723	18.8597	0.517359	0.605089	0.914827
541.37	192.109		541.37	541.37	200.912	183.305		0.0574466	0.0387673	-0.0185359	0.133429	1.48183	0.138385	0.464158	1.05913	0.981635	1.14274		0.0514313	0.0382932	1.34309	0.179242	0.479386	1.05278	1.13483	0.976653		0.0544178	0.0419732	1.29649	0.194807		0.0750324	0.101139	0.741876	0.458162					-16.3651	5.30662	-3.08389	0.00213323	0.19598
132.086	74.2749		132.086	132.086	89.4877	59.062		0.102256	0.0691009	-0.0331798	0.237691	1.4798	0.138927	0.465211	1.10767	0.967365	1.26832		0.106944	0.068022	1.57219	0.115906	0.393275	1.11287	1.27159	0.973965		0.142027	0.0778223	1.82502	0.0679979		-0.0459507	0.150228	-0.305874	0.759701					-0.35022	10.0455	-0.0348634	0.9722	0.99456
174.996	33.12		174.996	174.996	42.5913	23.6487		-0.0413202	0.0281121	-0.0964189	0.0137785	-1.46984	0.141606	0.470763	0.959522	0.908084	1.01387		-0.0244674	0.0271378	-0.901598	0.367271	0.667943	0.97583	1.02914	0.925281		-0.0228807	0.0320916	-0.71298	0.475858		-0.102145	0.0582852	-1.75251	0.0796863					-1.67616	3.78229	-0.44316	0.657803	0.934468
344.281	219.554		344.28	344.281	221.476	217.632		-0.151196	0.102888	-0.352853	0.0504603	-1.46952	0.141691	0.470763	0.859679	0.70268	1.05176		-0.159316	0.094164	-1.6919	0.0906646	0.343518	0.852727	1.02557	0.709016		-0.231554	0.133932	-1.7289	0.0838276		-0.0354883	0.160713	-0.220817	0.825235					1.13847	10.4905	0.108524	0.913615	0.987457
574.897	53.0875		574.897	574.897	56.1001	50.0749		0.100149	0.0681688	-0.0334598	0.233757	1.46913	0.141798	0.470763	1.10534	0.967094	1.26334		0.118259	0.0688578	1.71743	0.0859002	0.331607	1.12554	1.28817	0.983436		0.0674189	0.0818381	0.823809	0.410048		0.174323	0.1232	1.41496	0.157082					-4.07144	8.46213	-0.481137	0.630588	0.922132
403	59.388		402.999	403	73.3149	45.4611		-0.0835314	0.0569064	-0.195066	0.0280032	-1.46787	0.142139	0.470763	0.919862	0.82278	1.0284		-0.090917	0.0566743	-1.6042	0.10867	0.379417	0.913094	1.02037	0.817096		-0.0922675	0.0618259	-1.49238	0.1356		-0.0350969	0.145576	-0.241091	0.809485					-9.13167	8.46641	-1.07858	0.281193	0.794629
174.088	30.0435		174.088	174.088	38.2546	21.8324		0.174492	0.118936	-0.0586187	0.407604	1.46711	0.142347	0.470763	1.19064	0.943066	1.50321		0.21154	0.11346	1.86445	0.062259	0.277521	1.23558	1.5433	0.989217		0.267214	0.139719	1.91251	0.055811		-0.0695068	0.226652	-0.306667	0.759097					-28.5522	16.3011	-1.75155	0.0803411	0.597738
124.016	27.91		124.015	124.016	36.884	18.936		-0.0735826	0.0501873	-0.171948	0.0247827	-1.46616	0.142605	0.470763	0.929059	0.842023	1.02509		-0.0717641	0.049093	-1.4618	0.143796	0.435218	0.93075	1.02476	0.845365		-0.0205136	0.0550792	-0.372439	0.709566		-0.33316	0.121815	-2.73497	0.00623859					7.62279	7.45712	1.02222	0.307074	0.809141
94.9806	33.058		94.9806	94.9807	36.0024	30.1136		-0.214454	0.146273	-0.501144	0.0722366	-1.46612	0.142616	0.470763	0.806982	0.605837	1.07491		-0.253724	0.145045	-1.74928	0.0802426	0.320657	0.775906	1.03104	0.583908		-0.160936	0.163372	-0.985092	0.324579		-0.430724	0.328419	-1.31151	0.189687					17.8595	21.0354	0.849022	0.396194	0.857707
297.207	200.779		297.207	297.207	197.936	203.622		0.11288	0.0770146	-0.0380661	0.263826	1.46569	0.142732	0.470763	1.1195	0.962649	1.3019		0.0906118	0.073327	1.23572	0.216562	0.527483	1.09484	1.26407	0.948276		0.0068349	0.0933358	0.0732291	0.941624		0.339105	0.136325	2.48748	0.012865					2.56798	9.78328	0.262486	0.793033	0.964722
307.264	246.26		307.264	307.264	249.114	243.407		0.153672	0.104884	-0.0518974	0.359241	1.46516	0.142878	0.470763	1.16611	0.949426	1.43224		0.169198	0.101425	1.6682	0.0952764	0.353144	1.18435	1.44483	0.970838		0.0552158	0.120959	0.456483	0.648043		0.452004	0.210556	2.14671	0.0318161					11.3034	14.2696	0.792132	0.428584	0.876691
220.049	30.6421		220.049	220.049	39.1636	22.1206		-0.238591	0.162846	-0.557763	0.0805819	-1.46513	0.142886	0.470763	0.787737	0.572488	1.08392		-0.239905	0.159422	-1.50484	0.132366	0.419226	0.786703	1.07526	0.575582		-0.130962	0.179569	-0.729315	0.465809		-0.737042	0.386437	-1.90728	0.0564849					-6.63161	23.5241	-0.281907	0.778108	0.963663
606.282	189.927		606.281	606.282	191.633	188.22		-0.104819	0.0718508	-0.245644	0.0360062	-1.45884	0.144609	0.475676	0.900488	0.782201	1.03666		-0.0791216	0.069529	-1.13797	0.255135	0.567398	0.923928	1.05882	0.80622		-0.157545	0.0856479	-1.83945	0.0658485		0.0204456	0.132013	0.154876	0.876919					11.1004	9.84716	1.12727	0.260062	0.777118
327.363	240.609		327.363	327.363	242.392	238.825		0.113854	0.07814	-0.0392976	0.267005	1.45705	0.145102	0.476532	1.12059	0.961465	1.30605		0.111451	0.074868	1.48863	0.136584	0.425991	1.1179	1.29459	0.965325		0.0266936	0.0923286	0.289116	0.772493		0.333884	0.146696	2.27603	0.0228443					-2.40036	10.6813	-0.224725	0.822266	0.971145
400.983	61.4735		400.983	400.983	67.6966	55.2505		0.0740516	0.0508736	-0.025659	0.173762	1.4556	0.145504	0.477085	1.07686	0.974667	1.18977		0.0576857	0.0497081	1.16049	0.24585	0.55656	1.05938	1.16779	0.961037		0.062331	0.0580343	1.07404	0.282806		0.112949	0.105724	1.06835	0.285365					-18.1044	6.58993	-2.74728	0.0061825	0.295967
188.072	36.0736		188.072	188.072	47.2807	24.8665		-0.0464712	0.0319466	-0.109085	0.0161429	-1.45465	0.145765	0.477176	0.954592	0.896654	1.01627		-0.0589295	0.0322079	-1.82966	0.0673006	0.291114	0.942773	1.00421	0.885098		-0.0665932	0.0371656	-1.7918	0.0731654		0.0104637	0.0625166	0.167375	0.867075					-1.69922	4.45703	-0.381245	0.703151	0.94724
254.623	31.4071		254.622	254.623	38.342	24.4722		-0.13861	0.0954502	-0.325689	0.0484686	-1.45217	0.146453	0.478663	0.870567	0.722029	1.04966		-0.135438	0.0931456	-1.45405	0.145933	0.437778	0.873333	1.04826	0.7276		-0.146362	0.105241	-1.39073	0.164308		-0.10267	0.226615	-0.453059	0.650506					-33.8041	12.1567	-2.78069	0.0055877	0.295967
113.008	162.987		113.008	113.008	155.542	170.431		-0.0928808	0.064005	-0.218328	0.0325667	-1.45115	0.146738	0.478831	0.911302	0.803861	1.0331		-0.0865337	0.0621815	-1.39163	0.164034	0.454586	0.917105	1.03597	0.811874		-0.080567	0.0712717	-1.13042	0.258299		-0.144198	0.145497	-0.991076	0.321648					0.81714	8.37098	0.0976157	0.922269	0.987457
349.06	62.1768		349.06	349.06	77.5445	46.8091		-0.0658686	0.0454507	-0.15495	0.0232131	-1.44923	0.147273	0.479094	0.936254	0.856458	1.02348		-0.057005	0.0447491	-1.27388	0.202705	0.51358	0.944589	1.03118	0.86527		-0.0523558	0.0512047	-1.02248	0.306553		-0.11606	0.0986852	-1.17606	0.23957					-5.75765	6.28873	-0.91555	0.360256	0.843599
276.205	196.188		276.204	276.205	192.763	199.613		-0.0757488	0.0522763	-0.178208	0.0267108	-1.44901	0.147335	0.479094	0.927049	0.836768	1.02707		-0.0738195	0.0514722	-1.43416	0.151526	0.444546	0.928839	1.02744	0.839705		-0.113557	0.0601986	-1.88637	0.0592454		0.040205	0.105424	0.381366	0.702932					5.31219	7.14941	0.743024	0.457746	0.884755
476.086	192.105		476.086	476.086	194.339	189.872		-0.096291	0.0664837	-0.226597	0.0340146	-1.44834	0.147522	0.479094	0.9082	0.797242	1.0346		-0.110455	0.0648663	-1.70281	0.0886028	0.338211	0.895426	1.01682	0.788523		-0.0833071	0.074575	-1.11709	0.263955		-0.146573	0.146757	-0.998749	0.317916					7.53847	8.83886	0.852878	0.394054	0.857707
275.201	195.429		275.201	275.201	192.027	198.831		-0.109153	0.0755916	-0.25731	0.0390038	-1.44398	0.148744	0.481561	0.896593	0.773129	1.03977		-0.111355	0.0734865	-1.51531	0.129693	0.415912	0.894621	1.03322	0.774615		-0.215445	0.0914853	-2.35497	0.0185244		0.119568	0.134201	0.890963	0.372949					-0.83436	9.54864	-0.08738	0.930397	0.988411
395.246	174.093		395.245	395.246	175.665	172.52		-0.0627761	0.0434752	-0.147986	0.0224336	-1.44395	0.148752	0.481561	0.939154	0.862443	1.02269		-0.0880404	0.0427828	-2.05785	0.0396049	0.219004	0.915724	0.995823	0.842068		-0.0505628	0.0504286	-1.00266	0.316025		-0.09813	0.085798	-1.14373	0.252734					-3.52833	6.41566	-0.549955	0.582547	0.908843
317.225	240.229		317.225	317.225	241.564	238.894		0.0755111	0.0524744	-0.0273368	0.178359	1.43901	0.150148	0.485313	1.07844	0.973033	1.19525		0.0901324	0.0511469	1.76223	0.0780309	0.319031	1.09432	1.20971	0.989936		0.0246144	0.0593271	0.414894	0.67822		0.258435	0.112472	2.29777	0.0215746					-1.18441	8.07819	-0.146619	0.88348	0.982281
606.007	56.2226		606.007	606.007	68.5977	43.8474		-0.24957	0.174227	-0.591048	0.0919087	-1.43244	0.152018	0.4902	0.779136	0.553746	1.09626		-0.231488	0.177375	-1.30508	0.191867	0.501995	0.793352	1.12318	0.560379		-0.166539	0.190028	-0.87639	0.380818		-0.687474	0.436402	-1.57532	0.115182					-26.0121	21.1578	-1.22944	0.219371	0.71766
494.81	33.1878		494.81	494.81	43.1534	23.2222		0.075557	0.0527627	-0.0278559	0.17897	1.43202	0.152139	0.4902	1.07848	0.972528	1.19598		0.0782915	0.0509876	1.5355	0.124661	0.404851	1.08144	1.1951	0.978588		0.10863	0.0538722	2.01645	0.0437533		-0.702649	0.26132	-2.68885	0.00716995					0.24879	8.0797	0.0307919	0.975445	0.994931
623.338	187.932		623.338	623.338	175.559	200.305		-0.0746091	0.0521314	-0.176785	0.0275666	-1.43117	0.152381	0.490205	0.928106	0.83796	1.02795		-0.0831891	0.0513203	-1.62098	0.105023	0.375658	0.920177	1.01755	0.832121		-0.121875	0.0594274	-2.05082	0.0402843		0.0832104	0.108591	0.766275	0.443513					-19.975	7.02972	-2.8415	0.00463653	0.271038
102.686	255.995		102.686	102.686	263.188	248.802		-0.258193	0.180974	-0.612895	0.0965088	-1.42669	0.15367	0.493576	0.772446	0.54178	1.10132		-0.279745	0.174995	-1.59859	0.109913	0.381155	0.755977	1.06529	0.536475		0.00281615	0.198597	0.0141803	0.988686		-1.53615	0.439442	-3.49568	0.000472863					33.4862	23.7253	1.41141	0.15862	0.67302
182.989	45.7673		182.989	182.989	54.6716	36.863		0.0839246	0.0588769	-0.031472	0.199321	1.42542	0.154035	0.493973	1.08755	0.969018	1.22057		0.0939068	0.0581665	1.61445	0.10643	0.377128	1.09846	1.23111	0.980101		0.132858	0.067742	1.96124	0.0498508		-0.0671942	0.119045	-0.564442	0.572454					12.0881	7.83651	1.54254	0.123448	0.633126
436.081	185.771		436.081	436.081	187.577	183.964		-0.195428	0.137322	-0.464575	0.0737182	-1.42314	0.154696	0.494071	0.822482	0.628402	1.0765		-0.260641	0.136262	-1.91279	0.0557749	0.265101	0.770558	1.00645	0.589952		-0.0593171	0.149605	-0.396491	0.691743		-0.92371	0.346058	-2.66923	0.00760249					-8.63142	17.1778	-0.502474	0.615511	0.915215
141.048	51.8436		141.048	141.048	65.9044	37.7829		-0.315915	0.221994	-0.751014	0.119185	-1.42308	0.154713	0.494071	0.729122	0.471888	1.12658		-0.295599	0.216654	-1.36438	0.172447	0.466587	0.744086	1.13774	0.486635		-0.142008	0.250211	-0.567552	0.570339		-0.959116	0.481196	-1.99319	0.0462406					-25.5749	28.468	-0.898373	0.369333	0.846198
156.005	254.585		156.005	156.005	261.742	247.428		-0.166076	0.116884	-0.395163	0.0630118	-1.42087	0.155356	0.494071	0.846982	0.67357	1.06504		-0.193472	0.116457	-1.66133	0.0966479	0.355012	0.824093	1.03539	0.655913		-0.233673	0.134732	-1.73436	0.0828542		0.0395633	0.234994	0.168359	0.866301					-12.0034	15.5164	-0.773591	0.439465	0.881151
591.991	54.9393		591.991	591.992	67.6474	42.2313		-0.215058	0.151387	-0.511772	0.0816555	-1.42058	0.155438	0.494071	0.806495	0.599433	1.08508		-0.180052	0.143495	-1.25476	0.209567	0.517865	0.835227	1.1065	0.630462		-0.144263	0.16876	-0.85484	0.392639		-0.506769	0.342567	-1.47933	0.139053					-2.51692	15.6759	-0.16056	0.872492	0.981161
429.301	160.373		429.3	429.301	142.467	178.278		-0.14364	0.101224	-0.342036	0.0547561	-1.41903	0.155891	0.494071	0.8662	0.710323	1.05628		-0.154625	0.0982314	-1.57409	0.115466	0.392431	0.856736	1.03864	0.706693		-0.031763	0.11759	-0.270116	0.787071		-0.463741	0.198905	-2.33147	0.0197286					12.9299	12.4176	1.04126	0.298157	0.803639
199.007	34.711		199.007	199.007	45.0066	24.4153		-0.0403469	0.0284486	-0.0961051	0.0154112	-1.41824	0.15612	0.494071	0.960456	0.908369	1.01553		-0.0460974	0.0276182	-1.6691	0.0950982	0.353123	0.954949	1.00807	0.90463		-0.0813771	0.0311596	-2.61162	0.00901138		0.165138	0.0697316	2.36819	0.0178755					3.47815	4.08632	0.851169	0.395002	0.857707
252.046	36.5287		252.046	252.046	47.0211	26.0363		-0.0804156	0.0567156	-0.191576	0.0307449	-1.41787	0.156227	0.494071	0.922733	0.825657	1.03122		-0.0707405	0.0555164	-1.27423	0.202583	0.51358	0.931704	1.03881	0.835644		-0.139814	0.0769564	-1.8168	0.0692476		-0.00979762	0.0839099	-0.116764	0.907047					2.97272	7.56735	0.392835	0.694575	0.945542
483.947	43.1657		483.947	483.947	53.2417	33.0896		0.0803416	0.0566693	-0.0307282	0.191411	1.41773	0.156271	0.494071	1.08366	0.969739	1.21096		0.088494	0.0557119	1.58842	0.112191	0.386152	1.09253	1.21858	0.979511		0.0838918	0.0672662	1.24716	0.212338		0.0716602	0.105186	0.681271	0.4957					2.20588	6.98832	0.315652	0.752372	0.955605
280.149	222.979		280.149	280.149	222.832	223.125		0.0475628	0.0335595	-0.0182126	0.113338	1.41727	0.156405	0.494071	1.04871	0.981952	1.12001		0.0510793	0.0329684	1.54934	0.121299	0.402887	1.05241	1.12266	0.986553		0.0124961	0.0368667	0.338952	0.734646		0.217123	0.081068	2.67829	0.0074					2.42792	5.16341	0.470216	0.638365	0.927956
323.188	184.979		323.188	323.188	202.775	167.183		0.110722	0.0781584	-0.042466	0.263909	1.41663	0.156591	0.494071	1.11708	0.958423	1.30201		0.154803	0.0721412	2.14583	0.0318862	0.194744	1.16743	1.34474	1.0135		-0.0737065	0.0855892	-0.861166	0.389147		1.03663	0.191774	5.40548	6.46365e-08					9.68394	9.9059	0.977593	0.328654	0.824
589.571	32.396		589.57	589.571	42.0797	22.7124		0.0486189	0.0343309	-0.0186685	0.115906	1.41618	0.156722	0.494071	1.04982	0.981505	1.12289		0.0480795	0.0342221	1.40493	0.160043	0.454385	1.04925	1.12205	0.981184		0.0273805	0.0367694	0.744655	0.456481		0.192999	0.0958691	2.01315	0.0440989					-4.91045	5.55972	-0.883219	0.377457	0.852162
194.082	168.774		194.082	194.082	162.801	174.747		-0.111125	0.0786301	-0.265238	0.0429867	-1.41327	0.157577	0.495846	0.894827	0.767024	1.04392		-0.128222	0.0772787	-1.65922	0.0970713	0.355834	0.879658	1.02352	0.756019		-0.165315	0.0857362	-1.92818	0.0538331		0.175718	0.197256	0.890812	0.37303					-12.6059	11.5463	-1.09177	0.275353	0.794629
353.27	244.868		353.27	353.27	246.373	243.364		0.107382	0.0760165	-0.0416076	0.256372	1.41261	0.157769	0.495846	1.11336	0.959246	1.29223		0.117503	0.0729167	1.61147	0.107078	0.377726	1.12468	1.29747	0.974906		0.0420355	0.0897466	0.46838	0.639513		0.273293	0.143003	1.9111	0.0559912					13.7043	10.5948	1.29349	0.19632	0.713289
305.15	230.389		305.15	305.15	231.223	229.554		0.0709618	0.0503128	-0.0276495	0.169573	1.41041	0.158418	0.497122	1.07354	0.972729	1.1848		0.0741327	0.0494079	1.50042	0.133505	0.421197	1.07695	1.18646	0.977549		0.0509158	0.0516741	0.985324	0.324465		0.436459	0.220648	1.97807	0.0479202					2.37029	6.99235	0.338983	0.734736	0.954897
164.965	137.266		164.965	164.965	123.883	150.648		-0.117248	0.0832429	-0.280401	0.0459049	-1.40851	0.158981	0.4976	0.889364	0.755481	1.04697		-0.0969485	0.0822805	-1.17827	0.23869	0.546958	0.907603	1.06643	0.772427		-0.097957	0.0918934	-1.06598	0.286431		-0.205482	0.196527	-1.04557	0.295762					-7.21558	11.4129	-0.63223	0.527468	0.903125
339.057	36.6532		339.057	339.057	47.5951	25.7113		-0.107024	0.0759979	-0.255977	0.0419291	-1.40825	0.159057	0.4976	0.898504	0.77416	1.04282		-0.139323	0.0736186	-1.8925	0.0584247	0.269701	0.869947	1.00498	0.753056		-0.197854	0.0922544	-2.14466	0.0319802		0.0847747	0.134059	0.632369	0.527146					-0.59203	8.55153	-0.0692309	0.944828	0.988411
564.507	240.685		564.507	564.508	242.442	238.929		0.0628863	0.0447112	-0.024746	0.150519	1.4065	0.159576	0.498461	1.06491	0.975558	1.16244		0.0631073	0.0432789	1.45815	0.144798	0.437497	1.06514	1.15944	0.978515		0.014469	0.0512745	0.282186	0.777801		0.216525	0.0913381	2.37059	0.0177598					-4.34043	6.72257	-0.64565	0.518743	0.903125
427.019	44.4086		427.018	427.019	57.8208	30.9965		0.0621099	0.0441951	-0.024511	0.148731	1.40536	0.159915	0.49876	1.06408	0.975787	1.16036		0.055132	0.0438461	1.2574	0.208609	0.517351	1.05668	1.15151	0.969663		0.0659586	0.0474979	1.38866	0.164936		0.0372877	0.120626	0.30912	0.757231					-2.7523	6.89616	-0.399107	0.689951	0.945542
203.002	34.0088		203.002	203.002	43.9985	24.019		-0.0993785	0.0708339	-0.23821	0.0394534	-1.40298	0.160623	0.500179	0.9054	0.788037	1.04024		-0.103071	0.0694698	-1.48367	0.137895	0.428775	0.902063	1.03364	0.787233		-0.109282	0.0821398	-1.33044	0.183373		-0.0706469	0.139905	-0.504962	0.613585					-6.52221	9.48015	-0.687985	0.491717	0.895153
190.035	29.8845		190.035	190.036	38.4292	21.3398		-0.0504637	0.0360136	-0.121049	0.0201216	-1.40124	0.161142	0.500179	0.950788	0.88599	1.02033		-0.0518634	0.0352858	-1.46981	0.141613	0.432258	0.949459	1.01745	0.886013		-0.018594	0.0400133	-0.464695	0.64215		-0.186394	0.0826367	-2.25559	0.0240966					8.60142	5.37003	1.60174	0.109718	0.622429
624.313	161.616		624.313	624.314	158.983	164.249		0.106302	0.0759156	-0.0424895	0.255094	1.40027	0.161433	0.500179	1.11216	0.958401	1.29058		0.0841783	0.0738125	1.14043	0.254106	0.566785	1.08782	1.25715	0.941299		0.0261082	0.0887628	0.294135	0.768655		0.324756	0.146501	2.21676	0.0266398					-2.78975	10.908	-0.255753	0.798226	0.964722
427.984	52.4722		427.984	427.985	64.4042	40.5403		-0.195887	0.139934	-0.470154	0.0783794	-1.39985	0.161559	0.500179	0.822105	0.624906	1.08153		-0.218174	0.142983	-1.52587	0.127042	0.40998	0.803985	1.06404	0.607489		-0.107562	0.15862	-0.678111	0.497701		-0.505914	0.297178	-1.70239	0.0886814					-1.63635	16.0213	-0.102136	0.918682	0.987457
420.297	255.507		420.297	420.297	262.456	248.557		-0.17058	0.121866	-0.409433	0.0682728	-1.39974	0.161592	0.500179	0.843175	0.664027	1.07066		-0.14822	0.1196	-1.2393	0.215235	0.525503	0.862241	1.09002	0.68206		-0.0466334	0.135087	-0.345211	0.729936		-0.712445	0.282449	-2.52238	0.0116564					-12.9269	15.1839	-0.851359	0.394896	0.857707
143.024	42.4592		143.024	143.024	52.5716	32.3469		-0.0383475	0.0274138	-0.0920775	0.0153826	-1.39884	0.161861	0.500254	0.962378	0.912034	1.0155		-0.0419286	0.0268448	-1.56189	0.118315	0.399462	0.958938	1.01074	0.909787		-0.0113102	0.0322737	-0.350445	0.726004		-0.108395	0.0519472	-2.08663	0.0369214					9.89311	3.56538	2.77477	0.00568918	0.295967
130.051	31.4243		130.051	130.051	40.7164	22.1321		0.309793	0.221692	-0.124716	0.744302	1.3974	0.162294	0.500725	1.36314	0.882747	2.10497		0.359924	0.214991	1.67413	0.0941044	0.351346	1.43322	2.18433	0.940392		0.448119	0.245061	1.8286	0.0674591		-0.31349	0.520192	-0.602643	0.546746					-36.8874	30.0627	-1.22701	0.220279	0.71766
145.062	30.6206		145.062	145.062	39.572	21.6692		0.240055	0.171984	-0.0970268	0.577138	1.3958	0.162774	0.500725	1.27132	0.907532	1.78093		0.256647	0.165029	1.55516	0.119907	0.400213	1.29259	1.78622	0.935373		0.391051	0.18616	2.10062	0.0356744		-0.639639	0.449335	-1.42353	0.154584					68.2579	23.4004	2.91695	0.00366155	0.231482
288.909	120.356		288.909	288.909	119.857	120.855		-0.065969	0.0472746	-0.158625	0.0266874	-1.39544	0.162882	0.500725	0.93616	0.853316	1.02705		-0.043284	0.0464387	-0.932066	0.351302	0.656406	0.957639	1.04889	0.874324		-0.0332258	0.055108	-0.602921	0.546561		-0.157212	0.0919925	-1.70896	0.0874583					-3.88794	6.71097	-0.579341	0.562568	0.903125
174.937	23.4472		174.937	174.937	28.0376	18.8568		0.0713319	0.0511311	-0.0288833	0.171547	1.39508	0.162992	0.500725	1.07394	0.97153	1.18714		0.0817538	0.0506291	1.61476	0.106363	0.377128	1.08519	1.1984	0.982673		0.0461813	0.0547395	0.843656	0.398862		0.243449	0.143199	1.70008	0.0891165					-9.77494	8.22539	-1.18839	0.235133	0.740586
118.041	36.4107		118.041	118.041	46.9802	25.8411		-0.219248	0.157705	-0.528344	0.0898486	-1.39024	0.164456	0.504282	0.803123	0.58958	1.09401		-0.233644	0.155759	-1.50003	0.133605	0.421197	0.791644	1.07427	0.583372		-0.212486	0.17587	-1.2082	0.226971		-0.246999	0.356304	-0.693226	0.488168					-24.5156	23.5708	-1.04008	0.298703	0.803639
340.203	166.506		340.203	340.203	164.187	168.826		0.0635174	0.0457083	-0.0260693	0.153104	1.38962	0.164643	0.504282	1.06558	0.974268	1.16545		0.0523134	0.044402	1.17818	0.238726	0.546958	1.05371	1.14952	0.965881		0.105071	0.0517502	2.03034	0.0423219		-0.0839186	0.0974791	-0.860888	0.3893					-5.32926	6.15694	-0.86557	0.387058	0.857707
261.041	34.7471		261.041	261.041	44.7261	24.7681		-0.0980605	0.0706276	-0.236488	0.0403671	-1.38842	0.16501	0.504587	0.906594	0.789395	1.04119		-0.0935499	0.0707233	-1.32276	0.185916	0.491452	0.910693	1.0461	0.792813		-0.0626866	0.0753695	-0.831724	0.405565		-0.352939	0.202312	-1.74453	0.0810665					-5.33684	9.67824	-0.551427	0.581538	0.908843
479.322	282.844		479.322	479.323	275.211	290.477		-0.123481	0.0889841	-0.297887	0.0509247	-1.38767	0.165236	0.504587	0.883838	0.742386	1.05224		-0.134374	0.0878266	-1.52999	0.126019	0.407966	0.874263	1.03849	0.736008		-0.0272703	0.095336	-0.286045	0.774844		-0.774168	0.247931	-3.12251	0.00179316					0.160627	12.3957	0.0129582	0.989665	0.995759
193.123	84.2593		193.123	193.123	83.3232	85.1954		-0.122613	0.0890651	-0.297177	0.0519513	-1.37667	0.168615	0.513965	0.884606	0.742912	1.05332		-0.13704	0.0868904	-1.57717	0.114758	0.391323	0.871935	1.03382	0.735396		-0.0297501	0.102187	-0.291133	0.77095		-0.416137	0.181676	-2.29055	0.0219897					-9.99377	11.712	-0.853296	0.393822	0.857707
390.437	231.884		390.437	390.437	234.479	229.29		-0.137564	0.099971	-0.333503	0.0583756	-1.37604	0.16881	0.513965	0.871479	0.716409	1.06011		-0.15144	0.0986181	-1.53562	0.124632	0.404851	0.85947	1.04274	0.708411		0.0119004	0.110218	0.107971	0.914019		-0.831117	0.237423	-3.50057	0.000464264					15.1529	13.7917	1.09869	0.272325	0.794629
311.295	284.877		311.295	311.295	281.912	287.843		-0.0952694	0.0693221	-0.231138	0.0405994	-1.3743	0.169348	0.514475	0.909128	0.79363	1.04143		-0.0853422	0.0681879	-1.25157	0.210725	0.51945	0.918198	1.04949	0.803329		-0.0904332	0.0769816	-1.17474	0.2401		-0.116008	0.159415	-0.727714	0.466789					1.08564	9.73863	0.111477	0.911274	0.987434
515.239	159.605		515.239	515.239	155.59	163.619		0.0613504	0.0446549	-0.0261717	0.148872	1.37388	0.16948	0.514475	1.06327	0.974168	1.16052		0.0663038	0.0437835	1.51436	0.129935	0.416037	1.06855	1.1643	0.980677		0.0674077	0.0457185	1.47441	0.140372		-0.0643196	0.208241	-0.308871	0.75742					-16.7304	5.18545	-3.22642	0.00131898	0.142033
568.579	32.4891		568.579	568.579	42.3027	22.6754		0.0545485	0.0397544	-0.0233688	0.132466	1.37214	0.170021	0.515353	1.05606	0.976902	1.14164		0.0532707	0.0390034	1.3658	0.172003	0.466116	1.05472	1.13851	0.977091		0.0116289	0.0431431	0.269543	0.787512		0.296013	0.102332	2.89268	0.00381971					3.88511	6.1715	0.629525	0.529236	0.903125
164.072	36.9554		164.072	164.072	47.2146	26.6962		0.341522	0.249266	-0.147031	0.830075	1.37011	0.170653	0.515746	1.40709	0.863267	2.29349		0.366065	0.24262	1.5088	0.13135	0.419051	1.44205	2.32008	0.896308		0.218065	0.28925	0.7539	0.450909		0.69778	0.491359	1.4201	0.155577					-45.849	27.9862	-1.63827	0.101868	0.613402
537.416	216.897		537.416	537.416	216.71	217.084		-0.0665438	0.0485685	-0.161736	0.0286487	-1.3701	0.170655	0.515746	0.935622	0.850666	1.02906		-0.0483414	0.0475123	-1.01745	0.30894	0.618641	0.952808	1.0458	0.868085		-0.0300393	0.0599728	-0.500883	0.616453		-0.136109	0.0827898	-1.64403	0.10017					-5.15072	6.24348	-0.824976	0.4097	0.862017
477.474	192.299		477.474	477.475	194.551	190.047		-0.123297	0.0901432	-0.299974	0.0533807	-1.36779	0.171379	0.517169	0.884001	0.740837	1.05483		-0.152277	0.0865187	-1.76004	0.0784004	0.319031	0.858751	1.01745	0.724805		-0.113037	0.112911	-1.00112	0.316771		-0.14133	0.149693	-0.944129	0.345104					1.96554	11.7745	0.166933	0.867477	0.981161
356.92	61.6252		356.919	356.92	70.5367	52.7136		0.184249	0.134822	-0.0799965	0.448494	1.36661	0.171747	0.517517	1.20231	0.92312	1.56595		0.181306	0.130292	1.39153	0.164064	0.454586	1.19878	1.54756	0.92861		0.109984	0.16389	0.671087	0.502165		0.339711	0.237123	1.43263	0.151963					3.961	15.8773	0.249475	0.803075	0.964764
295.175	160.818		295.175	295.175	156.884	164.751		0.0739535	0.0543322	-0.0325356	0.180443	1.36114	0.173471	0.521943	1.07676	0.967988	1.19775		0.0716439	0.0520138	1.3774	0.168388	0.459977	1.07427	1.18957	0.970151		0.155461	0.0637488	2.43866	0.0147419		-0.142437	0.10387	-1.3713	0.170282					-7.30963	6.98594	-1.04633	0.295811	0.803639
123.048	36.9449		123.048	123.048	46.7753	27.1146		-0.200434	0.147609	-0.489743	0.0888738	-1.35787	0.174504	0.524074	0.818375	0.612784	1.09294		-0.205656	0.14619	-1.40677	0.159495	0.454385	0.814113	1.08424	0.611287		-0.198436	0.162814	-1.21879	0.222924		-0.209659	0.34981	-0.599351	0.548939					-19.4761	22.493	-0.865873	0.386892	0.857707
226.816	32.5905		226.816	226.816	42.4721	22.7088		0.103491	0.0762912	-0.0460375	0.253019	1.35652	0.174934	0.524074	1.10904	0.955006	1.28791		0.093717	0.0737429	1.27086	0.203778	0.514307	1.09825	1.26903	0.950451		0.123886	0.0862487	1.43638	0.150893		0.0301441	0.163558	0.184302	0.853777					-3.21016	10.8598	-0.295601	0.767633	0.958833
609.488	222.884		609.488	609.488	223.057	222.712		0.0451371	0.0332847	-0.0200998	0.110374	1.35609	0.17507	0.524074	1.04617	0.980101	1.1167		0.0483626	0.0330045	1.46533	0.14283	0.432935	1.04955	1.11969	0.983806		0.0384465	0.036051	1.06645	0.286222		0.0837838	0.086644	0.96699	0.333549					2.62875	4.57064	0.575137	0.565405	0.903125
155.002	253.867		155.002	155.002	256.503	251.231		-0.094386	0.0696526	-0.230903	0.0421305	-1.3551	0.175386	0.524074	0.909931	0.793817	1.04303		-0.0986449	0.0678983	-1.45283	0.14627	0.437778	0.906064	1.03504	0.793164		-0.222043	0.0845055	-2.62755	0.00860016		0.176096	0.123008	1.43158	0.152263					7.30972	8.70547	0.83967	0.401415	0.857707
156.001	255.811		156.001	156.001	264.832	246.789		-0.10365	0.0765248	-0.253636	0.0463358	-1.35446	0.175588	0.524074	0.901541	0.775974	1.04743		-0.0913204	0.0745736	-1.22457	0.220738	0.532583	0.912725	1.05638	0.788609		-0.0754156	0.0853176	-0.883939	0.376729		-0.219839	0.173074	-1.27021	0.204011					14.7814	9.91354	1.49104	0.136457	0.633126
384.877	34.5955		384.876	384.877	44.851	24.34		-0.110598	0.0816786	-0.270685	0.0494891	-1.35406	0.175716	0.524074	0.895298	0.762857	1.05073		-0.118037	0.0804657	-1.46693	0.142396	0.432258	0.888663	1.04047	0.759002		-0.0425617	0.0891723	-0.477297	0.63315		-0.465122	0.203555	-2.28499	0.0223133					-13.6183	10.1224	-1.34537	0.178994	0.703422
382.88	33.6948		382.879	382.88	42.9959	24.3938		-0.136259	0.100737	-0.3337	0.0611829	-1.35261	0.176179	0.524496	0.872617	0.716269	1.06309		-0.167371	0.098347	-1.70185	0.0887843	0.338273	0.845885	1.02571	0.697585		-0.0830953	0.108695	-0.764481	0.444581		-0.459968	0.268214	-1.71493	0.0863585					-18.4449	11.1096	-1.66027	0.0973621	0.609966
100.986	44.8346		100.986	100.986	59.2937	30.3755		0.126715	0.093723	-0.0569787	0.310409	1.35202	0.17637	0.524496	1.13509	0.944614	1.36398		0.118312	0.0919868	1.28618	0.19838	0.509905	1.1256	1.34798	0.939899		0.149294	0.103363	1.44436	0.148637		0.0223262	0.22225	0.100456	0.919983					-10.8582	13.8627	-0.783271	0.433764	0.877034
100.031	33.6101		100.031	100.031	48.2093	19.0109		-0.0548568	0.0406027	-0.134437	0.0247231	-1.35106	0.176676	0.524643	0.946621	0.874208	1.02503		-0.0640762	0.0398819	-1.60665	0.108132	0.378772	0.937934	1.01419	0.867409		-0.0290737	0.0440395	-0.660171	0.509144		-0.200974	0.10484	-1.91696	0.0552427					-12.3577	5.70508	-2.16609	0.0306816	0.454888
335.034	33.2348		335.033	335.034	42.0089	24.4607		0.0923296	0.0684133	-0.0417581	0.226417	1.34958	0.177149	0.525061	1.09673	0.959102	1.2541		0.0932127	0.0657636	1.41739	0.156369	0.451879	1.0977	1.24871	0.964945		0.129292	0.0804892	1.60633	0.108202		-0.00388034	0.129858	-0.0298815	0.976162					-8.95464	8.39108	-1.06716	0.286311	0.802454
1061.68	197.18		1061.68	1061.68	189.012	205.348		0.0775753	0.0575195	-0.0351609	0.190311	1.34868	0.177441	0.525061	1.08066	0.96545	1.20963		0.0835203	0.0536523	1.5567	0.119542	0.400213	1.08711	1.20765	0.978594		0.0132935	0.0604888	0.219768	0.826052		0.684531	0.18587	3.68285	0.000230643					-23.4353	6.79438	-3.44922	0.000600028	0.084792
165.092	42.1395		165.092	165.092	52.4728	31.8063		-0.151961	0.112712	-0.372873	0.0689506	-1.34822	0.177587	0.525061	0.859022	0.688753	1.07138		-0.18182	0.109084	-1.66679	0.0955571	0.353544	0.833751	1.0325	0.673259		-0.0295015	0.129639	-0.227566	0.819983		-0.531197	0.228136	-2.32842	0.0198898					-1.85473	15.4249	-0.120242	0.90433	0.986133
282.777	32.6732		282.777	282.778	42.7277	22.6186		0.0743012	0.0552017	-0.0338922	0.182495	1.34599	0.178305	0.526423	1.07713	0.966676	1.20021		0.0738223	0.0543467	1.35836	0.17435	0.470607	1.07662	1.19763	0.967832		0.0859342	0.0586597	1.46496	0.142932		-0.0157307	0.163189	-0.0963954	0.923207					10.4693	8.76269	1.19476	0.232636	0.740074
142.02	52.2398		142.02	142.02	66.7888	37.6909		-0.247159	0.183865	-0.607527	0.113209	-1.34425	0.178869	0.527328	0.781016	0.544696	1.11987		-0.25239	0.181994	-1.3868	0.165502	0.454586	0.776942	1.10995	0.543841		-0.0463679	0.207818	-0.223118	0.823444		-0.970666	0.394486	-2.46058	0.0138711					-26.6238	23.6385	-1.12629	0.260475	0.777118
583.758	113.044		583.758	583.758	122.614	103.474		-0.0602304	0.0449532	-0.148337	0.0278761	-1.33985	0.180295	0.529705	0.941548	0.862141	1.02827		-0.0549715	0.0424693	-1.29438	0.195533	0.504491	0.946512	1.02867	0.870915		0.0314183	0.0520233	0.603927	0.545892		-0.330348	0.0893123	-3.6988	0.000216622					-2.20703	5.72756	-0.385334	0.700121	0.94724
239.015	34.3534		239.015	239.016	44.8859	23.8209		-0.106716	0.0797553	-0.263033	0.049602	-1.33804	0.180884	0.529705	0.898781	0.768716	1.05085		-0.152662	0.0800027	-1.90822	0.0563631	0.265101	0.858419	1.00415	0.733838		-0.0050726	0.0849763	-0.0596943	0.952399		-0.858452	0.231096	-3.7147	0.000203443					-2.3574	10.4328	-0.22596	0.821306	0.971145
368.883	125.897		368.883	368.883	134.276	117.519		0.102518	0.0766201	-0.0476544	0.252691	1.33801	0.180894	0.529705	1.10796	0.953463	1.28749		0.0963939	0.0754679	1.27728	0.201502	0.51214	1.10119	1.27674	0.949782		0.0965565	0.0874712	1.10387	0.269651		0.122175	0.158829	0.769223	0.441761					4.68587	10.5929	0.442361	0.658381	0.934468
245.997	144.066		245.997	245.997	141.648	146.485		-0.0839669	0.062792	-0.207037	0.0391032	-1.33722	0.18115	0.529705	0.919462	0.81299	1.03988		-0.114668	0.0618792	-1.85309	0.0638694	0.282239	0.891662	1.00664	0.78982		-0.0183311	0.0683438	-0.268218	0.788531		-0.43943	0.159047	-2.76289	0.0057292					3.82057	8.70145	0.439073	0.660761	0.934468
278.95	61.633		278.95	278.95	74.364	48.9021		-0.276435	0.206899	-0.68195	0.129081	-1.33608	0.181523	0.529705	0.758483	0.50563	1.13778		-0.292392	0.205075	-1.42578	0.153932	0.447621	0.746476	1.11578	0.499404		-0.215766	0.231984	-0.93009	0.352325		-0.51233	0.457443	-1.11999	0.26272					46.8346	23.4421	1.99788	0.0461621	0.51621
321.018	36.6591		321.018	321.018	46.8177	26.5004		-0.0641096	0.0479904	-0.158169	0.0299498	-1.33588	0.181587	0.529705	0.937902	0.853705	1.0304		-0.0667807	0.0466438	-1.43171	0.152226	0.444546	0.9354	1.02495	0.853677		-0.0999844	0.0533118	-1.87546	0.0607289		0.0891575	0.110193	0.809105	0.418455					-3.40705	7.31229	-0.465934	0.641425	0.927956
414.821	53.5874		414.82	414.821	36.8945	70.2804		-0.105513	0.0789923	-0.260335	0.0493088	-1.33574	0.181634	0.529705	0.899863	0.770793	1.05054		-0.0914517	0.0771713	-1.18505	0.235999	0.545597	0.912605	1.06163	0.784501		-0.0621114	0.0882404	-0.703888	0.481502		-0.28062	0.177241	-1.58326	0.113361					-8.41766	10.3809	-0.81088	0.417743	0.868177
442	53.1068		442	442	65.9048	40.3088		-0.304651	0.228135	-0.751789	0.142486	-1.3354	0.181746	0.529705	0.73738	0.471522	1.15314		-0.328893	0.229726	-1.43168	0.152236	0.444546	0.71972	1.12904	0.458793		-0.146933	0.254419	-0.577522	0.563587		-0.951841	0.515376	-1.84688	0.0647639					-60.1775	28.9542	-2.07837	0.0380829	0.497863
354.961	45.3276		354.961	354.961	54.398	36.2572		0.106551	0.0798792	-0.0500098	0.263111	1.3339	0.182238	0.529938	1.11243	0.95122	1.30097		0.0978446	0.0778079	1.25751	0.208568	0.517351	1.10279	1.28447	0.946808		0.152352	0.0861751	1.76794	0.0770711		-0.172989	0.212894	-0.812562	0.416469					-3.75449	11.841	-0.317075	0.751293	0.955605
238.579	28.6549		238.579	238.579	34.1681	23.1416		0.0533699	0.0400202	-0.0250684	0.131808	1.33357	0.182344	0.529938	1.05482	0.975243	1.14089		0.060672	0.039363	1.54135	0.123233	0.404851	1.06255	1.14777	0.983656		0.0434007	0.0464751	0.933849	0.350382		0.0819679	0.0787154	1.04132	0.297727					-12.2704	5.62239	-2.18242	0.0294504	0.450999
247.066	174.712		247.066	247.066	172.082	177.342		-0.100519	0.075455	-0.248408	0.0473701	-1.33217	0.182804	0.53052	0.904368	0.780042	1.04851		-0.132261	0.074572	-1.7736	0.0761292	0.314667	0.876112	1.014	0.756977		-0.125346	0.0833848	-1.50323	0.13278		0.0117048	0.177282	0.0660237	0.947359					-10.3777	11.2718	-0.920678	0.357574	0.843599
440.229	165.908		440.229	440.229	163.376	168.44		0.0753927	0.0566707	-0.0356798	0.186465	1.33036	0.183398	0.531315	1.07831	0.964949	1.20498		0.0760963	0.0548462	1.38745	0.165305	0.454586	1.07907	1.20153	0.969086		0.0457777	0.0603248	0.758853	0.44794		0.297869	0.165341	1.80154	0.0716179					-1.51699	7.26434	-0.208827	0.834651	0.971344
452.923	60.8406		452.923	452.923	67.1189	54.5623		-0.0755876	0.0568655	-0.187042	0.0358668	-1.32923	0.183771	0.531315	0.927199	0.829409	1.03652		-0.0534499	0.0556991	-0.959618	0.337247	0.643064	0.947953	1.0573	0.849914		-0.0560077	0.0640194	-0.874854	0.381653		-0.148802	0.123795	-1.202	0.229363					10.7592	7.48143	1.43812	0.1509	0.659703
121.03	230.017		121.03	121.03	245.157	214.876		-0.048802	0.0367219	-0.120776	0.0231716	-1.32896	0.18386	0.531315	0.95237	0.886233	1.02344		-0.0624055	0.0354976	-1.75802	0.0787443	0.319031	0.939502	1.0072	0.876358		-0.0196914	0.0399825	-0.492501	0.622366		-0.20576	0.0928402	-2.21628	0.0266722					-0.132478	4.30848	-0.0307481	0.97548	0.994931
709.527	218.804		709.526	709.527	217.904	219.703		0.107628	0.0811478	-0.0514187	0.266675	1.32632	0.184733	0.531315	1.11363	0.949881	1.30562		0.0819179	0.0783322	1.04577	0.295665	0.608284	1.08537	1.26548	0.930891		0.0194207	0.0941724	0.206225	0.836615		0.361997	0.15992	2.26361	0.023598					-20.2742	9.1328	-2.21994	0.0267812	0.441889
363.252	239.192		363.251	363.252	239.245	239.139		0.109514	0.0826096	-0.0523981	0.271426	1.32568	0.184946	0.531315	1.11574	0.948951	1.31183		0.119438	0.0804959	1.48378	0.137868	0.428775	1.12686	1.31944	0.962391		0.0332927	0.0913937	0.364277	0.715651		0.449832	0.193117	2.32932	0.0198421					-7.858	12.9957	-0.604659	0.545625	0.903125
622.937	55.4317		622.936	622.937	66.5455	44.3179		0.0465712	0.0351347	-0.0222916	0.115434	1.3255	0.185004	0.531315	1.04767	0.977955	1.12236		0.0571615	0.0345651	1.65374	0.0981812	0.356801	1.05883	1.13305	0.98947		0.0441643	0.0392555	1.12505	0.260569		0.0562638	0.0787752	0.714232	0.475084					-1.53595	5.13219	-0.299278	0.764827	0.957672
402.276	215.586		402.276	402.276	222.365	208.807		0.0528384	0.0398791	-0.0253231	0.131	1.32497	0.185182	0.531315	1.05426	0.974995	1.13997		0.0516835	0.0392956	1.31525	0.188426	0.496163	1.05304	1.13735	0.974982		0.0294477	0.0439616	0.669851	0.502953		0.161518	0.0947604	1.70449	0.088289					0.471997	5.7421	0.0821992	0.934515	0.988411
474.262	182.598		474.262	474.263	183.522	181.673		-0.109329	0.082551	-0.271126	0.0524685	-1.32438	0.185378	0.531315	0.896436	0.762521	1.05387		-0.131432	0.0814584	-1.61349	0.106639	0.377128	0.876839	1.02863	0.747448		-0.0812665	0.0909885	-0.893151	0.371776		-0.239931	0.196292	-1.22232	0.221588					6.35494	11.1966	0.56758	0.570524	0.9041
357.301	277.919		357.301	357.301	268.246	287.592		-0.0710549	0.053656	-0.176219	0.034109	-1.32427	0.185415	0.531315	0.931411	0.838435	1.0347		-0.0713169	0.0535642	-1.33143	0.183049	0.484612	0.931167	1.03424	0.838364		-0.035062	0.0578235	-0.606362	0.544274		-0.294095	0.143942	-2.04315	0.0410379					5.0056	7.85338	0.637381	0.52411	0.903125
220.992	30.5605		220.992	220.992	38.8754	22.2457		-0.205872	0.155657	-0.510954	0.0992097	-1.3226	0.185968	0.53157	0.813937	0.599923	1.1043		-0.213213	0.153081	-1.39281	0.163676	0.454586	0.807984	1.09071	0.598546		-0.120373	0.172833	-0.696466	0.486137		-0.573025	0.358153	-1.59995	0.109611					-25.8837	22.7351	-1.13849	0.255352	0.770574
492.99	42.7018		492.99	492.99	54.583	30.8205		0.0929251	0.0702881	-0.0448371	0.230687	1.32206	0.186148	0.53157	1.09738	0.956153	1.25947		0.0867736	0.0697155	1.24468	0.213249	0.523151	1.09065	1.25034	0.951354		0.0638957	0.0751993	0.849685	0.3955		0.293648	0.197739	1.48503	0.137537					-12.8731	10.9277	-1.17803	0.239234	0.747935
306.026	52.372		306.026	306.026	62.278	42.466		-0.22104	0.167245	-0.548835	0.106754	-1.32165	0.186283	0.53157	0.801684	0.577623	1.11266		-0.180069	0.162723	-1.10659	0.268469	0.581152	0.835213	1.14897	0.607134		-0.128787	0.192866	-0.667756	0.504289		-0.500722	0.335812	-1.49108	0.135941					-17.7289	21.3206	-0.831541	0.405986	0.861667
417.304	204.211		417.304	417.304	204.588	203.833		0.109994	0.0832922	-0.0532561	0.273243	1.32057	0.186643	0.531855	1.11627	0.948137	1.31422		0.101559	0.0802636	1.26532	0.205756	0.514307	1.1069	1.29547	0.945768		0.0677451	0.08873	0.763498	0.445167		0.423333	0.241642	1.7519	0.0797908					13.727	9.30817	1.47473	0.14079	0.640124
184.073	35.9773		184.073	184.073	46.6614	25.2932		-0.19426	0.147223	-0.482811	0.0942914	-1.3195	0.187003	0.53214	0.823444	0.617047	1.09888		-0.211324	0.145641	-1.45099	0.146782	0.437778	0.809511	1.07695	0.608486		-0.172592	0.163451	-1.05592	0.291003		-0.28741	0.338901	-0.848066	0.396401					-4.42648	21.903	-0.202095	0.839909	0.971344
284.223	135.764		284.223	284.223	118.9	152.628		0.112294	0.0853692	-0.0550266	0.279614	1.31539	0.188378	0.535054	1.11884	0.94646	1.32262		0.144234	0.083431	1.72878	0.0838481	0.326768	1.15515	1.36037	0.980894		0.174034	0.0935575	1.86018	0.0628601		-0.19482	0.208663	-0.933657	0.350481					-13.0166	12.465	-1.04426	0.296771	0.803639
546.961	46.3563		546.961	546.962	58.0907	34.622		0.178191	0.135519	-0.0874211	0.443803	1.31488	0.18855	0.535054	1.19505	0.916291	1.55862		0.17602	0.132005	1.33343	0.18239	0.484612	1.19246	1.54458	0.920618		0.208316	0.141436	1.47287	0.140787		-0.159414	0.473477	-0.336687	0.736353					-11.6624	21.5559	-0.541031	0.588679	0.910182
177.983	131.064		177.983	177.983	114.898	147.23		0.060916	0.0464086	-0.0300432	0.151875	1.3126	0.189317	0.536486	1.06281	0.970404	1.16401		0.07871	0.0459093	1.71447	0.0864426	0.333073	1.08189	1.18376	0.988791		0.0647452	0.0522284	1.23965	0.215103		0.0465495	0.101165	0.460133	0.645421					-6.99785	6.83197	-1.02428	0.3061	0.809141
225.054	30.806		225.054	225.054	39.1525	22.4595		-0.162269	0.123841	-0.404994	0.0804551	-1.3103	0.190094	0.536492	0.850212	0.666981	1.08378		-0.168723	0.121665	-1.38678	0.165507	0.454586	0.844743	1.07223	0.66552		-0.0768352	0.133461	-0.575714	0.564808		-0.691648	0.332216	-2.08192	0.0373498					-15.9016	17.5522	-0.905958	0.365307	0.845496
344.896	59.8721		344.896	344.896	61.6936	58.0505		0.0642322	0.0490377	-0.03188	0.160344	1.30985	0.190246	0.536492	1.06634	0.968623	1.17391		0.0534396	0.0482618	1.10728	0.268171	0.581152	1.05489	1.15955	0.959682		0.0744442	0.0526877	1.41293	0.157675		-0.00190677	0.134085	-0.0142206	0.988654					3.80215	7.48364	0.508062	0.611589	0.915078
103.04	32.2107		103.04	103.04	41.2763	23.145		-0.155151	0.118468	-0.387344	0.0770416	-1.30965	0.190315	0.536492	0.856286	0.678857	1.08009		-0.132321	0.115939	-1.14129	0.253748	0.566777	0.87606	1.09957	0.697982		-0.0978665	0.134897	-0.725488	0.468153		-0.34829	0.247696	-1.40612	0.159688					-20.6341	15.9179	-1.29628	0.195356	0.713289
292.807	33.8102		292.806	292.807	43.8246	23.7958		0.0455893	0.034832	-0.0226802	0.113859	1.30883	0.190591	0.536492	1.04664	0.977575	1.12059		0.0412787	0.0340055	1.21388	0.224792	0.535419	1.04214	1.11397	0.974947		0.0348056	0.0404765	0.859895	0.389847		0.0763684	0.0683828	1.11678	0.264089					0.943311	4.64366	0.20314	0.839092	0.971344
280.622	30.7775		280.621	280.622	36.836	24.719		-0.0370549	0.0283233	-0.0925675	0.0184576	-1.30829	0.190776	0.536492	0.963623	0.911588	1.01863		-0.0323554	0.0271799	-1.19042	0.233882	0.543113	0.968162	1.02114	0.917936		-0.0160907	0.0331288	-0.485701	0.627179		-0.0940038	0.0546021	-1.72162	0.085139					-9.30895	3.53014	-2.63699	0.00857255	0.321729
342.733	32.5592		342.733	342.733	42.5087	22.6097		0.124167	0.0949328	-0.0618982	0.310232	1.30794	0.190893	0.536492	1.1322	0.939979	1.36374		0.0708085	0.0886801	0.798472	0.424597	0.710904	1.07338	1.27714	0.902123		0.184699	0.100093	1.84527	0.0649982		-0.417904	0.299529	-1.3952	0.162955					-8.79618	13.8178	-0.636583	0.524629	0.903125
462.645	32.5509		462.645	462.645	42.471	22.6309		-0.0762481	0.0583374	-0.190587	0.0380912	-1.30702	0.191206	0.536637	0.926586	0.826474	1.03883		-0.0805529	0.0580599	-1.38741	0.165317	0.454586	0.922606	1.0338	0.823369		-0.0770701	0.0629409	-1.22448	0.22077		-0.0712374	0.155399	-0.458418	0.646653					-14.2701	9.47207	-1.50654	0.132433	0.633126
223.028	155.482		223.028	223.028	146.898	164.065		-0.0564075	0.0431917	-0.141062	0.0282467	-1.30598	0.191559	0.536813	0.945154	0.868436	1.02865		-0.0837769	0.0424157	-1.97514	0.0482525	0.24632	0.919636	0.999358	0.846274		-0.0176701	0.048572	-0.363793	0.716013		-0.202778	0.0944164	-2.1477	0.0317379					-1.70753	6.22846	-0.27415	0.78406	0.964722
376.279	232.953		376.278	376.279	236.392	229.513		-0.171065	0.131124	-0.428064	0.0859339	-1.3046	0.192028	0.536813	0.842767	0.651769	1.08973		-0.198647	0.12551	-1.58272	0.113486	0.388281	0.81984	1.04849	0.641051		0.0380348	0.148589	0.255973	0.797971		-0.907017	0.278763	-3.25373	0.00113901					3.92724	16.556	0.237209	0.812573	0.967981
239.085	27.7267		239.085	239.085	31.9587	23.4948		0.03215	0.0246566	-0.0161761	0.080476	1.30391	0.192264	0.536813	1.03267	0.983954	1.0838		0.0367261	0.0241595	1.52015	0.128473	0.413551	1.03741	1.08771	0.98943		0.0402944	0.0281871	1.42954	0.15285		0.00560998	0.0508826	0.110253	0.912208					-7.95464	3.38754	-2.3482	0.019175	0.384627
440.679	32.2434		440.679	440.679	42.0688	22.4179		0.256439	0.196707	-0.129099	0.641977	1.30366	0.192349	0.536813	1.29232	0.878887	1.90023		0.214075	0.191022	1.12068	0.262425	0.575478	1.23872	1.80125	0.851863		0.30048	0.210085	1.43028	0.152637		-0.0566902	0.560181	-0.1012	0.919392					-74.9077	30.0304	-2.49439	0.0128744	0.351174
117.976	35.401		117.976	117.976	45.2192	25.5829		-0.0675495	0.05186	-0.169193	0.0340942	-1.30254	0.192733	0.536813	0.934681	0.844346	1.03468		-0.0714611	0.0507438	-1.40827	0.159051	0.454385	0.931032	1.02839	0.84289		-0.0410495	0.0578059	-0.710126	0.477626		-0.176849	0.117397	-1.50641	0.131961					-9.01763	7.28151	-1.23843	0.216022	0.71766
151.043	278.625		151.043	151.043	284.287	272.962		-0.143105	0.109954	-0.35861	0.072401	-1.3015	0.193088	0.536813	0.866663	0.698646	1.07509		-0.137219	0.108204	-1.26816	0.204742	0.514307	0.871779	1.07773	0.705183		-0.143323	0.122681	-1.16826	0.2427		-0.142211	0.247908	-0.573646	0.566207					9.23796	15.2281	0.606639	0.544311	0.903125
246.075	32.1901		246.075	246.075	40.623	23.7572		0.115697	0.0889631	-0.0586673	0.290062	1.30051	0.193427	0.536813	1.12266	0.94302	1.33651		0.137544	0.0839895	1.63764	0.101497	0.365605	1.14745	1.35278	0.973288		0.175308	0.112079	1.56414	0.117784		0.014179	0.146263	0.0969417	0.922773					-8.24132	11.3775	-0.724352	0.469121	0.886061
212.016	34.5654		212.016	212.016	44.7713	24.3595		-0.0579686	0.0445867	-0.145357	0.0294197	-1.30013	0.193556	0.536813	0.94368	0.864714	1.02986		-0.0672607	0.0446662	-1.50585	0.132105	0.419051	0.934951	1.02049	0.856581		-0.0851303	0.0525873	-1.61884	0.105482		0.0114854	0.0840911	0.136582	0.891361					-1.60687	6.68844	-0.240245	0.810219	0.967722
442.676	32.1942		442.676	442.676	42.0732	22.3152		0.225127	0.173186	-0.114311	0.564565	1.29991	0.193631	0.536813	1.25248	0.89198	1.75868		0.202426	0.168486	1.20144	0.229579	0.540528	1.22437	1.70346	0.880024		0.273257	0.182722	1.49548	0.134789		-0.200227	0.543199	-0.368607	0.712421					-38.0864	26.0516	-1.46196	0.144254	0.646043
211.009	51.128		211.009	211.009	64.1563	38.0997		-0.213598	0.164609	-0.536225	0.109029	-1.29761	0.194421	0.537529	0.807673	0.584952	1.11519		-0.255108	0.167963	-1.51884	0.128804	0.413709	0.774833	1.07691	0.557487		-0.0436174	0.180576	-0.241546	0.809132		-1.04927	0.400385	-2.62066	0.008776					-61.0944	20.1618	-3.0302	0.00254488	0.19598
149.061	32.2114		149.061	149.061	46.3801	18.0427		-0.0501351	0.0386428	-0.125874	0.0256034	-1.2974	0.194495	0.537529	0.951101	0.881726	1.02593		-0.055056	0.0380922	-1.44533	0.148364	0.440571	0.946432	1.0198	0.878344		-0.0752864	0.0443654	-1.69696	0.089704		0.0289296	0.0786602	0.367779	0.713038					-1.98048	5.3177	-0.372431	0.709698	0.94724
229.144	107.471		229.144	229.144	105.749	109.194		0.0745389	0.0574853	-0.0381302	0.187208	1.29666	0.194748	0.537529	1.07739	0.962588	1.20588		0.0540186	0.053686	1.0062	0.314322	0.622111	1.0555	1.17262	0.950083		0.131733	0.0643477	2.0472	0.0406384		-0.151519	0.127929	-1.1844	0.236255					-11.4826	7.36685	-1.55868	0.119578	0.633126
96.9541	23.407		96.954	96.9543	27.9446	18.8694		0.0847227	0.0654332	-0.043524	0.212969	1.2948	0.19539	0.537529	1.08842	0.95741	1.23735		0.0984442	0.0640236	1.53763	0.12414	0.404851	1.10345	1.25098	0.97332		0.0929393	0.0734393	1.26553	0.205683		0.0530815	0.144114	0.368329	0.712628					-4.99559	9.07275	-0.550614	0.582095	0.908843
513.302	286.528		513.302	513.303	284.689	288.367		0.137119	0.105905	-0.0704516	0.34469	1.29473	0.195413	0.537529	1.14696	0.931973	1.41155		0.146267	0.102943	1.42086	0.155358	0.449904	1.1575	1.41628	0.946011		0.223187	0.121863	1.83146	0.0670324		-0.128473	0.214072	-0.600139	0.548414					12.3704	14.7605	0.838074	0.40231	0.858316
270.252	248.214		270.251	270.252	251.216	245.212		0.130262	0.100621	-0.0669515	0.327475	1.29458	0.195465	0.537529	1.13913	0.935241	1.38746		0.141309	0.0979125	1.44322	0.148959	0.440695	1.15178	1.39545	0.95066		0.0115372	0.113722	0.101451	0.919193		0.558319	0.215936	2.58558	0.0097216					7.45388	14.4851	0.51459	0.607022	0.914827
157.051	173.725		157.051	157.051	158.298	189.153		-0.0912312	0.0705412	-0.229489	0.047027	-1.2933	0.195906	0.538019	0.912807	0.794939	1.04815		-0.0975307	0.0670262	-1.45511	0.145638	0.437778	0.907075	1.03442	0.795406		-0.039571	0.0752363	-0.525956	0.598918		-0.466817	0.202863	-2.30114	0.0213838					0.429682	8.38438	0.051248	0.959144	0.991617
195.086	76.5772		195.086	195.087	89.1331	64.0213		0.0913534	0.0707195	-0.0472542	0.229961	1.29177	0.196436	0.538752	1.09566	0.953845	1.25855		0.0971505	0.0706114	1.37585	0.168869	0.460674	1.10203	1.2656	0.959591		0.0313718	0.0759411	0.413107	0.679528		0.483072	0.194069	2.48918	0.0128037					-6.12815	10.6633	-0.574693	0.565706	0.903125
130.087	37.5486		130.087	130.087	48.484	26.6131		-0.260481	0.202014	-0.656421	0.135459	-1.28942	0.197252	0.539605	0.770681	0.518705	1.14506		-0.250384	0.19945	-1.25537	0.209343	0.517865	0.778502	1.15089	0.526604		-0.497567	0.241791	-2.05784	0.0396058		0.287593	0.367627	0.782296	0.43404					-18.0174	28.4272	-0.633808	0.526438	0.903125
402.313	259.858		402.313	402.313	266.542	253.174		0.059625	0.0462441	-0.0310117	0.150262	1.28935	0.197275	0.539605	1.06144	0.969464	1.16214		0.0577791	0.0454391	1.27157	0.203525	0.514307	1.05948	1.15817	0.969203		0.0811921	0.0524164	1.54898	0.121386		-0.0161122	0.0982259	-0.164032	0.869706					-17.1701	7.09211	-2.42102	0.0157609	0.373983
442.266	251.612		442.266	442.266	247.428	255.797		-0.119534	0.0928248	-0.301467	0.0623991	-1.28774	0.197837	0.540419	0.887334	0.739732	1.06439		-0.122624	0.0885201	-1.38527	0.165971	0.454586	0.884596	1.05219	0.743696		-0.251561	0.105527	-2.38386	0.0171322		0.331986	0.195151	1.70118	0.0889099					6.00838	11.9419	0.503135	0.615047	0.915215
375.015	54.1054		375.015	375.015	67.139	41.0718		-0.0895199	0.0698038	-0.226333	0.047293	-1.28245	0.199684	0.544304	0.91437	0.797453	1.04843		-0.0828845	0.0695069	-1.19246	0.233079	0.543113	0.920457	1.0548	0.803227		-0.0356332	0.0755513	-0.471643	0.637182		-0.40381	0.182459	-2.21315	0.0268874					6.8313	9.67756	0.70589	0.48052	0.892143
377.236	240.849		377.236	377.237	242.832	238.866		0.157414	0.122774	-0.0832183	0.398047	1.28215	0.199791	0.544304	1.17048	0.92015	1.48891		0.167028	0.11885	1.40537	0.159912	0.454385	1.18179	1.49179	0.936207		0.0120469	0.14185	0.084927	0.932319		0.591499	0.245122	2.41308	0.0158182					-15.7805	17.8951	-0.881836	0.378204	0.852162
346.983	53.9877		346.983	346.984	66.3732	41.6022		-0.145474	0.113576	-0.368078	0.0771307	-1.28085	0.200246	0.544326	0.864613	0.692063	1.08018		-0.153622	0.110521	-1.38998	0.164535	0.454586	0.857596	1.06503	0.690566		-0.0552763	0.122266	-0.452098	0.651198		-0.713155	0.306734	-2.325	0.0200721					-4.43367	14.5737	-0.304224	0.761059	0.956229
151.026	32.6723		151.026	151.026	41.2182	24.1265		-0.0869662	0.06791	-0.220067	0.046135	-1.28061	0.200331	0.544326	0.916708	0.802465	1.04722		-0.0476165	0.064057	-0.743346	0.457272	0.729934	0.953499	1.08105	0.840996		-0.106546	0.0810998	-1.31377	0.188924		-0.0410217	0.12423	-0.330207	0.741244					5.03168	8.68214	0.579544	0.562431	0.903125
154.99	271.936		154.99	154.99	277.962	265.91		0.101295	0.079317	-0.0541635	0.256753	1.27709	0.201571	0.546307	1.1066	0.947277	1.29273		0.0996045	0.076748	1.29781	0.194352	0.504434	1.10473	1.28406	0.950448		0.201752	0.0919736	2.19358	0.0282654		-0.190219	0.156676	-1.21409	0.224713					1.10563	10.4231	0.106075	0.915557	0.987457
386.715	32.0894		386.714	386.715	42.0351	22.1436		0.247987	0.194243	-0.132722	0.628696	1.27668	0.201714	0.546307	1.28144	0.875708	1.87516		0.201184	0.186052	1.08133	0.27955	0.590867	1.22285	1.76094	0.849185		0.349693	0.206898	1.69017	0.0909963		-0.507907	0.564047	-0.90047	0.36787					-39.0088	29.2747	-1.33251	0.183179	0.708447
461.327	210.685		461.327	461.327	212.932	208.437		-0.0601006	0.0470909	-0.152397	0.0321959	-1.27627	0.201861	0.546307	0.94167	0.858647	1.03272		-0.0583853	0.0459712	-1.27004	0.20407	0.514307	0.943286	1.03223	0.86201		-0.093828	0.0521808	-1.79813	0.0721563		0.0879196	0.109315	0.804276	0.421237					-10.8097	6.26449	-1.72555	0.0849225	0.603733
394.917	59.5405		394.917	394.917	61.9676	57.1133		0.0613481	0.0480989	-0.0329239	0.15562	1.27546	0.202147	0.546358	1.06327	0.967612	1.16838		0.0698554	0.0472328	1.47896	0.139152	0.430066	1.07235	1.17637	0.977535		0.0276252	0.051984	0.531418	0.595129		0.261991	0.1268	2.06617	0.0388121					-1.4328	7.10605	-0.201631	0.840271	0.971344
213.113	181.115		213.113	213.113	178.866	183.363		-0.068238	0.0535329	-0.17316	0.0366845	-1.27469	0.202418	0.546367	0.934038	0.841003	1.03737		-0.064225	0.0507345	-1.2659	0.205548	0.514307	0.937794	1.03584	0.849027		0.00859773	0.0624441	0.137687	0.890488		-0.281294	0.103982	-2.70523	0.00682577					2.79568	7.22013	0.387206	0.698735	0.94724
170.944	50.2366		170.944	170.944	45.7268	54.7465		-0.150821	0.1186	-0.383273	0.0816313	-1.27167	0.203489	0.548535	0.860002	0.681627	1.08506		-0.148136	0.117444	-1.26133	0.207189	0.515704	0.862313	1.08552	0.685006		0.0444574	0.137559	0.323188	0.746553		-0.716416	0.234107	-3.0602	0.00221186					18.73	14.3524	1.305	0.192372	0.713289
394.333	192.129		394.332	394.333	189.676	194.581		-0.0843502	0.0665123	-0.214712	0.0460115	-1.26819	0.20473	0.551156	0.919109	0.806774	1.04709		-0.0612278	0.0652753	-0.937994	0.348248	0.653683	0.940609	1.06899	0.827648		-0.05112	0.076335	-0.669679	0.503062		-0.189119	0.135542	-1.39528	0.162931					-16.5611	9.50778	-1.74185	0.0820269	0.603542
301.981	28.1713		301.981	301.982	37.8911	18.4515		-0.113583	0.089701	-0.289394	0.0622274	-1.26624	0.205426	0.552301	0.89263	0.748717	1.0642		-0.125288	0.089946	-1.39293	0.163641	0.454586	0.882243	1.05233	0.739647		0.000936466	0.106968	0.00875467	0.993015		-0.384936	0.164657	-2.33781	0.019397					2.19497	10.5328	0.208394	0.834989	0.971344
279.224	211.436		279.224	279.225	211.995	210.876		0.0560047	0.0443347	-0.0308897	0.142899	1.26322	0.206508	0.554284	1.0576	0.969582	1.15361		0.0607989	0.0432214	1.40668	0.159521	0.454385	1.06269	1.15663	0.976369		0.00816673	0.0498156	0.163939	0.869779		0.238223	0.0972242	2.45024	0.014276					-0.680259	6.93116	-0.0981451	0.921849	0.987457
264.971	61.0258		264.971	264.971	69.7575	52.2942		0.080853	0.064033	-0.0446493	0.206355	1.26268	0.206705	0.554284	1.08421	0.956333	1.22919		0.0741242	0.0633174	1.17068	0.241729	0.5526	1.07694	1.21924	0.95125		0.0384814	0.0746957	0.515176	0.60643		0.198302	0.124361	1.59458	0.110807					2.38222	9.04074	0.263499	0.792253	0.964722
247.908	41.1733		247.908	247.908	48.4399	33.9067		0.032421	0.0257488	-0.0180458	0.0828877	1.25912	0.207985	0.556246	1.03295	0.982116	1.08642		0.0380624	0.0247343	1.53885	0.12384	0.404851	1.0388	1.0904	0.989637		0.0633489	0.0296782	2.13453	0.0327994		-0.0617301	0.0517814	-1.19213	0.233211					4.29546	3.348	1.28299	0.19997	0.713289
265.148	287.204		265.148	265.148	285.35	289.058		0.0896776	0.0712381	-0.0499465	0.229302	1.25884	0.208087	0.556246	1.09382	0.95128	1.25772		0.0943461	0.0679533	1.3884	0.165016	0.454586	1.09894	1.2555	0.961902		0.14743	0.0813952	1.81129	0.0700962		-0.0993724	0.147266	-0.674783	0.499813					-4.94024	9.22778	-0.535366	0.592587	0.91229
456.699	33.2996		456.699	456.7	43.2237	23.3755		0.0662198	0.0526515	-0.0369752	0.169415	1.2577	0.2085	0.556246	1.06846	0.9637	1.18461		0.055177	0.0514457	1.07253	0.283483	0.596101	1.05673	1.16884	0.95537		0.0841406	0.0557359	1.50963	0.131138		-0.0823822	0.160497	-0.513293	0.607746					-8.13798	7.79515	-1.04398	0.296899	0.803639
295.264	253.483		295.264	295.264	256.865	250.1		0.0867728	0.0689968	-0.0484585	0.222004	1.25763	0.208524	0.556246	1.09065	0.952697	1.24858		0.0799761	0.0664981	1.20268	0.229099	0.540478	1.08326	1.23406	0.950887		0.0246806	0.0795554	0.310232	0.756385		0.27523	0.138598	1.98581	0.0470541					4.06224	9.52493	0.426485	0.669901	0.940067
313.238	217.013		313.238	313.238	211.292	222.733		0.0807654	0.0643125	-0.0452847	0.206816	1.25583	0.209178	0.557264	1.08412	0.955725	1.22976		0.0855933	0.0623214	1.37342	0.169623	0.462115	1.08936	1.2309	0.964103		-0.0194992	0.0777899	-0.250665	0.802073		0.297302	0.114318	2.60066	0.00930457					-2.86167	9.03736	-0.316649	0.751616	0.955605
539.239	159.491		539.239	539.239	155.797	163.184		0.0720188	0.0574001	-0.0404834	0.184521	1.25468	0.209595	0.557648	1.07468	0.960325	1.20264		0.0819717	0.05647	1.4516	0.146613	0.437778	1.08543	1.21246	0.971699		0.100174	0.0611069	1.63932	0.101147		-0.139155	0.167353	-0.831505	0.405688					-18.1796	7.73696	-2.34971	0.0190984	0.384627
344.288	264.696		344.287	344.288	270.088	259.304		-0.158694	0.126716	-0.407052	0.0896648	-1.25236	0.210439	0.558197	0.853258	0.665609	1.09381		-0.174279	0.124148	-1.4038	0.160378	0.454478	0.840063	1.07149	0.65862		-0.272862	0.137934	-1.9782	0.0479061		0.458748	0.320773	1.43013	0.152679					2.88077	18.1017	0.159144	0.873607	0.981161
148.051	27.102		148.05	148.051	35.9156	18.2884		0.0520302	0.0415522	-0.0294106	0.133471	1.25216	0.21051	0.558197	1.05341	0.971018	1.14279		0.0527821	0.0411339	1.28318	0.19943	0.510119	1.0542	1.14271	0.972544		0.0582284	0.0486282	1.19742	0.231142		0.0352593	0.0799894	0.4408	0.659358					-9.06429	5.9767	-1.51661	0.129872	0.633126
354.771	29.4348		354.771	354.771	37.974	20.8957		0.0558368	0.044603	-0.0315834	0.143257	1.25186	0.21062	0.558197	1.05743	0.96891	1.15403		0.0614287	0.0449155	1.36765	0.171421	0.465157	1.06335	1.16121	0.973745		0.0253397	0.0479751	0.528184	0.597371		0.250184	0.121109	2.06578	0.0388492					2.96002	6.54937	0.451955	0.651458	0.932086
403.307	256.064		403.306	403.307	263.105	249.023		-0.18307	0.146433	-0.470074	0.103933	-1.2502	0.211227	0.559083	0.832709	0.624956	1.10953		-0.19236	0.143724	-1.33839	0.180769	0.482208	0.82501	1.09345	0.62247		-0.0976698	0.160034	-0.610307	0.541658		-0.622407	0.362978	-1.71473	0.0863955					6.92951	19.0942	0.362912	0.716793	0.95046
271.228	160.417		271.228	271.228	150.327	170.508		0.229265	0.18369	-0.13076	0.58929	1.24811	0.21199	0.560029	1.25768	0.877429	1.80271		0.315093	0.173701	1.814	0.0696776	0.296363	1.37039	1.92619	0.974959		-0.125519	0.22192	-0.565608	0.57166		1.00127	0.327359	3.05864	0.00222344					1.17944	23.6132	0.0499481	0.96018	0.991964
95.5482	231.706		95.5482	95.5482	234.06	229.351		-0.108984	0.0873461	-0.280179	0.0622114	-1.24772	0.212132	0.560029	0.896745	0.755648	1.06419		-0.135821	0.0843846	-1.60955	0.107496	0.377899	0.872999	1.03001	0.739919		0.0147176	0.095019	0.154891	0.876907		-0.783454	0.221873	-3.53109	0.000413849					15.2809	10.9616	1.39405	0.163799	0.678996
176.072	75.8695		176.072	176.072	65.6096	86.1295		0.0703747	0.0564608	-0.0402864	0.181036	1.24644	0.212605	0.560553	1.07291	0.960514	1.19846		0.0779401	0.056077	1.38988	0.164567	0.454586	1.08106	1.20665	0.968535		0.0474886	0.0613886	0.773573	0.439183		0.196003	0.143828	1.36275	0.17296					-17.2994	8.759	-1.97504	0.0487027	0.524135
322.062	66.4116		322.062	322.063	80.7174	52.1058		-0.0598684	0.0481018	-0.154146	0.0344094	-1.24462	0.213272	0.561589	0.941889	0.857147	1.03501		-0.0519798	0.0475004	-1.0943	0.273822	0.587365	0.949348	1.04198	0.864952		-0.0355959	0.0549467	-0.647827	0.517097		-0.13949	0.0995174	-1.40166	0.161017					-9.55266	7.44608	-1.28291	0.199998	0.713289
156.999	253.71		156.999	156.999	265.354	242.067		-0.0961454	0.0772963	-0.247643	0.0553526	-1.24386	0.213553	0.561606	0.908332	0.780638	1.05691		-0.0956834	0.0755979	-1.26569	0.205624	0.514307	0.908752	1.05389	0.783601		-0.158757	0.0909727	-1.7451	0.0809668		0.0664078	0.146583	0.45304	0.65052					-3.18861	9.8364	-0.324165	0.745922	0.955605
245.067	29.0944		245.066	245.067	37.3003	20.8885		0.0402327	0.0324186	-0.0233066	0.103772	1.24104	0.214592	0.563445	1.04105	0.976963	1.10935		0.0508401	0.031797	1.5989	0.109843	0.381155	1.05215	1.11981	0.988584		0.00459811	0.037097	0.123948	0.901356		0.155389	0.0666878	2.3301	0.0198009					6.62674	4.62497	1.43282	0.15241	0.662011
314.123	130.96		314.122	314.123	113.69	148.23		-0.0651678	0.0525349	-0.168134	0.0377988	-1.24047	0.214803	0.563445	0.93691	0.84524	1.03852		-0.0591531	0.0519707	-1.1382	0.255036	0.567398	0.942562	1.04363	0.851279		-0.038038	0.0572879	-0.66398	0.506703		-0.208612	0.131729	-1.58365	0.113274					-6.84687	8.2857	-0.826348	0.408922	0.862017
184.059	35.9312		184.059	184.059	46.5527	25.3097		-0.202226	0.163143	-0.521981	0.117529	-1.23956	0.215139	0.563603	0.81691	0.593344	1.12471		-0.211038	0.162874	-1.29571	0.195074	0.504434	0.809744	1.11426	0.588446		-0.331626	0.194525	-1.7048	0.088232		0.104619	0.299549	0.349255	0.726898					-20.0753	22.3078	-0.899922	0.368508	0.846198
216.035	31.2782		216.035	216.036	39.8194	22.737		0.185888	0.150287	-0.108668	0.480445	1.23689	0.216127	0.565203	1.20429	0.897028	1.61679		0.204361	0.149082	1.3708	0.170437	0.463101	1.22674	1.64306	0.915908		0.183394	0.160874	1.13998	0.254293		0.202992	0.421231	0.481902	0.629876					-6.60428	23.3149	-0.283264	0.777068	0.962984
350.777	28.5133		350.776	350.777	35.9274	21.0992		0.0641315	0.0518687	-0.0375292	0.165792	1.23642	0.216302	0.565203	1.06623	0.963166	1.18033		0.0629448	0.0512223	1.22885	0.219126	0.530571	1.06497	1.17744	0.963242		0.0665058	0.0552603	1.2035	0.228783		0.0465515	0.15037	0.30958	0.75688					-2.43822	7.7127	-0.31613	0.752009	0.955605
402.689	32.5839		402.689	402.689	42.4904	22.6773		0.0795544	0.0643976	-0.0466625	0.205771	1.23536	0.216695	0.565267	1.0828	0.954409	1.22847		0.0786292	0.0630549	1.247	0.212399	0.522317	1.0818	1.22411	0.956037		0.0931882	0.068598	1.35847	0.174315		-0.021656	0.186903	-0.115868	0.907757					-2.88355	10.1526	-0.284019	0.77649	0.962984
384.718	32.0462		384.717	384.718	42.0332	22.0592		0.236977	0.192007	-0.13935	0.613304	1.23421	0.217124	0.565267	1.26741	0.869924	1.84652		0.199479	0.186213	1.07124	0.284061	0.596704	1.22077	1.75849	0.847471		0.309049	0.204869	1.50852	0.131423		-0.283524	0.550561	-0.514972	0.606573					-38.5955	29.2478	-1.3196	0.18745	0.713289
414.961	52.8015		414.961	414.962	64.9654	40.6375		0.0751565	0.0609343	-0.0442725	0.194586	1.2334	0.217426	0.565267	1.07805	0.956693	1.21481		0.0586036	0.0600376	0.976115	0.329007	0.633792	1.06035	1.19277	0.942641		0.0468234	0.0702995	0.666056	0.505375		0.160753	0.122189	1.31561	0.188306					14.7475	8.6072	1.71339	0.0871369	0.603733
639.557	250.531		639.557	639.557	256.139	244.924		0.0820416	0.0665174	-0.04833	0.212413	1.23339	0.217432	0.565267	1.0855	0.952819	1.23666		0.0669816	0.0652301	1.02685	0.30449	0.614992	1.06928	1.21511	0.940946		0.0497971	0.0783744	0.635375	0.525184		0.165085	0.125776	1.31253	0.189342					-8.5881	9.34677	-0.91883	0.358539	0.843599
199.098	167.727		199.098	199.098	153.908	181.546		0.0589293	0.0478093	-0.0347752	0.152634	1.23259	0.217728	0.56532	1.0607	0.965823	1.1649		0.0518155	0.0460482	1.12524	0.260485	0.573843	1.05318	1.15266	0.96229		0.0682138	0.0534991	1.27505	0.202293		0.022113	0.106534	0.207567	0.835567					-5.99687	6.26864	-0.956647	0.339116	0.833931
289.194	215.286		289.194	289.194	213.493	217.079		0.0549538	0.0446724	-0.0326025	0.14251	1.23015	0.21864	0.566968	1.05649	0.967923	1.15316		0.0620814	0.0439186	1.41356	0.157492	0.453842	1.06405	1.1597	0.976287		0.0483278	0.0497907	0.970619	0.331738		0.0823028	0.101156	0.81362	0.415863					7.82945	6.22026	1.2587	0.208608	0.713966
507.441	215.759		507.441	507.441	214.358	217.16		0.0347416	0.0282666	-0.0206599	0.0901431	1.22907	0.219045	0.5673	1.03535	0.979552	1.09433		0.039457	0.027565	1.43142	0.15231	0.444546	1.04025	1.09799	0.985535		0.00688718	0.0315558	0.218254	0.827231		0.147848	0.0635881	2.3251	0.0200669					5.62983	3.98792	1.41172	0.15853	0.67302
150.886	30.4628		150.886	150.887	41.4288	19.4968		0.280163	0.22833	-0.167357	0.727682	1.22701	0.21982	0.568588	1.32335	0.845898	2.07028		0.247925	0.214469	1.156	0.247683	0.558104	1.28136	1.95089	0.841614		0.595294	0.262316	2.26938	0.0232454		-0.705111	0.463829	-1.5202	0.128461					-43.2935	34.2894	-1.26259	0.207207	0.713966
359.121	49.3264		359.121	359.121	57.9359	40.717		-0.0807318	0.0659219	-0.209936	0.0484727	-1.22466	0.220704	0.569235	0.922441	0.810636	1.04967		-0.0843765	0.0662528	-1.27355	0.202821	0.51358	0.919085	1.04653	0.807161		-0.0445914	0.069012	-0.646139	0.518189		-0.457389	0.222793	-2.05298	0.0400748					-8.18457	9.7196	-0.842069	0.400072	0.857707
293.012	52.6383		293.012	293.012	65.8527	39.4239		-0.125228	0.102256	-0.325646	0.0751898	-1.22465	0.220706	0.569235	0.882296	0.722061	1.07809		-0.126774	0.0988417	-1.28259	0.199635	0.510119	0.880933	1.06925	0.725784		-0.21278	0.118885	-1.78981	0.073485		0.123725	0.20047	0.617175	0.53712					-7.13311	13.4261	-0.531285	0.59541	0.912849
183.016	27.9139		183.016	183.016	35.9359	19.8919		-0.245118	0.200244	-0.637589	0.147353	-1.2241	0.220916	0.569235	0.782612	0.528565	1.15876		-0.250758	0.193381	-1.2967	0.194734	0.504434	0.778211	1.13686	0.532706		-0.00569621	0.22731	-0.0250593	0.980008		-1.07473	0.423129	-2.53995	0.0110867					-36.7973	26.9893	-1.3634	0.173247	0.695026
329.249	224.591		329.248	329.249	224.845	224.336		0.145724	0.119115	-0.0877373	0.379184	1.22339	0.221184	0.569235	1.15688	0.916002	1.46109		0.147916	0.115398	1.28179	0.199915	0.510119	1.15942	1.45368	0.924721		-0.0199743	0.147244	-0.135654	0.892094		0.459504	0.202624	2.26776	0.0233438					9.00891	15.5317	0.580035	0.5621	0.903125
292.818	27.2838		292.818	292.818	36.7154	17.8522		0.064834	0.0531067	-0.0392532	0.168921	1.22083	0.222152	0.571009	1.06698	0.961507	1.18403		0.0766677	0.052602	1.45751	0.144977	0.437497	1.07968	1.19694	0.973914		0.0507972	0.059241	0.857468	0.391187		0.122277	0.119841	1.02032	0.307576					-10.4281	7.75624	-1.34448	0.179281	0.703422
505.628	32.3972		505.628	505.628	42.0514	22.7429		0.0647814	0.0532078	-0.0395039	0.169067	1.21752	0.223407	0.573515	1.06693	0.961266	1.1842		0.0311199	0.0520386	0.598017	0.549829	0.787838	1.03161	1.14238	0.931578		0.0460967	0.0598804	0.769814	0.44141		0.134882	0.115985	1.16292	0.244861					-17.6247	7.19509	-2.44955	0.014577	0.360742
174.03	34.6785		174.03	174.03	45.0237	24.3332		-0.175468	0.144414	-0.458514	0.107578	-1.21504	0.224353	0.57522	0.839064	0.632222	1.11358		-0.182978	0.143223	-1.27757	0.2014	0.51214	0.832786	1.10268	0.628955		-0.0350836	0.16743	-0.209542	0.834025		-0.583393	0.285406	-2.04408	0.0409453					15.4264	17.9777	0.858086	0.391174	0.857707
187.081	36.7758		187.08	187.081	47.6937	25.8578		-0.043633	0.0359574	-0.114108	0.0268423	-1.21346	0.224953	0.576037	0.957305	0.892161	1.02721		-0.0478424	0.0350804	-1.36379	0.172632	0.466587	0.953284	1.02114	0.889941		-0.0323725	0.0398206	-0.812957	0.416243		-0.0933663	0.0836857	-1.11568	0.26456					1.89559	5.20146	0.364434	0.715657	0.949873
313.194	209.173		313.194	313.194	207.551	210.794		0.0562262	0.0463677	-0.0346528	0.147105	1.21262	0.225277	0.576145	1.05784	0.965941	1.15848		0.058551	0.0449939	1.30131	0.193152	0.503426	1.0603	1.15805	0.970798		0.00364595	0.0515326	0.0707504	0.943596		0.279791	0.106261	2.63306	0.00846195					-2.52854	6.47073	-0.390766	0.696103	0.945542
246.905	38.2998		246.905	246.905	47.1931	29.4065		0.0873631	0.0721577	-0.0540633	0.22879	1.21073	0.226001	0.576778	1.09129	0.947372	1.25708		0.102533	0.0698617	1.46766	0.142198	0.432258	1.10797	1.27057	0.966189		0.129141	0.0778583	1.65867	0.0971816		-0.167002	0.192113	-0.869287	0.38469					-2.12442	10.2311	-0.207643	0.835575	0.971344
340.213	219.056		340.213	340.213	218.383	219.729		0.0627781	0.051903	-0.0389499	0.164506	1.20953	0.22646	0.576778	1.06479	0.961799	1.17881		0.0471801	0.051354	0.918723	0.358241	0.6613	1.04831	1.15932	0.947931		0.0659506	0.0556152	1.18584	0.235687		0.0413653	0.144487	0.286291	0.774655					-1.66434	7.17964	-0.231814	0.816759	0.969692
438.923	57.2794		438.923	438.923	55.503	59.0559		0.075445	0.0623781	-0.0468139	0.197704	1.20948	0.226479	0.576778	1.07836	0.954265	1.2186		0.0717383	0.0613813	1.16873	0.242512	0.553771	1.07437	1.21173	0.952592		0.0740086	0.0728796	1.01549	0.309872		0.0793796	0.120623	0.658079	0.510487					3.87799	8.24315	0.47045	0.638197	0.927956
385.26	204.184		385.259	385.26	208.339	200.03		-0.0692626	0.0573196	-0.181607	0.0430817	-1.20836	0.226909	0.576778	0.933082	0.833929	1.04402		-0.0805237	0.0565255	-1.42456	0.154285	0.447756	0.922633	1.03073	0.825874		-0.0419896	0.0642819	-0.65321	0.513621		-0.175102	0.126632	-1.38275	0.16674					0.666948	8.19578	0.081377	0.935168	0.988411
285.207	198.917		285.207	285.207	196.497	201.338		0.0494965	0.0409639	-0.0307913	0.129784	1.2083	0.226934	0.576778	1.05074	0.969678	1.13858		0.0407685	0.0404882	1.00692	0.313972	0.622111	1.04161	1.12764	0.962147		0.0335199	0.0460864	0.727328	0.467025		0.109618	0.0894019	1.22613	0.220151					3.80179	5.97355	0.636438	0.524724	0.903125
154.062	38.6765		154.062	154.062	50.6308	26.7223		0.317001	0.262773	-0.198023	0.832026	1.20637	0.227674	0.577943	1.373	0.820351	2.29797		0.354964	0.255795	1.38769	0.165232	0.454586	1.42613	2.35448	0.863817		0.171022	0.293358	0.58298	0.559907		0.909606	0.591063	1.53893	0.123821					-18.7924	35.3439	-0.531702	0.595122	0.912849
295.984	32.8456		295.984	295.984	42.1096	23.5816		0.0386603	0.0321309	-0.0243152	0.101636	1.20321	0.228895	0.578791	1.03942	0.975978	1.10698		0.0361689	0.0317284	1.13995	0.254305	0.566785	1.03683	1.10336	0.974317		0.00828347	0.0371726	0.222838	0.823662		0.128415	0.063897	2.00972	0.0444611					-2.85421	4.84905	-0.588612	0.556335	0.903125
396.278	255.182		396.278	396.278	260.286	250.077		-0.157183	0.130657	-0.413267	0.0989	-1.20302	0.228968	0.578791	0.854547	0.661486	1.10396		-0.157074	0.12522	-1.25438	0.209703	0.517865	0.854641	1.09238	0.668643		-0.111362	0.150414	-0.740368	0.459077		-0.298049	0.263728	-1.13014	0.258417					1.58652	13.8623	0.114449	0.908919	0.987074
278.996	52.7999		278.996	278.996	66.6671	38.9328		-0.0833027	0.0692705	-0.21907	0.052465	-1.20257	0.229142	0.578791	0.920073	0.803265	1.05387		-0.0895058	0.0698354	-1.28167	0.199959	0.510119	0.914383	1.04851	0.797413		-0.0447288	0.0716705	-0.624089	0.532569		-0.630494	0.269938	-2.3357	0.0195068					-1.83538	9.9176	-0.185062	0.85324	0.974797
213.15	62.6796		213.15	213.15	48.8782	76.4811		-0.0888778	0.0739397	-0.233797	0.0560415	-1.20203	0.229352	0.578791	0.914957	0.791522	1.05764		-0.0853309	0.0716326	-1.19123	0.233563	0.543113	0.918208	1.05661	0.797933		-0.051127	0.0826984	-0.618235	0.53642		-0.239312	0.165085	-1.44963	0.147162					-11.7126	9.52371	-1.22984	0.21922	0.71766
477.089	192.39		477.089	477.089	194.639	190.142		-0.0992274	0.0825896	-0.2611	0.0626452	-1.20145	0.229576	0.578791	0.905537	0.770204	1.06465		-0.117604	0.0796316	-1.47685	0.139716	0.43051	0.889048	1.03922	0.760574		-0.125173	0.0982677	-1.27379	0.202736		-0.0368134	0.152413	-0.241538	0.809138					13.1116	10.5098	1.24756	0.212659	0.71766
447.332	252.299		447.332	447.333	259.942	244.655		-0.0887291	0.073949	-0.233666	0.0562084	-1.19987	0.230191	0.578791	0.915093	0.791626	1.05782		-0.0964728	0.0736727	-1.30948	0.190372	0.499361	0.908035	1.04909	0.785943		-0.0473679	0.0830305	-0.570489	0.568346		-0.247386	0.162619	-1.52126	0.128194					7.38267	10.1778	0.725371	0.468496	0.886061
348.966	37.8586		348.965	348.966	48.8119	26.9052		-0.184797	0.154017	-0.486665	0.117071	-1.19985	0.230199	0.578791	0.831273	0.614673	1.1242		-0.248146	0.159454	-1.55622	0.119655	0.400213	0.780246	1.0665	0.570824		-0.0704497	0.165079	-0.426763	0.669552		-0.953216	0.427936	-2.22747	0.0259157					-42.6228	19.9021	-2.14162	0.0326097	0.475063
557.457	291.851		557.457	557.457	295.339	288.363		-0.0920956	0.076813	-0.242646	0.0584551	-1.19896	0.230544	0.578791	0.912018	0.784549	1.0602		-0.0642758	0.0740611	-0.867876	0.385462	0.681638	0.937746	1.08425	0.811042		-0.0434491	0.0898042	-0.483821	0.628513		-0.224698	0.148268	-1.51549	0.129649					2.01991	9.88009	0.204443	0.838074	0.971344
229.207	208.662		229.207	229.207	205.722	211.602		0.0686567	0.0572668	-0.0435842	0.180898	1.19889	0.23057	0.578791	1.07107	0.957352	1.19829		0.0615051	0.0561383	1.0956	0.273254	0.587365	1.06344	1.18713	0.952633		0.00814784	0.0638183	0.127673	0.898408		0.318804	0.129758	2.45691	0.0140136					3.79174	8.64585	0.438562	0.661131	0.934468
492.181	172.447		492.18	492.181	169.812	175.082		-0.100451	0.0838482	-0.264791	0.0638884	-1.19801	0.230913	0.578791	0.904429	0.767367	1.06597		-0.106519	0.0816111	-1.30521	0.191822	0.501995	0.898958	1.05489	0.766073		-0.122273	0.0970767	-1.25955	0.207833		-0.0363499	0.166381	-0.218474	0.82706					10.5407	10.6996	0.985145	0.324934	0.822282
406.949	216.398		406.949	406.949	219.28	213.516		-0.10205	0.0852214	-0.269081	0.0649807	-1.19747	0.231123	0.578791	0.902984	0.764081	1.06714		-0.106887	0.0831627	-1.28528	0.198694	0.510073	0.898627	1.05772	0.763466		-0.0300606	0.103964	-0.289145	0.772471		-0.249503	0.14879	-1.67688	0.0935665					1.95154	10.6197	0.183765	0.854257	0.974797
400.692	32.5964		400.692	400.692	42.5455	22.6473		0.079722	0.0666154	-0.0508417	0.210286	1.19675	0.231403	0.578791	1.08299	0.950429	1.23403		0.0657475	0.0662013	0.993145	0.320639	0.627178	1.06796	1.21592	0.937998		0.0679717	0.0746819	0.91015	0.362743		0.125471	0.14736	0.851457	0.394515					-1.29632	10.8433	-0.119551	0.904877	0.986133
395.275	254.553		395.275	395.275	260.839	248.268		-0.216498	0.18186	-0.572937	0.13994	-1.19047	0.233862	0.583676	0.805334	0.563867	1.1502		-0.180549	0.172389	-1.04734	0.294944	0.608284	0.834811	1.17039	0.595454		0.0935787	0.210367	0.444835	0.656439		-1.13366	0.361798	-3.1334	0.00172791					1.77732	22.6734	0.0783881	0.937544	0.988411
443.959	55.259		443.959	443.959	67.9665	42.5515		0.0597836	0.0502402	-0.0386854	0.158253	1.18996	0.234064	0.583676	1.06161	0.962053	1.17146		0.0423404	0.0493436	0.858072	0.390853	0.684661	1.04325	1.14919	0.947079		0.0204467	0.0584241	0.34997	0.726361		0.171433	0.0984283	1.7417	0.0815604					5.7754	6.5499	0.881754	0.378249	0.852162
417.164	256.002		417.164	417.164	263.11	248.895		-0.138596	0.116608	-0.367144	0.0899514	-1.18856	0.234611	0.583676	0.870579	0.69271	1.09412		-0.142961	0.115056	-1.24253	0.21404	0.524463	0.866788	1.08605	0.691792		0.0423169	0.136612	0.309759	0.756744		-0.624229	0.223825	-2.78892	0.00528849					-20.2463	14.2579	-1.42001	0.156104	0.666783
171.076	71.0752		171.076	171.076	71.9292	70.2212		-0.0423099	0.0356017	-0.112088	0.0274681	-1.18842	0.234666	0.583676	0.958573	0.893966	1.02785		-0.0493336	0.0349718	-1.41067	0.158342	0.454385	0.951864	1.0194	0.888804		-0.0440313	0.0412951	-1.06626	0.286307		-0.0373264	0.0702631	-0.531238	0.595254					-4.83351	5.1983	-0.929825	0.352821	0.842323
388.888	63.1363		388.888	388.888	77.1843	49.0883		0.0748686	0.0630493	-0.0487057	0.198443	1.18746	0.235045	0.583676	1.07774	0.952461	1.2195		0.0531192	0.0609151	0.87202	0.383197	0.680853	1.05456	1.18829	0.935874		0.0277556	0.0746317	0.371901	0.709967		0.192311	0.117833	1.63207	0.102665					-1.22111	8.00297	-0.152582	0.878777	0.981161
327.123	213.93		327.123	327.123	213.15	214.711		-0.0434498	0.0366035	-0.115191	0.0282918	-1.18704	0.235212	0.583676	0.957481	0.891196	1.0287		-0.0337887	0.0361389	-0.934968	0.349805	0.655077	0.966776	1.03774	0.900666		-0.0272853	0.0410546	-0.664608	0.506301		-0.106105	0.0808273	-1.31273	0.189272					0.390804	5.46633	0.0714931	0.943028	0.988411
180.06	36.1105		180.059	180.06	46.9804	25.2406		0.168275	0.141803	-0.109654	0.446204	1.18668	0.235353	0.583676	1.18326	0.896144	1.56237		0.173459	0.140288	1.23645	0.216291	0.527452	1.18941	1.56584	0.903476		0.211428	0.154596	1.36761	0.171434		-0.0605595	0.356005	-0.170109	0.864925					0.433943	20.055	0.0216377	0.982744	0.995759
345.265	201.851		345.264	345.265	201.418	202.285		-0.0616998	0.0520499	-0.163716	0.0403161	-1.1854	0.23586	0.584225	0.940165	0.848983	1.04114		-0.0416944	0.0511822	-0.814628	0.415285	0.705655	0.959163	1.06037	0.867611		-0.048543	0.0587108	-0.826815	0.408342		-0.110014	0.112507	-0.977843	0.328152					9.54256	7.21283	1.323	0.18632	0.713289
154.058	35.8342		154.058	154.058	46.8424	24.826		-0.139612	0.117922	-0.370734	0.0915108	-1.18393	0.236439	0.584951	0.869696	0.690227	1.09583		-0.161183	0.116328	-1.38559	0.165871	0.454586	0.851136	1.0691	0.677609		-0.131987	0.130792	-1.00913	0.312911		-0.172736	0.272603	-0.633653	0.526307					-13.3297	17.315	-0.769835	0.441689	0.881151
251.165	201.043		251.165	251.165	200.51	201.575		-0.179802	0.152038	-0.477791	0.118186	-1.18262	0.236961	0.585533	0.835435	0.620152	1.12545		-0.19115	0.147348	-1.29727	0.194539	0.504434	0.826009	1.10258	0.618813		-0.0215743	0.171257	-0.125976	0.899751		-0.76844	0.330317	-2.32637	0.0199986					-1.32757	21.3467	-0.0621905	0.950431	0.988411
325.217	207.48		325.217	325.217	209.105	205.854		0.0520021	0.0440054	-0.0342469	0.138251	1.18172	0.237316	0.585705	1.05338	0.966333	1.14826		0.0491273	0.0436163	1.12635	0.260016	0.573843	1.05035	1.1441	0.964292		0.0636477	0.0474439	1.34154	0.179746		-0.0197154	0.117737	-0.167453	0.867014					5.22543	6.26796	0.833673	0.404784	0.860008
244.906	136.306		244.906	244.906	128.317	144.294		-0.0825175	0.0698973	-0.219514	0.0544787	-1.18055	0.23778	0.585845	0.920795	0.802909	1.05599		-0.0861035	0.0681405	-1.26362	0.206368	0.514545	0.917499	1.0486	0.802793		-0.114578	0.0811689	-1.4116	0.158068		0.00947217	0.137491	0.0688931	0.945075					9.52437	9.45551	1.00728	0.314189	0.814628
230.057	61.9283		230.057	230.057	67.587	56.2695		-0.0367726	0.0311741	-0.0978726	0.0243275	-1.17959	0.238164	0.585845	0.963895	0.906764	1.02463		-0.0475379	0.0307254	-1.54719	0.121818	0.4033	0.953574	1.01276	0.897843		-0.0361702	0.0341783	-1.05828	0.289927		-0.039754	0.0760409	-0.522798	0.601115					-5.58072	4.68083	-1.19225	0.233615	0.740074
436.851	33.5145		436.851	436.852	43.841	23.188		-0.135843	0.11522	-0.36167	0.0899839	-1.17899	0.238403	0.585845	0.87298	0.696512	1.09416		-0.13533	0.111337	-1.2155	0.224177	0.535235	0.873427	1.08642	0.70219		-0.0760953	0.121615	-0.625708	0.531507		-0.659562	0.36006	-1.83181	0.0669796					5.49784	13.321	0.412721	0.679953	0.942066
215.033	30.9125		215.033	215.033	39.6293	22.1958		0.170132	0.144339	-0.112767	0.45303	1.1787	0.238518	0.585845	1.18546	0.893359	1.57307		0.170164	0.142765	1.19192	0.233293	0.543113	1.1855	1.56829	0.896143		0.0974624	0.152504	0.639079	0.522772		0.794704	0.447094	1.77749	0.075488					-1.9612	22.8841	-0.0857012	0.931731	0.988411
274.104	31.8639		274.104	274.104	43.1418	20.5861		-0.144331	0.122632	-0.384685	0.0960234	-1.17694	0.239218	0.586859	0.865601	0.680665	1.10078		-0.150191	0.121129	-1.23992	0.215004	0.525503	0.860544	1.09114	0.678681		-0.0684963	0.13728	-0.498953	0.617812		-0.443883	0.272841	-1.62689	0.10376					24.5355	15.1362	1.62098	0.105526	0.613402
391.123	29.8691		391.123	391.123	38.2029	21.5353		0.0624694	0.0531461	-0.041695	0.166634	1.17543	0.239823	0.587639	1.06446	0.959162	1.18132		0.060045	0.0524494	1.14482	0.252284	0.56536	1.06188	1.17686	0.958145		0.0707775	0.0588308	1.20307	0.228949		0.0256049	0.123925	0.206616	0.83631					21.7427	8.0902	2.68753	0.00738991	0.308065
670.334	206.312		670.334	670.334	216.769	195.855		-0.0716996	0.0610433	-0.191342	0.0479431	-1.17457	0.240167	0.587778	0.93081	0.82585	1.04911		-0.091338	0.0595578	-1.5336	0.125127	0.405722	0.912709	1.02572	0.812149		-0.0398348	0.0696409	-0.572003	0.56732		-0.177379	0.126824	-1.39862	0.161928					-3.67019	8.76233	-0.41886	0.675462	0.941414
520.889	59.8125		520.888	520.889	66.9587	52.6663		0.0701115	0.0597696	-0.0470347	0.187258	1.17303	0.240784	0.588583	1.07263	0.954054	1.20594		0.0622272	0.0589879	1.05492	0.291464	0.604803	1.0642	1.19464	0.948011		0.0554909	0.0658243	0.843014	0.39922		0.138796	0.14267	0.972846	0.33063					2.23896	8.65661	0.258642	0.795997	0.964722
338.036	37.2936		338.036	338.036	49.5184	25.0689		-0.0497063	0.0424972	-0.132999	0.0335867	-1.16964	0.242147	0.590829	0.951509	0.875466	1.03416		-0.0444685	0.042229	-1.05303	0.292326	0.605364	0.956506	1.03904	0.880525		-0.0976775	0.0503985	-1.9381	0.0526106		0.0683283	0.0790555	0.864308	0.387419					-11.7236	5.86317	-1.99954	0.0459821	0.51621
241.217	225.501		241.217	241.217	228.242	222.76		0.130849	0.111903	-0.088477	0.350175	1.16931	0.24228	0.590829	1.1398	0.915324	1.41932		0.131714	0.108059	1.21892	0.222876	0.535235	1.14078	1.40989	0.923042		-0.0247381	0.123557	-0.200216	0.841312		0.840869	0.263946	3.18576	0.00144375					16.4845	15.6522	1.05317	0.292669	0.803639
451.469	257.332		451.469	451.469	263.29	251.374		-0.103279	0.0884454	-0.276629	0.0700709	-1.16771	0.242922	0.591689	0.901875	0.758336	1.07258		-0.12709	0.0875443	-1.45172	0.14658	0.437778	0.880655	1.0455	0.741799		-0.025628	0.0976998	-0.262314	0.793079		-0.455891	0.208194	-2.18974	0.0285433					0.683915	12.7817	0.0535074	0.957345	0.991259
267.057	66.3592		267.057	267.057	81.8816	50.8369		0.0590892	0.0506603	-0.0402032	0.158382	1.16638	0.243461	0.592295	1.06087	0.960594	1.17161		0.0795893	0.0497653	1.59929	0.109756	0.381155	1.08284	1.19379	0.982209		0.0563921	0.0584717	0.964433	0.334829		0.0672092	0.101455	0.662455	0.50768					18.8071	7.36222	2.55454	0.0108686	0.342239
534.962	47.4935		534.962	534.962	56.5677	38.4193		0.0494899	0.0424922	-0.0337932	0.132773	1.16468	0.244147	0.592633	1.05074	0.966771	1.14199		0.0536259	0.0416357	1.28798	0.197754	0.508936	1.05509	1.1448	0.972408		0.0461107	0.0470385	0.980277	0.326949		0.0644799	0.0990712	0.650844	0.515147					-4.80905	5.67405	-0.847552	0.397012	0.857707
292.011	53.907		292.011	292.011	67.1463	40.6677		-0.252364	0.216719	-0.677126	0.172398	-1.16448	0.244231	0.592633	0.776962	0.508075	1.18815		-0.271485	0.208336	-1.30311	0.192537	0.502461	0.762246	1.14666	0.506706		-0.0649097	0.245457	-0.264444	0.791437		-0.915235	0.461575	-1.98285	0.0473838					-1.3722	25.5466	-0.0537137	0.95718	0.991259
197.155	142.028		197.155	197.155	130.248	153.807		0.0786639	0.067587	-0.0538042	0.211132	1.16389	0.244468	0.592633	1.08184	0.947618	1.23508		0.0826095	0.0665225	1.24183	0.2143	0.52447	1.08612	1.23738	0.953349		0.0576126	0.0774406	0.743959	0.456901		0.145955	0.138455	1.05417	0.291806					1.5001	9.62162	0.155909	0.876155	0.981161
517.39	222.442		517.389	517.39	222.023	222.861		-0.0649806	0.0559765	-0.174693	0.0447313	-1.16085	0.245701	0.594916	0.937086	0.839715	1.04575		-0.0788067	0.0535004	-1.47301	0.140747	0.432064	0.924219	1.0264	0.832213		0.0221305	0.0726451	0.304639	0.760641		-0.192293	0.0878225	-2.18957	0.0285555					-10.6151	7.25188	-1.46377	0.14376	0.646043
397.975	44.4909		397.974	397.975	56.4793	32.5025		0.0963292	0.0830571	-0.0664597	0.259118	1.1598	0.246132	0.595256	1.10112	0.935701	1.29579		0.0999481	0.0820975	1.21743	0.22344	0.535235	1.10511	1.29805	0.940858		0.12083	0.0931539	1.2971	0.194597		0.00133115	0.183429	0.00725701	0.99421					-17.5719	11.6631	-1.50663	0.132411	0.633126
373.314	267.532		373.314	373.315	281.195	253.87		-0.164916	0.142339	-0.443896	0.114063	-1.15862	0.246613	0.595453	0.847965	0.641532	1.12082		-0.184977	0.141117	-1.31081	0.189922	0.498821	0.831123	1.09594	0.630296		-0.125938	0.161845	-0.778138	0.436488		-0.298015	0.29907	-0.996472	0.319021					18.5022	19.1093	0.968233	0.333303	0.82797
576.565	32.6618		576.565	576.566	42.7177	22.606		0.100231	0.0865429	-0.0693898	0.269852	1.15817	0.246796	0.595453	1.10543	0.932963	1.30977		0.0618819	0.0845441	0.731948	0.4642	0.734811	1.06384	1.25557	0.901383		0.132236	0.0923526	1.43186	0.152184		-0.130404	0.247916	-0.525999	0.598889					4.71047	13.3569	0.352661	0.724461	0.953827
280.078	36.405		280.077	280.078	47.3589	25.4511		-0.0618691	0.0535017	-0.16673	0.0429922	-1.1564	0.247519	0.596213	0.940006	0.846428	1.04393		-0.0602848	0.0530538	-1.1363	0.255832	0.568331	0.941496	1.04467	0.848513		-0.0782736	0.0609682	-1.28384	0.199197		-0.00692941	0.111574	-0.0621057	0.950479					-9.48897	7.6033	-1.24801	0.212496	0.71766
268.96	35.9808		268.96	268.96	46.3223	25.6394		-0.238231	0.206088	-0.642155	0.165693	-1.15597	0.247694	0.596213	0.788021	0.526157	1.18021		-0.335723	0.202729	-1.65601	0.0977193	0.356801	0.714821	1.06357	0.480431		0.0482783	0.224821	0.214741	0.829969		-1.74565	0.515686	-3.38511	0.000711503					-52.2371	26.7303	-1.95423	0.0511197	0.524135
194.989	51.4671		194.989	194.989	65.2136	37.7206		-0.22189	0.19211	-0.598418	0.154638	-1.15502	0.248083	0.596448	0.801003	0.54968	1.16723		-0.212051	0.183393	-1.15626	0.247573	0.558104	0.808924	1.15882	0.564678		-0.0207862	0.216209	-0.0961396	0.92341		-0.976152	0.41872	-2.33128	0.0197387					-47.8555	24.8936	-1.9224	0.0550093	0.53208
512.299	193.858		512.299	512.3	200.667	187.05		0.149796	0.130132	-0.105259	0.404851	1.1511	0.249689	0.598513	1.1616	0.900092	1.49908		0.144942	0.126985	1.14141	0.2537	0.566777	1.15597	1.48265	0.901271		0.0690635	0.147169	0.469281	0.638869		0.439188	0.278635	1.57621	0.114976					-9.98049	16.3647	-0.60988	0.542163	0.903125
466.294	214.273		466.293	466.294	221.181	207.366		0.0615604	0.0535185	-0.0433338	0.166455	1.15026	0.250035	0.598513	1.06349	0.957592	1.18111		0.0540181	0.0528963	1.02121	0.307155	0.618641	1.0555	1.17081	0.951554		0.0311497	0.0604754	0.515081	0.606496		0.171394	0.11493	1.49129	0.135885					1.01475	6.82173	0.148753	0.881796	0.982281
93.9455	232.222		93.9455	93.9456	236.057	228.387		-0.0724061	0.0629838	-0.195852	0.0510399	-1.1496	0.250309	0.598513	0.930153	0.822134	1.05236		-0.0751938	0.0619993	-1.21282	0.225199	0.535516	0.927564	1.04741	0.821427		-0.0551589	0.0705605	-0.781725	0.434376		-0.140025	0.139713	-1.00223	0.316232					-13.6666	9.18726	-1.48756	0.137371	0.633126
476.47	192.072		476.47	476.47	194.247	189.898		-0.0811654	0.0706155	-0.219569	0.0572384	-1.1494	0.250391	0.598513	0.922041	0.802865	1.05891		-0.0958014	0.0685833	-1.39686	0.162455	0.454586	0.908644	1.03938	0.794355		-0.053101	0.0807815	-0.657341	0.510962		-0.172092	0.145405	-1.18354	0.236597					12.6577	9.07249	1.39518	0.163458	0.678996
328.984	53.6502		328.984	328.984	54.0641	53.2364		-0.0596483	0.0518966	-0.161364	0.0420671	-1.14937	0.250404	0.598513	0.942096	0.850983	1.04296		-0.0446854	0.0506411	-0.882394	0.377564	0.67366	0.956298	1.05609	0.865938		-0.0406598	0.0575292	-0.706768	0.479711		-0.142622	0.120258	-1.18597	0.235635					2.82368	7.25528	0.38919	0.697268	0.946029
389.076	183.702		389.076	389.076	182.443	184.961		-0.114575	0.0998831	-0.310342	0.0811925	-1.14709	0.251345	0.599447	0.891745	0.733196	1.08458		-0.135066	0.0998419	-1.35279	0.176121	0.473514	0.873659	1.0625	0.718381		-0.173057	0.135126	-1.2807	0.200297		-0.0441303	0.148304	-0.297568	0.766033					-22.6381	11.8867	-1.90448	0.0573062	0.545342
159.066	183.874		159.066	159.066	174.281	193.467		0.0658963	0.0574509	-0.0467054	0.178498	1.147	0.251381	0.599447	1.06812	0.954369	1.19542		0.0602514	0.0563616	1.06901	0.285063	0.598195	1.0621	1.18616	0.951023		0.0337452	0.0659026	0.512046	0.608618		0.167683	0.11726	1.43001	0.152714					3.46388	7.95887	0.435222	0.663551	0.935382
376.413	231.696		376.413	376.413	234.458	228.934		-0.126127	0.110079	-0.341878	0.0896237	-1.14579	0.251883	0.599944	0.881503	0.710435	1.09376		-0.132264	0.108843	-1.21519	0.224294	0.535235	0.87611	1.08444	0.707799		0.0357213	0.119274	0.299489	0.764567		-1.05604	0.2859	-3.69374	0.000220979					20.054	14.9519	1.34123	0.180332	0.705465
264.16	206.41		264.16	264.16	205.761	207.059		-0.0721233	0.0631616	-0.195918	0.0516712	-1.14188	0.253502	0.602715	0.930416	0.82208	1.05303		-0.0648064	0.0619269	-1.0465	0.295331	0.608284	0.937249	1.0582	0.830122		-0.0274725	0.0700655	-0.392098	0.694986		-0.265787	0.14592	-1.82146	0.0685368					22.4814	8.50924	2.642	0.00844811	0.321729
242.22	221.827		242.22	242.221	221.213	222.441		0.123204	0.107975	-0.0884235	0.334833	1.14104	0.253853	0.602715	1.13112	0.915373	1.39771		0.125746	0.105004	1.19753	0.2311	0.541616	1.13399	1.39313	0.923059		0.00144081	0.119169	0.0120905	0.990353		0.681539	0.255183	2.67078	0.00756745					22.9643	15.3395	1.49707	0.134879	0.633126
175.025	26.1407		175.025	175.025	33.1221	19.1592		0.0738645	0.0647448	-0.053033	0.200762	1.14086	0.25393	0.602715	1.07666	0.948349	1.22233		0.0587038	0.0631678	0.929332	0.352717	0.656632	1.06046	1.20023	0.936969		0.0213764	0.0815535	0.262115	0.793233		0.163338	0.106478	1.53401	0.125027					2.94418	8.62204	0.341471	0.732864	0.954897
250.898	71.0037		250.897	250.898	81.5419	60.4655		0.0969743	0.0851874	-0.0699898	0.263938	1.13836	0.254968	0.604478	1.10183	0.932403	1.30205		0.104707	0.0834956	1.25404	0.209829	0.517865	1.11038	1.30782	0.942759		0.10433	0.0942528	1.10692	0.268328		0.0641578	0.199074	0.32228	0.74724					1.17422	12.0141	0.0977369	0.922173	0.987457
280.486	223.315		280.486	280.487	223.448	223.181		0.0749475	0.0659534	-0.0543187	0.204214	1.13637	0.255801	0.605752	1.07783	0.94713	1.22656		0.0764403	0.0633925	1.20582	0.227885	0.539644	1.07944	1.22225	0.953316		0.012733	0.0782759	0.162669	0.870779		0.227216	0.122458	1.85546	0.0635309					-4.93818	8.68789	-0.568398	0.569969	0.9041
312.894	125.956		312.893	312.894	118.62	133.293		0.0779156	0.0687092	-0.0567519	0.212583	1.13399	0.256798	0.606129	1.08103	0.944828	1.23687		0.0788341	0.0664276	1.18677	0.23532	0.545259	1.08202	1.23248	0.949933		0.101761	0.0891252	1.14178	0.253546		0.0429801	0.107877	0.398417	0.690323					1.0055	8.40958	0.119566	0.904866	0.986133
525.005	55.5669		525.005	525.005	68.3117	42.8222		0.051054	0.0450218	-0.0371871	0.139295	1.13398	0.256801	0.606129	1.05238	0.963496	1.14946		0.0559854	0.0443158	1.26333	0.206472	0.514545	1.05758	1.15355	0.969598		0.0653256	0.0508584	1.28446	0.198981		-0.000638977	0.0967926	-0.0066015	0.994733					-3.07272	6.40216	-0.47995	0.631431	0.922132
414.999	56.9448		414.999	414.999	66.6673	47.2223		0.0525042	0.0463054	-0.0382526	0.143261	1.13387	0.256849	0.606129	1.05391	0.96247	1.15403		0.0485891	0.0461305	1.0533	0.292205	0.605364	1.04979	1.14913	0.959036		0.0197062	0.0525138	0.375258	0.707469		0.167131	0.0981733	1.70241	0.0886783					-12.5905	6.86159	-1.83493	0.0669912	0.570258
240.021	30.9185		240.02	240.021	39.8795	21.9574		-0.0451872	0.0399878	-0.123562	0.0331874	-1.13003	0.258465	0.608371	0.955819	0.883767	1.03374		-0.0488969	0.0386001	-1.26675	0.205243	0.514307	0.952279	1.02712	0.882891		0.0142718	0.0430313	0.331662	0.740145		-0.421476	0.108252	-3.89347	9.8819e-05					-7.47889	5.2582	-1.42233	0.15543	0.666783
592.566	32.3372		592.566	592.567	42.0097	22.6646		0.0366189	0.0324133	-0.02691	0.100148	1.12975	0.258581	0.608371	1.0373	0.973449	1.10533		0.0335655	0.0321337	1.04456	0.296228	0.608284	1.03414	1.10136	0.971012		0.0224857	0.0347588	0.646906	0.517693		0.130865	0.0897586	1.45797	0.144849					-4.7653	5.09951	-0.934463	0.350426	0.841933
323.222	215.806		323.221	323.222	221.142	210.471		0.109339	0.0968043	-0.0803935	0.299072	1.12949	0.258692	0.608371	1.11554	0.922753	1.34861		0.101595	0.0932786	1.08916	0.276085	0.58774	1.10693	1.32899	0.921981		0.000673746	0.114667	0.00587565	0.995312		0.378908	0.180605	2.098	0.0359053					-5.85212	13.3739	-0.437579	0.661843	0.934468
171.041	25.0211		171.041	171.041	35.5843	14.4579		0.0675026	0.0598751	-0.0498505	0.184856	1.12739	0.259578	0.609216	1.06983	0.951372	1.20304		0.0834081	0.0592378	1.40802	0.159125	0.454385	1.08699	1.22081	0.967831		0.0769722	0.0646468	1.19066	0.233788		0.0103669	0.158794	0.0652854	0.947947					9.16676	8.43209	1.08713	0.2774	0.794629
212.09	36.3556		212.09	212.09	47.2524	25.4588		-0.125324	0.111444	-0.34375	0.0931014	-1.12455	0.260779	0.609216	0.882211	0.709106	1.09757		-0.120925	0.109647	-1.10286	0.270088	0.583527	0.886101	1.09854	0.714743		-0.27693	0.136566	-2.0278	0.0425802		0.176875	0.192811	0.917347	0.358961					-18.3508	14.9213	-1.22984	0.219219	0.71766
112.993	52.6473		112.993	112.993	55.5701	49.7245		-0.173469	0.1543	-0.475891	0.128953	-1.12423	0.260914	0.609216	0.840743	0.621331	1.13764		-0.163947	0.150301	-1.0908	0.275363	0.58774	0.848787	1.13956	0.632208		-0.197296	0.177049	-1.11435	0.265127		-0.0982141	0.314652	-0.312135	0.754938					16.2905	17.2562	0.944038	0.345515	0.840031
344.73	32.5549		344.73	344.731	42.4723	22.6375		0.0833601	0.0741639	-0.0619984	0.228719	1.124	0.261013	0.609216	1.08693	0.939884	1.25699		0.0557195	0.0722944	0.77073	0.440867	0.71931	1.0573	1.21825	0.917615		0.103722	0.0798012	1.29976	0.193684		-0.0456763	0.200888	-0.227372	0.820134					7.76884	11.7477	0.661309	0.508658	0.902614
282.339	240.636		282.339	282.339	242.368	238.903		0.0757205	0.0674139	-0.0564083	0.207849	1.12322	0.261345	0.609216	1.07866	0.945153	1.23103		0.0909052	0.0643488	1.41269	0.157746	0.453935	1.09517	1.24238	0.965394		-0.0243427	0.082607	-0.294681	0.768238		0.275236	0.116645	2.3596	0.0182949					-19.662	9.49794	-2.07013	0.0388502	0.498709
376.927	62.9831		376.927	376.927	78.2589	47.7072		0.0548486	0.048847	-0.0408897	0.150587	1.12287	0.261495	0.609216	1.05638	0.959935	1.16252		0.0518098	0.0482167	1.07452	0.282589	0.595264	1.05318	1.15756	0.958204		0.0625514	0.0534415	1.17046	0.241814		0.0157413	0.120416	0.130725	0.895993					-4.48332	7.14321	-0.627633	0.530473	0.903125
570.62	33.4292		570.62	570.62	43.41	23.4484		0.0700273	0.0623772	-0.0522298	0.192284	1.12264	0.26159	0.609216	1.07254	0.949111	1.21202		0.0412606	0.0594912	0.693558	0.487959	0.743674	1.04212	1.17101	0.927426		0.0929114	0.0639268	1.4534	0.146112		-0.384895	0.285026	-1.35038	0.176893					-17.0224	9.04132	-1.88273	0.0602006	0.549257
296.267	253.874		296.267	296.267	257.412	250.336		0.046563	0.0414862	-0.0347484	0.127874	1.12237	0.261704	0.609216	1.04766	0.965848	1.13641		0.0510606	0.0403644	1.26499	0.205874	0.514307	1.05239	1.13903	0.972336		0.00377079	0.0465442	0.0810152	0.93543		0.211971	0.0915085	2.3164	0.0205362					6.68606	6.09964	1.09614	0.27344	0.794629
1131.66	210.36		1131.66	1131.66	228.217	192.503		-0.0550054	0.0490109	-0.151065	0.0410542	-1.12231	0.261731	0.609216	0.94648	0.859792	1.04191		-0.0718125	0.0482216	-1.48922	0.13643	0.425991	0.930705	1.02296	0.846769		-0.0649077	0.0532901	-1.21801	0.223222		-0.000670762	0.12483	-0.00537342	0.995713					-12.2912	7.22356	-1.70154	0.0893395	0.603733
214.189	193.391		214.189	214.189	189.618	197.164		-0.095036	0.0847617	-0.261166	0.0710939	-1.12121	0.262197	0.609393	0.90934	0.770153	1.07368		-0.115691	0.082879	-1.3959	0.162745	0.454586	0.890751	1.04786	0.757196		-0.0885454	0.0932729	-0.949315	0.34246		-0.125811	0.2031	-0.619453	0.535618					36.2463	11.9371	3.03643	0.00249363	0.19598
255.197	142.671		255.197	255.197	124.996	160.346		-0.102902	0.0918171	-0.28286	0.0770559	-1.12073	0.262402	0.609393	0.902215	0.753625	1.0801		-0.11997	0.0900345	-1.33249	0.182699	0.484612	0.886947	1.05812	0.743462		-0.0462092	0.106103	-0.435514	0.663189		-0.271942	0.183213	-1.4843	0.137731					-12.0233	12.512	-0.960948	0.33695	0.831604
640.56	250.75		640.56	640.561	256.723	244.777		0.0679689	0.0608152	-0.0512267	0.187164	1.11763	0.263725	0.611426	1.07033	0.950063	1.20583		0.0495107	0.0591264	0.837371	0.402384	0.693403	1.05076	1.17986	0.935778		0.0111547	0.0729644	0.152879	0.878493		0.197252	0.110066	1.79212	0.0731132					-1.19315	8.6574	-0.137818	0.890429	0.983123
308.933	150.348		308.933	308.933	140.02	160.676		-0.0816058	0.0730689	-0.224818	0.0616066	-1.11683	0.264065	0.611426	0.921635	0.798661	1.06354		-0.067711	0.0719919	-0.940537	0.346942	0.65303	0.93453	1.07615	0.811545		-0.0708606	0.0814031	-0.870491	0.384032		-0.126168	0.165774	-0.761084	0.446607					4.29136	9.58941	0.44751	0.654662	0.933812
403.289	205.708		403.288	403.289	206.768	204.647		-0.0438716	0.0392911	-0.120881	0.0331375	-1.11658	0.264174	0.611426	0.957077	0.88614	1.03369		-0.0563657	0.0384093	-1.4675	0.14224	0.432258	0.945193	1.0191	0.87665		-0.067956	0.0426889	-1.59189	0.111409		0.0896078	0.100497	0.891645	0.372583					-1.38778	5.51199	-0.251774	0.801299	0.964722
295.19	197.52		295.19	295.19	195.39	199.651		0.10099	0.0905379	-0.0764614	0.278441	1.11544	0.264662	0.611612	1.10627	0.926389	1.32107		0.120501	0.0840822	1.43314	0.151818	0.444546	1.12806	1.33016	0.956667		-0.128581	0.109404	-1.17529	0.239877		0.599873	0.161277	3.71952	0.000199605					6.43251	11.6619	0.551586	0.58143	0.908843
412.883	57.5765		412.883	412.883	59.7557	55.3973		0.0498103	0.0447165	-0.0378324	0.137453	1.11391	0.265316	0.611612	1.05107	0.962874	1.14735		0.0364211	0.0439584	0.828536	0.407367	0.69572	1.03709	1.13041	0.951479		0.0775584	0.0488687	1.58708	0.112495		-0.092976	0.110855	-0.838714	0.40163					-2.71265	6.61292	-0.410205	0.681796	0.942944
533.456	229.212		533.456	533.456	227.705	230.72		0.0386583	0.0347382	-0.0294272	0.106744	1.11285	0.265773	0.611612	1.03942	0.971002	1.11265		0.0441531	0.0335085	1.31767	0.187616	0.494667	1.04514	1.11609	0.978706		0.00186898	0.0378103	0.0494305	0.960576		0.237849	0.08798	2.70345	0.00686239					1.52139	4.82433	0.315358	0.752595	0.955605
590.988	54.4158		590.988	590.989	67.4854	41.3462		-0.241579	0.217266	-0.667411	0.184254	-1.1119	0.266179	0.611612	0.785387	0.513035	1.20232		-0.264041	0.217783	-1.21241	0.225356	0.535516	0.767942	1.17682	0.501127		0.0079371	0.241154	0.032913	0.973744		-1.31713	0.500681	-2.63068	0.00852139					-25.9284	27.6342	-0.93827	0.348468	0.841754
462.734	33.8827		462.734	462.734	43.9297	23.8357		-0.0874955	0.0787422	-0.241827	0.0668364	-1.11116	0.266498	0.611612	0.916223	0.785192	1.06912		-0.12532	0.0804604	-1.55754	0.119343	0.400213	0.882215	1.03291	0.753503		-0.0165476	0.083027	-0.199303	0.842025		-0.722146	0.248323	-2.90809	0.00363639					-2.91029	10.1784	-0.285926	0.775029	0.962984
476.876	186.495		476.876	476.876	186.901	186.089		-0.102588	0.0924192	-0.283727	0.07855	-1.11003	0.266985	0.611612	0.902498	0.752972	1.08172		-0.116292	0.0916111	-1.26941	0.204294	0.514307	0.890215	1.06531	0.743899		-0.100973	0.108396	-0.931524	0.351583		-0.106888	0.176861	-0.604359	0.545605					-2.82696	14.1884	-0.199244	0.842137	0.971806
443.242	181.677		443.242	443.243	187.943	175.411		0.0707656	0.0637674	-0.0542163	0.195747	1.10975	0.267109	0.611612	1.07333	0.947227	1.21622		0.0662045	0.0612055	1.08168	0.279396	0.590867	1.06845	1.20462	0.947661		0.136858	0.073321	1.86657	0.0619623		-0.134438	0.129194	-1.04059	0.298068					1.6095	8.38572	0.191933	0.847857	0.974762
402.037	37.1655		402.037	402.037	48.0543	26.2766		-0.0844867	0.0761418	-0.233722	0.0647485	-1.1096	0.267173	0.611612	0.918984	0.791582	1.06689		-0.0765475	0.0728994	-1.05004	0.293698	0.607591	0.926309	1.06859	0.802976		-0.220355	0.0936653	-2.35257	0.0186439		0.180233	0.130741	1.37854	0.168035					-10.5025	9.89202	-1.06171	0.288777	0.803639
320.859	33.1002		320.858	320.859	42.9513	23.2491		-0.0685516	0.0618159	-0.189708	0.0526053	-1.10896	0.267446	0.611612	0.933745	0.8272	1.05401		-0.0896537	0.0610726	-1.46799	0.142108	0.432258	0.914248	1.0305	0.811106		-0.050181	0.070329	-0.713519	0.475525		-0.130951	0.129618	-1.01029	0.312358					0.168716	8.4676	0.0199249	0.98411	0.995759
332.174	164.078		332.174	332.174	161.553	166.604		0.0768936	0.0693509	-0.0590316	0.212819	1.10876	0.267533	0.611612	1.07993	0.942677	1.23716		0.0713833	0.0672338	1.06172	0.288364	0.602034	1.07399	1.22527	0.941393		0.129063	0.0826894	1.56081	0.118568		-0.0468293	0.127341	-0.367747	0.713062					17.6715	8.80715	2.00649	0.0452341	0.51621
608.92	55.4883		608.92	608.921	66.8322	44.1443		-0.0379037	0.0341943	-0.104923	0.0291159	-1.10848	0.267655	0.611612	0.962806	0.900394	1.02954		-0.0204468	0.0331654	-0.616508	0.537559	0.781696	0.979761	1.04557	0.918098		-0.074334	0.0378735	-1.96269	0.0496819		0.122744	0.0795318	1.54333	0.122751					7.90011	5.01509	1.57527	0.115701	0.633126
226.189	184.31		226.189	226.189	175.18	193.439		0.0576547	0.0520327	-0.0443276	0.159637	1.10805	0.267842	0.611612	1.05935	0.956641	1.17308		0.05711	0.0511049	1.11751	0.263778	0.577208	1.05877	1.17032	0.957858		0.0318081	0.0585459	0.543303	0.586921		0.154815	0.113512	1.36387	0.172608					12.2264	7.55382	1.61857	0.106043	0.613402
322.955	63.4598		322.955	322.955	79.1696	47.7499		0.0604203	0.0546566	-0.0467047	0.167545	1.10545	0.268964	0.613296	1.06228	0.954369	1.1824		0.0583651	0.0519458	1.12358	0.261192	0.573989	1.0601	1.17372	0.957482		-0.0105378	0.0602021	-0.17504	0.861048		0.393222	0.130378	3.01602	0.00256114					13.4491	6.34254	2.12046	0.0343608	0.480405
294.924	65.3197		294.924	294.924	82.4083	48.2311		-0.0537844	0.0486792	-0.149194	0.0416251	-1.10487	0.269214	0.613296	0.947636	0.861402	1.0425		-0.0481451	0.0466341	-1.0324	0.301884	0.612753	0.952996	1.04421	0.869751		-0.0673377	0.0579665	-1.16167	0.245371		-0.021358	0.0896611	-0.238208	0.81172					2.5445	6.14608	0.414004	0.679013	0.942066
567.006	58.0778		567.006	567.006	71.2438	44.9118		-0.0734562	0.0665479	-0.203888	0.0569754	-1.10381	0.269676	0.613296	0.929177	0.815554	1.05863		-0.0594568	0.0651879	-0.912084	0.361724	0.664197	0.942276	1.0707	0.829257		-0.0791753	0.0748081	-1.05838	0.289883		-0.0517644	0.145691	-0.355304	0.722362					-0.93784	9.23252	-0.10158	0.919123	0.987457
566.34	215.741		566.34	566.341	223.529	207.952		0.0639522	0.0579768	-0.0496803	0.177585	1.10307	0.269999	0.613296	1.06604	0.951534	1.19433		0.0585613	0.0574659	1.01906	0.308174	0.618641	1.06031	1.18672	0.947364		0.0233036	0.0630759	0.369453	0.71179		0.285305	0.147192	1.93832	0.0525838					-13.7882	8.49086	-1.62389	0.104904	0.613402
618.238	26.9232		618.238	618.238	34.0347	19.8117		0.0309668	0.0280784	-0.024066	0.0859995	1.10287	0.270085	0.613296	1.03145	0.976221	1.08981		0.0293118	0.0267887	1.09418	0.273874	0.587365	1.02975	1.08526	0.977073		0.0647769	0.0299673	2.16158	0.0306504		-0.212149	0.0803585	-2.64004	0.00828967					6.73607	3.72676	1.80749	0.0711671	0.579432
204.995	32.9583		204.995	204.995	44.7119	21.2047		-0.0846473	0.0768448	-0.23526	0.0659658	-1.10154	0.270664	0.613296	0.918836	0.790365	1.06819		-0.086939	0.0748309	-1.16181	0.245314	0.556551	0.916733	1.06155	0.791672		-0.0506161	0.0982053	-0.515411	0.606266		-0.138392	0.123414	-1.12136	0.262133					-2.14377	10.0995	-0.212265	0.831969	0.971344
282.975	35.7212		282.975	282.976	46.0793	25.363		-0.0972955	0.0885226	-0.270797	0.0762056	-1.0991	0.271723	0.613296	0.907288	0.762772	1.07918		-0.108521	0.0889405	-1.22015	0.222407	0.535235	0.89716	1.06802	0.753637		-0.0142911	0.0928563	-0.153906	0.877684		-0.924794	0.293187	-3.15428	0.00160893					-32.7448	11.9644	-2.73686	0.00637929	0.295967
438.943	56.1348		438.943	438.943	63.1526	49.1171		-0.073481	0.066859	-0.204522	0.0575603	-1.09904	0.271749	0.613296	0.929154	0.815037	1.05925		-0.0654278	0.0645168	-1.01412	0.310525	0.619234	0.936667	1.06293	0.825405		-0.0667317	0.0747639	-0.892566	0.37209		-0.10043	0.149396	-0.672245	0.501428					-3.01116	8.02988	-0.374995	0.707792	0.94724
354.273	246.376		354.273	354.273	249.52	243.231		0.0720197	0.0655527	-0.0564612	0.200501	1.09865	0.271919	0.613296	1.07468	0.945103	1.22201		0.0842081	0.0629615	1.33745	0.181075	0.482394	1.08786	1.23074	0.961562		5.05748e-05	0.0750452	0.000673924	0.999462		0.303741	0.134658	2.25564	0.0240929					7.08505	9.32446	0.759834	0.44764	0.882131
248.997	46.3245		248.997	248.997	62.7163	29.9328		-0.221595	0.20198	-0.617468	0.174278	-1.09711	0.272592	0.613296	0.80124	0.539308	1.19039		-0.250589	0.199184	-1.25808	0.208363	0.517351	0.778342	1.15006	0.526771		0.0117428	0.223934	0.0524386	0.958179		-1.2396	0.467739	-2.6502	0.00804451					-23.9025	27.756	-0.861166	0.389477	0.857707
156.965	38.0047		156.965	156.965	51.1829	24.8265		-0.0558631	0.0509521	-0.155727	0.0440011	-1.09639	0.27291	0.613296	0.945669	0.855793	1.04498		-0.0513967	0.0505866	-1.01601	0.309623	0.618641	0.949902	1.04891	0.860238		-0.0599229	0.0566168	-1.05839	0.289876		-0.0385667	0.116862	-0.33002	0.741385					-4.29042	7.86006	-0.545851	0.585363	0.910182
382.332	285.005		382.332	382.333	293.721	276.288		0.0828023	0.0756287	-0.0654272	0.231032	1.09485	0.273581	0.613296	1.08633	0.936667	1.2599		0.0636466	0.0726995	0.875475	0.381315	0.679	1.06572	1.22892	0.924184		0.108572	0.0932781	1.16396	0.24444		0.0333591	0.129204	0.258189	0.796261					0.145395	8.9759	0.0161984	0.987081	0.995759
365.207	217.307		365.207	365.207	217.595	217.019		0.0617117	0.0563877	-0.0488061	0.17223	1.09442	0.273771	0.613296	1.06366	0.952366	1.18795		0.0589145	0.0558343	1.05517	0.291349	0.604803	1.06068	1.18335	0.950734		0.0408484	0.0607315	0.672607	0.501197		0.192104	0.151827	1.26528	0.20577					9.69833	7.82791	1.23894	0.215832	0.71766
283.176	264.877		283.176	283.176	270.278	259.475		0.0879091	0.0803821	-0.0696368	0.245455	1.09364	0.274112	0.613296	1.09189	0.932732	1.2782		0.0912211	0.0786157	1.16034	0.245909	0.55656	1.09551	1.27801	0.93907		0.0152267	0.0919344	0.165625	0.868452		0.323821	0.16563	1.95509	0.0505724					-1.91588	11.5543	-0.165815	0.868356	0.981161
478.487	206.6		478.487	478.488	210.792	202.408		-0.0722598	0.0660731	-0.201761	0.0572411	-1.09363	0.274115	0.613296	0.930289	0.81729	1.05891		-0.0835391	0.06443	-1.29659	0.194774	0.504434	0.919855	1.04367	0.810729		-0.0983022	0.0736562	-1.33461	0.182004		0.0350403	0.14951	0.234368	0.814699					-2.81755	9.08779	-0.310037	0.756636	0.955605
469.029	54.7961		469.028	469.029	66.2322	43.3599		-0.193818	0.177345	-0.541408	0.153772	-1.09288	0.274444	0.613296	0.823808	0.581928	1.16623		-0.204557	0.173247	-1.18072	0.237713	0.546702	0.815009	1.14455	0.580352		-0.0273697	0.197861	-0.138328	0.889981		-0.87391	0.399948	-2.18506	0.0288846					-33.1008	22.9785	-1.44051	0.150224	0.658155
212.839	31.7396		212.839	212.839	41.6202	21.8591		0.268745	0.246102	-0.213607	0.751096	1.092	0.274831	0.613296	1.30832	0.807666	2.11932		0.192885	0.232389	0.830008	0.406534	0.69572	1.21274	1.91242	0.769051		0.63183	0.270771	2.33345	0.0196248		-1.4559	0.590131	-2.46709	0.0136218					-41.0519	37.4396	-1.09648	0.27329	0.794629
312.299	285.479		312.299	312.299	283.279	287.679		-0.0681618	0.0624334	-0.190529	0.0542054	-1.09175	0.274942	0.613296	0.934109	0.826522	1.0557		-0.0725568	0.0614678	-1.1804	0.237839	0.546702	0.930013	1.04909	0.824454		-0.0256262	0.0678442	-0.377721	0.705637		-0.303371	0.159538	-1.90156	0.0572284					8.10944	8.99706	0.901344	0.367753	0.846198
256.236	237.513		256.236	256.236	240.093	234.934		0.145164	0.133092	-0.115691	0.406018	1.0907	0.275403	0.613296	1.15623	0.89075	1.50083		0.146815	0.127928	1.14763	0.25112	0.564606	1.15814	1.48818	0.901293		-0.0426624	0.154666	-0.275836	0.782674		0.681079	0.261255	2.60695	0.00913528					5.70407	18.1577	0.314141	0.753519	0.955605
513.479	235.799		513.479	513.479	236.783	234.815		0.0404354	0.0370782	-0.0322366	0.113107	1.09054	0.275474	0.613296	1.04126	0.968277	1.11975		0.0392463	0.0361589	1.08538	0.277752	0.589502	1.04003	1.11641	0.96887		0.00819366	0.0404828	0.202399	0.839605		0.208296	0.0923712	2.25499	0.0241337					-1.50223	5.35169	-0.280702	0.779032	0.963663
750.565	234.838		750.564	750.565	235.142	234.533		0.0503006	0.0462293	-0.0403071	0.140908	1.08807	0.276565	0.613296	1.05159	0.960494	1.15132		0.0455664	0.0456811	0.997489	0.318527	0.624535	1.04662	1.14465	0.956984		0.0645044	0.0530961	1.21486	0.224419		0.0057942	0.0939879	0.0616484	0.950843					-14.4184	6.35934	-2.26728	0.0237137	0.429365
382.721	32.1702		382.72	382.721	41.9999	22.3406		0.213731	0.196433	-0.171272	0.598733	1.08806	0.27657	0.613296	1.23829	0.842593	1.81981		0.177231	0.188586	0.939787	0.347327	0.653149	1.19391	1.72782	0.824978		0.314003	0.209873	1.49616	0.134613		-0.49482	0.557894	-0.886942	0.37511					-46.8076	29.8262	-1.56935	0.117073	0.633126
278.221	208.738		278.22	278.221	206.95	210.527		0.104787	0.0963156	-0.0839884	0.293562	1.08795	0.276617	0.613296	1.11047	0.919442	1.3412		0.0932017	0.0933622	0.99828	0.318143	0.624535	1.09768	1.3181	0.914125		-0.0122369	0.112897	-0.108389	0.913687		0.417718	0.184617	2.26262	0.0236591					-9.43148	13.4192	-0.702837	0.482419	0.893239
238.901	136.809		238.901	238.901	122.639	150.978		-0.106967	0.0984088	-0.299845	0.0859105	-1.08697	0.277051	0.613296	0.898555	0.740933	1.08971		-0.112886	0.0970135	-1.16361	0.244581	0.556015	0.893252	1.08032	0.738575		-0.142571	0.117164	-1.21685	0.223661		-0.021687	0.18133	-0.119599	0.904801					15.3155	11.4752	1.33466	0.182474	0.708447
282.937	37.2903		282.937	282.937	49.2964	25.2841		0.0271011	0.0249539	-0.0218076	0.0760098	1.08605	0.277457	0.613296	1.02747	0.978429	1.07897		0.0225236	0.0240975	0.934685	0.34995	0.655077	1.02278	1.07225	0.975595		0.0490917	0.029453	1.66678	0.0955575		-0.0288402	0.0469761	-0.613934	0.539259					5.46715	3.24298	1.68584	0.0923258	0.605444
211.046	60.3102		211.046	211.046	61.497	59.1233		0.0302055	0.0278216	-0.0243239	0.0847349	1.08569	0.277618	0.613296	1.03067	0.97597	1.08843		0.0193807	0.0274327	0.70648	0.47989	0.743674	1.01957	1.07589	0.966197		0.0458584	0.0323825	1.41615	0.156732		-0.0139197	0.0543696	-0.256019	0.797936					-2.01415	3.94133	-0.511033	0.609508	0.915078
173.009	29.3672		173.009	173.009	39.5411	19.1933		-0.0809724	0.0746544	-0.227292	0.0653475	-1.08463	0.278085	0.613296	0.922219	0.796688	1.06753		-0.0807587	0.0730037	-1.10623	0.268628	0.581152	0.922416	1.06431	0.799438		-0.0282484	0.0825232	-0.342309	0.732118		-0.318559	0.175179	-1.81847	0.0689918					12.5343	10.482	1.19579	0.232232	0.740074
173.046	130.973		173.046	173.046	148.667	113.279		0.0560356	0.0516696	-0.0452349	0.157306	1.0845	0.278144	0.613296	1.05764	0.955773	1.17035		0.0671214	0.050057	1.3409	0.179953	0.480658	1.06943	1.17967	0.969485		0.0781116	0.0608677	1.2833	0.199387		-0.00090142	0.0977517	-0.00922152	0.992642					-4.20268	7.4382	-0.565013	0.572267	0.904837
236.922	82.3472		236.922	236.922	90.4468	74.2476		0.0980427	0.0904194	-0.079176	0.275261	1.08431	0.278227	0.613296	1.10301	0.923877	1.31687		0.100839	0.0888346	1.13514	0.256318	0.568793	1.1061	1.31647	0.929344		0.121661	0.109676	1.10927	0.267313		0.0479304	0.159758	0.300018	0.764163					-8.37876	12.3251	-0.679814	0.496874	0.89761
468.307	254.646		468.306	468.307	260.099	249.194		-0.108723	0.100291	-0.305291	0.0878441	-1.08407	0.278332	0.613296	0.896979	0.736909	1.09182		-0.137522	0.0988809	-1.39078	0.164291	0.454586	0.871515	1.0579	0.717969		-0.0565254	0.114805	-0.492359	0.622466		-0.276899	0.206071	-1.34371	0.179043					-7.86646	13.3393	-0.589719	0.555592	0.903125
308.267	246.338		308.267	308.267	249.316	243.36		0.109559	0.101097	-0.0885875	0.307705	1.0837	0.278498	0.613296	1.11579	0.915223	1.3603		0.120864	0.0980316	1.23291	0.21761	0.528776	1.12847	1.36753	0.931203		-0.00132517	0.117083	-0.0113182	0.99097		0.434475	0.200423	2.16779	0.0301744					8.79333	13.9494	0.630372	0.528682	0.903125
394.281	254.493		394.281	394.281	259.791	249.194		-0.183315	0.169163	-0.514868	0.148238	-1.08366	0.278515	0.613296	0.832506	0.59758	1.15979		-0.158126	0.162347	-0.974	0.330057	0.633792	0.853742	1.1736	0.62106		0.10912	0.198465	0.54982	0.582443		-0.960159	0.323471	-2.9683	0.00299453					-7.2463	21.1409	-0.342761	0.731893	0.954897
540.346	274.141		540.346	540.346	274.558	273.724		-0.0695403	0.0642138	-0.195397	0.0563164	-1.08295	0.278831	0.613296	0.932823	0.822508	1.05793		-0.0655734	0.0635084	-1.03252	0.301831	0.612753	0.93653	1.06067	0.826918		-0.00928535	0.0718018	-0.129319	0.897105		-0.31027	0.143517	-2.1619	0.0306259					6.99658	9.44191	0.741013	0.458964	0.884755
186.039	36.0132		186.038	186.039	47.1821	24.8444		0.0542774	0.0501459	-0.0440067	0.152561	1.08239	0.27908	0.613296	1.05578	0.956948	1.16481		0.0701003	0.0490227	1.42996	0.15273	0.445135	1.07262	1.18079	0.974351		0.0406897	0.0585986	0.694381	0.487443		0.091449	0.0969217	0.943535	0.345407					14.0068	7.22166	1.93955	0.0528835	0.527803
320.828	22.729		320.828	320.829	27.902	17.556		0.107234	0.0991461	-0.0870884	0.301557	1.08158	0.27944	0.613296	1.1132	0.916596	1.35196		0.109848	0.094894	1.15759	0.247032	0.557868	1.11611	1.34426	0.926683		0.141218	0.121783	1.15959	0.246217		0.0404381	0.170737	0.236845	0.812777					-4.66968	11.8803	-0.393061	0.694409	0.945542
403.157	255.591		403.157	403.157	262.646	248.535		-0.141982	0.131335	-0.399394	0.11543	-1.08107	0.279668	0.613296	0.867637	0.670726	1.12236		-0.179298	0.126829	-1.41369	0.157452	0.453842	0.835857	1.07174	0.651888		0.0743693	0.150835	0.493052	0.621976		-0.820229	0.267064	-3.07128	0.00213141					2.44004	16.3526	0.149214	0.881433	0.982281
588.067	205.217		588.067	588.067	215.61	194.823		-0.0731526	0.067671	-0.205785	0.0594802	-1.081	0.279696	0.613296	0.929459	0.814008	1.06128		-0.0757845	0.0669069	-1.13269	0.257346	0.569553	0.927016	1.05691	0.813083		-0.0739369	0.0743705	-0.994169	0.320141		-0.0693784	0.163145	-0.425255	0.670651					-4.03186	9.69776	-0.415752	0.677735	0.942066
318.036	151.187		318.036	318.036	153.638	148.737		-0.0692611	0.0641077	-0.19491	0.0563877	-1.08039	0.27997	0.613296	0.933083	0.822909	1.05801		-0.101533	0.0630518	-1.6103	0.107331	0.377899	0.903452	1.02229	0.798425		-0.132951	0.0725358	-1.83291	0.0668165		0.158026	0.137026	1.15325	0.248806					-9.88585	9.39438	-1.05232	0.293062	0.803639
555.442	209.134		555.442	555.442	207.676	210.592		0.0364109	0.0337615	-0.0297604	0.102582	1.07847	0.280822	0.614505	1.03708	0.970678	1.10803		0.0398742	0.0331585	1.20253	0.229156	0.540478	1.04068	1.11056	0.975196		0.024839	0.03724	0.666999	0.504773		0.0898157	0.0800017	1.12267	0.261576					-2.46586	4.70689	-0.523883	0.600545	0.912849
219.034	30.8535		219.034	219.034	38.891	22.8159		0.099307	0.0921587	-0.0813207	0.279935	1.07757	0.281228	0.614735	1.10441	0.921898	1.32304		0.11125	0.0915812	1.21477	0.224453	0.535235	1.11767	1.33743	0.934028		0.0985674	0.100217	0.983541	0.325341		0.103359	0.234575	0.440622	0.659487					-25.9223	14.7723	-1.75478	0.0797863	0.597738
176.01	34.1514		176.01	176.01	44.1604	24.1423		0.0491363	0.0456473	-0.0403307	0.138603	1.07643	0.281733	0.615182	1.05036	0.960472	1.14867		0.0666846	0.0451411	1.47725	0.13961	0.43051	1.06896	1.16785	0.978444		0.0423911	0.0513692	0.825224	0.409244		0.0744552	0.0995235	0.748116	0.45439					11.673	7.38173	1.58134	0.114307	0.633027
385.311	268.674		385.311	385.311	277.039	260.31		-0.0579132	0.0539295	-0.163613	0.0477866	-1.07387	0.282881	0.616189	0.943732	0.849071	1.04895		-0.0721538	0.0526012	-1.37171	0.170153	0.462943	0.930388	1.03143	0.839245		-0.06816	0.0605609	-1.12548	0.260386		-0.0186612	0.11853	-0.157438	0.8749					7.70594	7.87086	0.979047	0.327936	0.824
330.243	214.998		330.243	330.243	215.18	214.815		-0.0748224	0.0696854	-0.211403	0.0617585	-1.07372	0.28295	0.616189	0.927908	0.809448	1.06371		-0.0624612	0.0686678	-0.909614	0.363026	0.664357	0.93945	1.07479	0.82115		-0.102777	0.0766066	-1.34162	0.17972		0.0592475	0.167767	0.353153	0.723974					7.18562	10.4133	0.690044	0.490423	0.895153
294.093	34.1892		294.092	294.093	43.9897	24.3886		-0.0583577	0.0543678	-0.164917	0.0482013	-1.07339	0.283098	0.616189	0.943312	0.847964	1.04938		-0.0518336	0.0533224	-0.972079	0.331011	0.634128	0.949487	1.05409	0.855264		-0.0547286	0.0604933	-0.904706	0.365621		-0.0736043	0.123992	-0.593621	0.552766					-10.1952	7.74892	-1.3157	0.188758	0.713289
592.325	180.281		592.325	592.326	188.272	172.291		0.0575002	0.0536837	-0.047718	0.162718	1.07109	0.284128	0.616516	1.05919	0.953403	1.17671		0.0629066	0.0527025	1.19362	0.232628	0.543113	1.06493	1.18081	0.960415		0.0509959	0.0623397	0.818033	0.413339		0.0761649	0.105603	0.721238	0.470763					-1.18373	7.45279	-0.158831	0.873854	0.981161
302.242	237.205		302.241	302.242	239.418	234.992		0.13941	0.130161	-0.115701	0.394521	1.07106	0.284142	0.616516	1.1496	0.890742	1.48367		0.134344	0.125022	1.07456	0.28257	0.595264	1.14379	1.46139	0.895208		-0.0411678	0.152837	-0.269358	0.787654		0.616152	0.248334	2.48114	0.0130963					4.72827	17.7342	0.266619	0.78985	0.964722
355.928	57.4409		355.928	355.928	62.4851	52.3966		0.0555329	0.0518496	-0.0460904	0.157156	1.07104	0.284152	0.616516	1.0571	0.954956	1.17018		0.0502467	0.0512286	0.980834	0.326675	0.631139	1.05153	1.1626	0.951076		0.0602666	0.0580573	1.03805	0.299246		0.0368809	0.115245	0.320022	0.748951					-8.42333	7.31022	-1.15227	0.249652	0.76237
281.192	241.368		281.192	281.192	243.448	239.289		-0.0698497	0.0655277	-0.198282	0.0585823	-1.06596	0.286444	0.62083	0.932534	0.820139	1.06033		-0.0644736	0.0637914	-1.01069	0.312163	0.620083	0.937561	1.06243	0.827369		-0.0836851	0.0749823	-1.11607	0.264394		-0.0251304	0.134806	-0.186419	0.852116					14.6076	10.0833	1.44869	0.147924	0.65198
386.237	159.726		386.236	386.237	156.633	162.819		0.0678522	0.0637298	-0.057056	0.19276	1.06468	0.287019	0.621154	1.07021	0.944541	1.21259		0.0762048	0.0625216	1.21885	0.222899	0.535235	1.07918	1.21987	0.95472		0.016189	0.0724482	0.223456	0.823181		0.244589	0.133998	1.82531	0.0679543					-8.08172	9.3094	-0.868125	0.385659	0.857707
100.953	255.825		100.953	100.953	262.661	248.989		-0.189368	0.17793	-0.538104	0.159368	-1.06428	0.2872	0.621154	0.827482	0.583854	1.17277		-0.202314	0.176987	-1.1431	0.252999	0.56634	0.816839	1.15556	0.577407		0.0807348	0.193517	0.417198	0.676533		-1.66635	0.452523	-3.68234	0.0002311					37.4262	25.4693	1.46946	0.142211	0.643724
342.273	240.786		342.273	342.273	242.235	239.336		0.0868859	0.0819864	-0.0738045	0.247576	1.05976	0.289254	0.623911	1.09077	0.928853	1.28092		0.0771004	0.0778957	0.98979	0.322277	0.62812	1.08015	1.25832	0.92721		-0.00325173	0.0943901	-0.0344499	0.972518		0.363832	0.165452	2.19902	0.0278763					3.78105	11.1257	0.339847	0.734086	0.954897
284.774	32.175		284.774	284.775	42.5575	21.7925		0.128817	0.121648	-0.10961	0.367244	1.05893	0.289633	0.623911	1.13748	0.896184	1.44375		0.067951	0.117109	0.580237	0.561755	0.791564	1.07031	1.34647	0.850796		0.179766	0.128473	1.39926	0.161736		-0.312908	0.378284	-0.827176	0.408137					3.85393	18.548	0.207781	0.835468	0.971344
162.839	21.0947		162.839	162.839	26.5764	15.6129		-0.245541	0.232042	-0.700334	0.209252	-1.05818	0.289975	0.623911	0.782281	0.496419	1.23276		-0.266397	0.216931	-1.22802	0.219438	0.530595	0.766135	1.17209	0.500783		-0.0347924	0.29458	-0.118108	0.905982		-0.590089	0.376657	-1.56665	0.117197					-16.8795	23.4044	-0.721212	0.471049	0.886061
474.287	169.691		474.286	474.287	170.792	168.591		0.0904764	0.0855436	-0.0771859	0.258139	1.05766	0.290208	0.623911	1.0947	0.925718	1.29452		0.0316171	0.0826526	0.38253	0.702068	0.874273	1.03212	1.21363	0.87776		0.107462	0.104343	1.02989	0.303062		0.0556578	0.149393	0.37256	0.709476					-11.6666	11.0215	-1.05853	0.290223	0.803639
294.215	155.281		294.215	294.215	137.353	173.209		-0.0578623	0.0547668	-0.165203	0.0494787	-1.05652	0.29073	0.623911	0.94378	0.847721	1.05072		-0.0724631	0.0538026	-1.34683	0.178035	0.476778	0.9301	1.03354	0.837013		-0.109238	0.0621149	-1.75865	0.0786373		0.12156	0.116079	1.04722	0.295					-4.78689	8.10355	-0.590715	0.554925	0.903125
218.033	30.7392		218.033	218.033	39.3096	22.1688		0.161141	0.152542	-0.137835	0.460117	1.05637	0.290798	0.623911	1.17485	0.871242	1.58426		0.180394	0.151061	1.19418	0.232407	0.543113	1.19769	1.61038	0.890756		0.215151	0.162013	1.32798	0.184184		-0.260682	0.452771	-0.575747	0.564786					-8.86578	24.7636	-0.358016	0.720452	0.951611
341.233	165.561		341.233	341.233	150.88	180.242		-0.0585692	0.0554673	-0.167283	0.0501447	-1.05592	0.291003	0.623911	0.943113	0.84596	1.05142		-0.0664765	0.0515348	-1.28993	0.197074	0.507825	0.935685	1.03513	0.84579		-0.166739	0.0650447	-2.56345	0.0103637		0.229767	0.106196	2.16361	0.0304943					13.1856	7.13284	1.84857	0.0649921	0.567173
560.591	32.3669		560.591	560.591	42.1299	22.6039		0.200474	0.189922	-0.171766	0.572713	1.05556	0.291169	0.623911	1.22198	0.842176	1.77307		0.155666	0.17857	0.871733	0.383354	0.680853	1.16844	1.65809	0.823384		0.307234	0.200197	1.53466	0.124868		-0.760184	0.600533	-1.26585	0.205568					-36.8778	28.6291	-1.28812	0.198179	0.713289
377.255	197.535		377.254	377.255	210.432	184.638		0.0381451	0.0361411	-0.0326901	0.10898	1.05545	0.291219	0.623911	1.03888	0.967838	1.11514		0.0424128	0.0356332	1.19026	0.233944	0.543113	1.04333	1.1188	0.972944		0.0531903	0.0404317	1.31556	0.188322		-0.0216686	0.0806164	-0.268786	0.788094					1.66919	4.94012	0.337885	0.735563	0.954897
250.144	200.036		250.144	250.145	199.424	200.649		0.133141	0.126298	-0.1144	0.380681	1.05418	0.291803	0.624506	1.14241	0.891901	1.46328		0.126975	0.124461	1.0202	0.307631	0.618641	1.13539	1.44906	0.889614		0.146558	0.145659	1.00617	0.314332		0.0924916	0.253526	0.364822	0.715245					-1.91747	17.2892	-0.110905	0.911727	0.987434
409.273	197.265		409.273	409.273	197.037	197.493		-0.0480872	0.0458446	-0.137941	0.0417666	-1.04892	0.294216	0.629014	0.953051	0.87115	1.04265		-0.0446101	0.0451888	-0.987195	0.323547	0.628581	0.95637	1.04494	0.875307		-0.0022932	0.0503223	-0.0455702	0.963653		-0.2716	0.111175	-2.44299	0.0145661					0.949078	6.71746	0.141285	0.88769	0.9828
319.212	194.302		319.212	319.212	194.827	193.777		-0.0453922	0.0433553	-0.130367	0.0395826	-1.04698	0.295108	0.629352	0.955623	0.877773	1.04038		-0.0616347	0.0424269	-1.45273	0.1463	0.437778	0.940226	1.02176	0.865203		-0.0360816	0.0536491	-0.672547	0.501235		-0.0629186	0.0736071	-0.854789	0.392668					1.92835	5.9119	0.326181	0.744397	0.954897
122.976	168.105		122.976	122.976	160.203	176.008		-0.0855511	0.081733	-0.245745	0.0746427	-1.04671	0.295232	0.629352	0.918006	0.782122	1.0775		-0.0771912	0.0797177	-0.968308	0.332891	0.635349	0.925713	1.08226	0.791807		-0.057672	0.0902882	-0.638754	0.522983		-0.2121	0.192363	-1.1026	0.270199					9.87275	10.9178	0.904278	0.366196	0.845955
115.004	160.246		115.004	115.004	160.957	159.535		0.0633942	0.0605732	-0.0553271	0.182115	1.04657	0.295297	0.629352	1.06545	0.946176	1.19975		0.0724631	0.0582145	1.24476	0.21322	0.523151	1.07515	1.2051	0.959218		0.0687613	0.0725359	0.947963	0.343148		0.051027	0.110107	0.463431	0.643055					-3.4054	7.92476	-0.429717	0.66755	0.938699
388.712	32.1251		388.711	388.712	41.9908	22.2593		0.184499	0.176633	-0.161695	0.530693	1.04453	0.296239	0.630703	1.20262	0.8507	1.70011		0.157825	0.171976	0.917711	0.35877	0.6613	1.17096	1.64033	0.835898		0.246856	0.18693	1.32058	0.186641		-0.335204	0.539651	-0.621149	0.534502					-52.2123	26.692	-1.9561	0.0508979	0.524135
272.958	133.218		272.958	272.958	129.871	136.564		-0.0908695	0.0871079	-0.261598	0.0798588	-1.04318	0.296863	0.631375	0.913137	0.769821	1.08313		-0.0960717	0.0858027	-1.11968	0.262849	0.575792	0.908399	1.07476	0.767785		-0.101871	0.100787	-1.01075	0.312135		-0.0583921	0.173169	-0.337197	0.735968					5.36414	10.6055	0.505789	0.613183	0.915078
324.762	31.8227		324.762	324.762	41.8973	21.748		0.239026	0.229343	-0.210478	0.688531	1.04222	0.297309	0.631666	1.27001	0.810197	1.99079		0.197767	0.221783	0.891712	0.372547	0.670612	1.21868	1.88224	0.789048		0.3975	0.245517	1.61904	0.105439		-0.846307	0.642515	-1.31718	0.187779					-55.7568	33.937	-1.64295	0.100896	0.613402
450.261	185.788		450.261	450.261	187.11	184.465		-0.0821901	0.0791116	-0.237246	0.0728658	-1.03891	0.298845	0.63313	0.921097	0.788797	1.07559		-0.085933	0.0776623	-1.1065	0.268512	0.581152	0.917656	1.06853	0.788084		-0.109479	0.0917776	-1.19288	0.232917		-0.00328223	0.156063	-0.0210315	0.983221					23.0513	11.2692	2.04551	0.0412231	0.508087
372.914	64.0907		372.914	372.914	74.7679	53.4134		0.063801	0.0614656	-0.0566694	0.184271	1.03799	0.299273	0.63313	1.06588	0.944906	1.20234		0.0525175	0.0603414	0.870339	0.384115	0.681199	1.05392	1.18624	0.936363		0.0285435	0.0704417	0.405208	0.685325		0.176303	0.12583	1.40112	0.161178					9.00733	8.49266	1.0606	0.289281	0.803639
496.845	65.1378		496.845	496.845	75.1744	55.1012		0.0884632	0.0852488	-0.0786214	0.255548	1.03771	0.299407	0.63313	1.09249	0.92439	1.29117		0.0821632	0.0834338	0.984772	0.324736	0.628581	1.08563	1.27851	0.921855		0.0530826	0.097848	0.542501	0.587474		0.199923	0.173672	1.15116	0.249668					-2.29856	10.9703	-0.209526	0.834106	0.971344
402.937	38.5074		402.937	402.938	48.3969	28.6179		-0.15916	0.153523	-0.46006	0.141739	-1.03672	0.299866	0.63313	0.85286	0.631246	1.15228		-0.159104	0.153716	-1.03505	0.300645	0.612753	0.852908	1.15278	0.63104		-0.0835115	0.163067	-0.512131	0.608559		-0.749271	0.45544	-1.64516	0.0999371					-33.848	20.3915	-1.6599	0.0974356	0.609966
241.092	65.2215		241.092	241.092	83.5432	46.8997		0.142547	0.137566	-0.127077	0.412171	1.03621	0.300105	0.63313	1.15321	0.880666	1.51009		0.173862	0.131878	1.31836	0.187384	0.494667	1.18989	1.54086	0.918863		0.00370082	0.145568	0.0254233	0.979717		1.30229	0.420707	3.09548	0.00196497					-27.5641	21.8117	-1.26373	0.206798	0.713966
404.108	232.24		404.108	404.109	235.133	229.347		-0.0710387	0.0686456	-0.205582	0.0635042	-1.03486	0.300734	0.63313	0.931426	0.814174	1.06556		-0.0720776	0.0676356	-1.06568	0.28657	0.599958	0.930459	1.06235	0.814938		0.00112758	0.0753435	0.0149658	0.988059		-0.423648	0.166543	-2.54378	0.0109659					16.1161	9.53806	1.68966	0.0915919	0.603733
102.938	51.8297		102.937	102.938	44.6931	58.9663		-0.0954396	0.0922281	-0.276203	0.0853242	-1.03482	0.300752	0.63313	0.908973	0.758659	1.08907		-0.138142	0.0959119	-1.4403	0.149783	0.441579	0.870975	1.05111	0.721712		0.0130898	0.0993171	0.131798	0.895144		-0.775295	0.248576	-3.11895	0.00181498					-13.0693	13.294	-0.9831	0.325939	0.822282
506.325	192.829		506.324	506.325	176.77	208.887		0.0565902	0.0546924	-0.0506049	0.163785	1.0347	0.300809	0.63313	1.05822	0.950654	1.17796		0.0466401	0.054013	0.863496	0.387865	0.683524	1.04774	1.16475	0.942494		0.0296489	0.0602086	0.492436	0.622411		0.183737	0.130798	1.40474	0.1601					-2.51519	7.79893	-0.322505	0.747178	0.955605
272.929	33.6043		272.929	272.929	43.5747	23.634		-0.0578297	0.0559084	-0.167408	0.0517487	-1.03437	0.300965	0.63313	0.943811	0.845854	1.05311		-0.0624822	0.055611	-1.12356	0.261201	0.573989	0.93943	1.04761	0.842417		-0.0604467	0.0618719	-0.976965	0.328587		-0.0461836	0.130521	-0.353839	0.723459					1.5039	7.70958	0.195069	0.845402	0.973926
446.67	32.1915		446.67	446.671	41.9968	22.3861		0.182843	0.176815	-0.163708	0.529394	1.03409	0.301093	0.63313	1.20063	0.84899	1.6979		0.15706	0.172399	0.911028	0.362281	0.664197	1.17007	1.64043	0.834568		0.236743	0.18574	1.2746	0.202452		-0.337944	0.57735	-0.585336	0.558322					-45.7563	27.358	-1.6725	0.0949266	0.609966
519.934	44.5914		519.934	519.935	55.913	33.2698		0.0454471	0.0440348	-0.0408595	0.131754	1.03207	0.302038	0.634466	1.0465	0.959964	1.14083		0.0514718	0.0440671	1.16803	0.242794	0.553798	1.05282	1.1478	0.965702		0.0441259	0.0492131	0.89663	0.369916		0.0507526	0.0986198	0.514628	0.606813					-5.88384	6.42243	-0.91614	0.359947	0.843599
539.021	56.8247		539.021	539.021	70.0842	43.5653		0.0671297	0.0652117	-0.0606828	0.194942	1.02941	0.303286	0.635497	1.06943	0.941122	1.21524		0.0714891	0.064092	1.11541	0.264673	0.57793	1.07411	1.21788	0.947308		0.0523449	0.0729761	0.717289	0.473196		0.125728	0.145283	0.865398	0.38682					-8.4237	8.49095	-0.992079	0.321543	0.817239
291.233	220.075		291.233	291.233	220.704	219.445		0.0468464	0.0455442	-0.0424186	0.136111	1.02859	0.303671	0.635497	1.04796	0.958469	1.14581		0.0458883	0.0450683	1.01819	0.308585	0.618641	1.04696	1.14365	0.958443		0.0284346	0.049888	0.56997	0.568698		0.138977	0.111596	1.24535	0.213001					9.92668	6.61792	1.49997	0.134127	0.633126
223.02	54.4929		223.02	223.02	67.321	41.6648		-0.168196	0.163535	-0.488719	0.152327	-1.0285	0.303714	0.635497	0.845188	0.613412	1.16454		-0.209142	0.157096	-1.3313	0.183092	0.484612	0.81128	1.10381	0.596277		0.095014	0.179834	0.528344	0.597261		-1.42601	0.393122	-3.62739	0.000286301					-1.3217	20.652	-0.0639987	0.948992	0.988411
159.065	94.4327		159.064	159.065	89.7911	99.0743		-0.0632761	0.0615299	-0.183872	0.0573203	-1.02838	0.303771	0.635497	0.938684	0.832042	1.05899		-0.0581169	0.0606933	-0.957551	0.338289	0.644451	0.94354	1.06273	0.837716		-0.125305	0.075459	-1.66057	0.0967996		0.0597954	0.10629	0.562568	0.573729					-8.8727	8.51006	-1.04261	0.29753	0.803639
253.03	35.8542		253.03	253.03	46.2896	25.4189		-0.0431155	0.0420345	-0.125502	0.0392707	-1.02572	0.305025	0.636773	0.957801	0.882054	1.04005		-0.0453863	0.041642	-1.08992	0.27575	0.58774	0.955628	1.0369	0.88073		-0.0138881	0.0463095	-0.299897	0.764256		-0.179855	0.100166	-1.79556	0.0725642					-4.34307	6.7689	-0.641622	0.521354	0.903125
464.279	189.054		464.279	464.279	189.551	188.558		0.0486144	0.0474235	-0.044334	0.141563	1.02511	0.305311	0.636773	1.04982	0.956634	1.15207		0.0432664	0.0466175	0.928114	0.353349	0.656632	1.04422	1.14412	0.953035		0.0451348	0.0541081	0.834159	0.404192		0.0601446	0.0984957	0.610631	0.541444					3.98358	6.62658	0.601151	0.547957	0.903125
184.95	108.978		184.95	184.95	114.41	103.546		-0.101829	0.09939	-0.29663	0.0929715	-1.02454	0.305579	0.636773	0.903184	0.743319	1.09743		-0.0833546	0.0955179	-0.87266	0.382849	0.680853	0.920025	1.10945	0.762945		-0.0317596	0.114754	-0.276763	0.781962		-0.312213	0.198842	-1.57016	0.116379					-9.08996	12.6075	-0.720999	0.47118	0.886061
406.925	35.5755		406.925	406.925	46.0725	25.0784		-0.066061	0.0644943	-0.192467	0.0603455	-1.02429	0.305697	0.636773	0.936074	0.824921	1.0622		-0.0963041	0.0639462	-1.50602	0.132063	0.419051	0.908188	1.02946	0.801205		-0.0269282	0.0675823	-0.398451	0.690298		-0.465153	0.215824	-2.15524	0.0311428					-20.0512	8.00831	-2.5038	0.0125407	0.351174
193.979	27.9774		193.978	193.979	35.5938	20.3611		-0.0890049	0.0869372	-0.259399	0.0813889	-1.02378	0.305937	0.636773	0.914841	0.771515	1.08479		-0.100741	0.0837984	-1.20218	0.229294	0.540478	0.904167	1.06556	0.767217		-0.0417405	0.10788	-0.386916	0.698818		-0.17656	0.14683	-1.20248	0.229178					-5.85475	9.85532	-0.59407	0.55268	0.903125
317.212	154.353		317.212	317.212	137.766	170.941		0.0466069	0.0455852	-0.0427385	0.135952	1.02241	0.306585	0.637066	1.04771	0.958162	1.14563		0.0349086	0.0447175	0.780648	0.43501	0.714884	1.03553	1.13038	0.948629		0.01761	0.0514643	0.342179	0.732216		0.152214	0.0982149	1.54981	0.121188					-2.64858	6.28377	-0.421495	0.673538	0.940655
195.992	50.235		195.992	195.992	63.3644	37.1057		-0.224093	0.219233	-0.653782	0.205596	-1.02217	0.306701	0.637066	0.799241	0.520075	1.22826		-0.181111	0.215745	-0.83947	0.401206	0.6933	0.834342	1.27347	0.546636		-0.0485261	0.245089	-0.197994	0.84305		-0.926964	0.490388	-1.89027	0.0587224					-2.34835	28.6009	-0.0821075	0.934588	0.988411
580.559	32.7179		580.559	580.56	42.646	22.7897		0.0591194	0.0579193	-0.0544002	0.172639	1.02072	0.307386	0.637843	1.0609	0.947053	1.18844		0.0576343	0.0575264	1.00188	0.316403	0.623827	1.05933	1.18576	0.946374		0.0350974	0.0632796	0.55464	0.579141		0.183161	0.143794	1.27377	0.202745					-3.68412	9.07329	-0.40604	0.684852	0.944847
565.511	240.713		565.511	565.511	242.616	238.81		0.0383057	0.037589	-0.0353673	0.111979	1.01907	0.308171	0.638822	1.03905	0.965251	1.11849		0.0355962	0.0366884	0.97023	0.331932	0.634703	1.03624	1.1135	0.964338		-0.00574731	0.0426663	-0.134704	0.892846		0.19106	0.0794499	2.40479	0.016182					-4.64533	5.47022	-0.849204	0.396093	0.857707
508.623	32.501		508.623	508.623	42.4494	22.5527		0.139591	0.137374	-0.129657	0.408838	1.01614	0.309563	0.64092	1.1498	0.878397	1.50507		0.12785	0.135195	0.945675	0.344314	0.649877	1.13638	1.48117	0.871856		0.144564	0.144377	1.0013	0.316682		0.092022	0.446505	0.206094	0.836718					-27.0897	20.2358	-1.3387	0.181156	0.706663
144.03	28.0937		144.03	144.03	38.4112	17.7763		0.145497	0.143259	-0.135285	0.426279	1.01562	0.309809	0.64092	1.15661	0.873467	1.53155		0.153873	0.141456	1.08778	0.27669	0.587859	1.16634	1.53899	0.883928		0.0457701	0.168546	0.271558	0.785962		0.405076	0.271924	1.48967	0.136312					-20.6442	19.7389	-1.04586	0.296028	0.803639
94.0298	27.3277		94.0298	94.0298	31.3107	23.3448		-0.0782986	0.0771451	-0.2295	0.072903	-1.01495	0.310128	0.640932	0.924688	0.794931	1.07563		-0.0835547	0.0767187	-1.0891	0.276108	0.58774	0.919841	1.0691	0.791422		-0.112088	0.0864515	-1.29655	0.194788		0.0537836	0.170924	0.314664	0.753017					-4.80452	11.5986	-0.414232	0.678846	0.942066
100.965	109.611		100.965	100.965	91.2048	128.018		0.0591837	0.0583851	-0.0552489	0.173616	1.01368	0.310736	0.64154	1.06097	0.94625	1.1896		0.0387734	0.0568846	0.681614	0.495483	0.749204	1.03953	1.16214	0.929861		0.0835299	0.0679577	1.22915	0.219017		-0.00943662	0.114091	-0.0827117	0.934081					-1.48942	8.07498	-0.184449	0.853721	0.974797
376.226	145.796		376.225	376.226	129.082	162.51		0.0759059	0.0749409	-0.0709755	0.222787	1.01288	0.311119	0.641611	1.07886	0.931485	1.24955		0.0701306	0.0741535	0.945748	0.344277	0.649877	1.07265	1.24045	0.927548		0.0780284	0.0828195	0.94215	0.346116		0.0663155	0.176046	0.376694	0.706401					-8.33627	11.675	-0.714027	0.475477	0.891611
482.949	54.7608		482.948	482.949	65.2885	44.2331		-0.0733598	0.0724689	-0.215396	0.0686766	-1.01229	0.311398	0.641611	0.929266	0.806222	1.07109		-0.0434685	0.0706109	-0.615605	0.538155	0.782007	0.957463	1.09958	0.833713		-0.0724259	0.0853341	-0.848733	0.39603		-0.0757758	0.137249	-0.552106	0.580876					11.2842	9.43639	1.19582	0.232221	0.740074
206.939	32.9101		206.939	206.939	42.7986	23.0215		-0.0913827	0.0905908	-0.268937	0.0861721	-1.00874	0.313099	0.644467	0.912668	0.764191	1.08999		-0.135542	0.0916365	-1.47913	0.139107	0.430066	0.873243	1.04505	0.72968		-0.0162629	0.0973486	-0.167059	0.867324		-0.576785	0.247459	-2.33083	0.0197623					-15.6275	13.5912	-1.14983	0.250653	0.763323
461.751	175.843		461.751	461.751	176.067	175.62		-0.112432	0.111585	-0.331135	0.10627	-1.00759	0.313649	0.644951	0.893658	0.718108	1.11212		-0.129454	0.109725	-1.1798	0.23808	0.546702	0.878575	1.08938	0.708564		-0.136826	0.129856	-1.05368	0.29203		-0.0435795	0.218163	-0.199756	0.841671					1.5669	15.3409	0.102139	0.918679	0.987457
135.03	32.4177		135.03	135.03	42.9952	21.8401		-0.150913	0.149967	-0.444842	0.143016	-1.00631	0.314267	0.645573	0.859923	0.640926	1.15375		-0.207222	0.141224	-1.46733	0.142286	0.432258	0.812839	1.07205	0.616301		0.13523	0.175358	0.771166	0.440608		-0.929963	0.289346	-3.21402	0.00130891					41.4879	19.4264	2.13564	0.0330965	0.475063
234.859	27.9868		234.859	234.859	38.2645	17.709		0.0901609	0.0896983	-0.0856445	0.265966	1.00516	0.314821	0.645927	1.09435	0.91792	1.30469		0.123422	0.088449	1.3954	0.162896	0.454586	1.13136	1.34552	0.951288		0.0633736	0.0997903	0.635068	0.525384		0.202864	0.204688	0.99109	0.321642					-20.9541	14.8908	-1.40718	0.159871	0.673037
371.189	195.41		371.189	371.189	191.506	199.314		-0.0471884	0.0469705	-0.139249	0.0448721	-1.00464	0.315071	0.645927	0.953908	0.870011	1.04589		-0.0464462	0.0458609	-1.01276	0.311173	0.619922	0.954616	1.0444	0.872552		-0.0744663	0.0539388	-1.38057	0.167411		0.0383983	0.0955429	0.401896	0.687761					1.60562	6.8383	0.234798	0.814443	0.968808
381.231	170.359		381.231	381.232	168.268	172.449		0.0466923	0.046588	-0.0446184	0.138003	1.00224	0.316228	0.647474	1.0478	0.956362	1.14798		0.00590953	0.0454828	0.129929	0.896623	0.960969	1.00593	1.09972	0.920133		0.0317409	0.0533351	0.595122	0.551762		0.0948262	0.0956965	0.990906	0.321732					-4.92396	6.69755	-0.735188	0.462501	0.884755
382.296	173.288		382.296	382.296	171.656	174.92		-0.0681802	0.0680982	-0.20165	0.0652899	-1.0012	0.316728	0.647474	0.934092	0.817381	1.06747		-0.0398071	0.0671161	-0.593109	0.553108	0.788314	0.960975	1.09608	0.842523		-0.0591185	0.0783636	-0.754412	0.450602		-0.09613	0.137626	-0.698488	0.484872					-5.05466	9.61487	-0.525713	0.599274	0.912849
345.243	176.212		345.243	345.244	169.294	183.13		-0.0407278	0.0406941	-0.120487	0.0390311	-1.00083	0.316909	0.647474	0.96009	0.886489	1.0398		-0.0444603	0.0401846	-1.1064	0.268552	0.581152	0.956514	1.0349	0.884067		-0.0267211	0.0469498	-0.569142	0.56926		-0.0830331	0.081595	-1.01762	0.308856					10.6758	5.84598	1.82618	0.0683004	0.572716
205.123	74.1809		205.123	205.123	66.5718	81.79		0.0277126	0.0277041	-0.0265863	0.0820116	1.00031	0.317161	0.647474	1.0281	0.973764	1.08547		0.026669	0.0273333	0.975697	0.329215	0.633792	1.02703	1.08355	0.973454		0.039991	0.0319128	1.25313	0.210157		-0.00984602	0.0558149	-0.176405	0.859976					-8.20735	3.85046	-2.13152	0.0334355	0.475063
482.986	56.2457		482.985	482.986	66.4014	46.0901		0.0552885	0.0552996	-0.0530967	0.163674	0.999799	0.317408	0.647474	1.05685	0.948288	1.17783		0.0536787	0.0544483	0.985866	0.324199	0.628581	1.05515	1.17398	0.948342		0.0898848	0.0636704	1.41172	0.158032		-0.0509473	0.111573	-0.456628	0.647938					12.2589	7.59596	1.61386	0.107061	0.613402
239.077	35.7365		239.077	239.077	46.7852	24.6877		-0.143325	0.143486	-0.424553	0.137903	-0.998876	0.317855	0.64774	0.866472	0.654062	1.14786		-0.10987	0.139731	-0.786299	0.431692	0.713443	0.89595	1.17822	0.681307		-0.0551926	0.160909	-0.343006	0.731594		-0.485477	0.317045	-1.53126	0.125706					2.53376	19.4716	0.130125	0.896509	0.986133
316.257	235.392		316.256	316.257	234.624	236.16		0.0897767	0.0900444	-0.086707	0.26626	0.997027	0.318751	0.64892	1.09393	0.916946	1.30507		0.0840571	0.0865698	0.970975	0.331561	0.634587	1.08769	1.28883	0.917943		-0.0557456	0.1051	-0.530406	0.595831		0.491373	0.174595	2.81435	0.00488753					9.10004	12.0344	0.756168	0.449833	0.883218
585.929	47.3946		585.929	585.929	57.2607	37.5285		0.056185	0.0563969	-0.0543508	0.166721	0.996244	0.319132	0.649049	1.05779	0.9471	1.18142		0.0685712	0.0576329	1.18979	0.234128	0.543113	1.07098	1.19905	0.956582		0.000578789	0.0604052	0.00958177	0.992355		0.433949	0.157443	2.75623	0.00584715					-4.4828	7.95245	-0.563701	0.57316	0.905549
108.902	32.759		108.902	108.902	43.1359	22.382		0.146201	0.147063	-0.142036	0.434439	0.994144	0.320153	0.65048	1.15743	0.86759	1.5441		0.0518173	0.143437	0.361256	0.717908	0.878099	1.05318	1.39508	0.795075		0.187969	0.164554	1.14229	0.253334		-0.0195233	0.327782	-0.0595618	0.952505					0.251387	19.8873	0.0126406	0.989919	0.995759
104.043	28.4493		104.043	104.043	37.0541	19.8445		-0.0503869	0.0507632	-0.149881	0.0491072	-0.992587	0.320911	0.650881	0.950861	0.86081	1.05033		-0.0457812	0.0495291	-0.924329	0.355315	0.658717	0.955251	1.05263	0.866877		-0.0384061	0.0574846	-0.668112	0.504062		-0.0928201	0.108184	-0.857986	0.3909					9.05046	6.89411	1.31278	0.189739	0.713289
376.143	231.795		376.143	376.143	234.667	228.923		-0.0432536	0.043586	-0.128681	0.0421734	-0.992373	0.321015	0.650881	0.957668	0.879255	1.04308		-0.0515246	0.0429255	-1.20033	0.230012	0.540925	0.94978	1.03315	0.873141		-0.00330899	0.0485816	-0.0681119	0.945697		-0.208065	0.0986817	-2.10845	0.0349923					10.77	6.36077	1.6932	0.0909161	0.603733
214.874	27.0904		214.874	214.874	35.3113	18.8696		0.0427056	0.0430947	-0.0417585	0.12717	0.990971	0.3217	0.650881	1.04363	0.959101	1.13561		0.0623467	0.0428413	1.4553	0.145587	0.437778	1.06433	1.15756	0.97861		0.0375035	0.0458379	0.818177	0.413256		0.0823063	0.12647	0.650796	0.515178					-5.84835	6.87317	-0.850895	0.395153	0.857707
216.971	30.7839		216.97	216.971	39.0501	22.5177		0.0806221	0.0814118	-0.0789422	0.240186	0.990299	0.322028	0.650881	1.08396	0.924093	1.27149		0.103669	0.080796	1.28309	0.199459	0.510119	1.10923	1.29956	0.946777		0.100393	0.0859202	1.16844	0.242628		-0.0930781	0.254673	-0.365481	0.714753					11.8218	13.5612	0.871739	0.383686	0.85701
384.935	56.7735		384.935	384.936	65.2582	48.2888		-0.0692947	0.0699952	-0.206483	0.0678933	-0.989992	0.322178	0.650881	0.933052	0.81344	1.07025		-0.0409797	0.0682762	-0.600205	0.548369	0.787838	0.959849	1.09729	0.839624		-0.0630963	0.0780752	-0.808148	0.419005		-0.0946774	0.157995	-0.599244	0.54901					17.3726	9.243	1.87954	0.0606359	0.549257
188.046	34.7061		188.046	188.046	44.9495	24.4627		0.0884397	0.0893488	-0.0866807	0.26356	0.989826	0.322259	0.650881	1.09247	0.91697	1.30156		0.088433	0.0891495	0.991963	0.321216	0.627464	1.09246	1.30104	0.917319		0.0150042	0.103603	0.144824	0.88485		0.301593	0.176508	1.70866	0.0875134					-29.4611	14.274	-2.06397	0.0394323	0.501109
322.948	140.565		322.948	322.949	126.239	154.892		0.0638558	0.0646979	-0.0629498	0.190661	0.986984	0.32365	0.653046	1.06594	0.938991	1.21005		0.0824954	0.0632749	1.30376	0.192315	0.502461	1.08599	1.22939	0.959327		0.0851971	0.0727446	1.17118	0.241526		-0.0169169	0.141522	-0.119536	0.904851					4.26941	8.85922	0.481917	0.630034	0.922132
551.032	55.9436		551.031	551.032	69.2392	42.648		-0.142983	0.145019	-0.427216	0.141249	-0.98596	0.324153	0.653415	0.866768	0.652323	1.15171		-0.156693	0.142649	-1.09845	0.272007	0.587054	0.854967	1.13077	0.646434		-0.0633466	0.161996	-0.391037	0.69577		-0.46431	0.325403	-1.42688	0.153616					-22.9717	18.8381	-1.21943	0.223141	0.723528
246.992	27.6536		246.992	246.992	35.5178	19.7894		0.0270999	0.0275109	-0.0268204	0.0810202	0.985061	0.324594	0.653661	1.02747	0.973536	1.08439		0.0344741	0.0269265	1.2803	0.200439	0.510706	1.03508	1.09117	0.981865		0.00248121	0.0312658	0.0793586	0.936747		0.111525	0.0578991	1.92619	0.0540808					20.2797	3.57377	5.67459	2.12831e-08	5.44314e-06
242.184	116.867		242.184	242.184	100.463	133.271		-0.0639494	0.065027	-0.1914	0.0635012	-0.983429	0.325397	0.65393	0.938052	0.825802	1.06556		-0.063067	0.0629597	-1.0017	0.316487	0.623827	0.938881	1.06219	0.829885		-0.0623741	0.0734849	-0.848802	0.395992		-0.0696355	0.13961	-0.498784	0.617931					-3.3949	9.14116	-0.371386	0.710476	0.94724
234.158	192.696		234.158	234.158	191.793	193.599		0.081773	0.0831932	-0.0812825	0.244829	0.98293	0.325642	0.65393	1.08521	0.921933	1.2774		0.0821175	0.0813208	1.0098	0.312593	0.620334	1.08558	1.27317	0.925639		0.0992593	0.0930591	1.06663	0.286141		0.0121748	0.185656	0.0655768	0.947715					-10.7305	10.6887	-1.00391	0.315812	0.815712
688.545	239.917		688.545	688.545	240.703	239.132		0.106154	0.108038	-0.105598	0.317905	0.982553	0.325827	0.65393	1.11199	0.899786	1.37425		0.111402	0.104583	1.0652	0.286784	0.599958	1.11784	1.37216	0.910665		-0.0425553	0.12313	-0.345613	0.729634		0.603689	0.225221	2.68043	0.00735267					-15.9578	15.5778	-1.02439	0.306047	0.809141
122.022	42.3333		122.022	122.022	54.2092	30.4575		0.0817029	0.0831844	-0.0813355	0.244741	0.98219	0.326006	0.65393	1.08513	0.921884	1.27729		0.0925129	0.0820572	1.12742	0.259565	0.573509	1.09693	1.28833	0.933962		0.104297	0.091031	1.14573	0.251905		-0.0326681	0.204808	-0.159506	0.87327					-14.7181	12.3462	-1.19211	0.23367	0.740074
279.196	129.851		279.196	279.196	115.375	144.327		0.0288228	0.0293858	-0.0287723	0.0864178	0.980841	0.326671	0.654395	1.02924	0.971638	1.09026		0.0301792	0.0288955	1.04442	0.296289	0.608284	1.03064	1.09069	0.973891		0.0091054	0.0327144	0.27833	0.780759		0.111191	0.0668644	1.66293	0.0963257					0.735386	4.16711	0.176474	0.859979	0.978223
154.919	26.7196		154.919	154.919	36.9553	16.4838		0.132753	0.135436	-0.132697	0.398203	0.980186	0.326994	0.654395	1.14197	0.87573	1.48915		0.165068	0.13448	1.22745	0.219655	0.530595	1.17947	1.53518	0.906183		0.190785	0.142042	1.34316	0.179221		-0.447994	0.44934	-0.997003	0.318763					-40.5416	22.4642	-1.80472	0.0716003	0.579432
303.135	219.376		303.135	303.135	219.244	219.508		0.0307464	0.0313812	-0.0307595	0.0922524	0.979774	0.327198	0.654395	1.03122	0.969709	1.09664		0.0275473	0.0310196	0.888061	0.374508	0.670966	1.02793	1.09237	0.967296		0.0319881	0.0331236	0.965718	0.334185		0.0198678	0.0980455	0.202639	0.839417					-7.64661	4.47512	-1.70869	0.0880044	0.603733
272.231	162.501		272.231	272.231	153.392	171.61		0.119323	0.122097	-0.119984	0.358629	0.977275	0.328433	0.655665	1.12673	0.886935	1.43137		0.133579	0.118729	1.12507	0.260557	0.573843	1.14291	1.44237	0.905625		0.00297422	0.138172	0.0215255	0.982826		0.533914	0.260825	2.04702	0.0406557					-5.13163	16.8387	-0.304752	0.760656	0.956229
233.087	177.169		233.087	233.087	173.508	180.831		-0.123027	0.125898	-0.369782	0.123729	-0.977194	0.328473	0.655665	0.88424	0.690885	1.13171		-0.159252	0.122959	-1.29516	0.195265	0.504434	0.852781	1.08518	0.670151		-0.0418206	0.137244	-0.304718	0.760581		-0.554156	0.316229	-1.75239	0.0797068					-10.7683	17.5574	-0.61332	0.539888	0.903125
221.155	191.476		221.155	221.155	192.394	190.558		-0.0608345	0.0623325	-0.183004	0.0613349	-0.975968	0.32908	0.656236	0.940979	0.832765	1.06325		-0.0737097	0.0610513	-1.20734	0.227301	0.538885	0.928941	1.04702	0.824177		-0.0563439	0.0732648	-0.769045	0.441867		-0.0726043	0.118612	-0.612117	0.540461					2.00248	8.65385	0.231397	0.817082	0.969692
363.076	61.2052		363.076	363.077	78.0308	44.3796		0.0497526	0.0510583	-0.0503197	0.149825	0.974429	0.329844	0.657118	1.05101	0.950925	1.16163		0.052859	0.0506546	1.04352	0.296709	0.608284	1.05428	1.16433	0.954637		0.0639036	0.0567521	1.12601	0.26016		-0.0103446	0.116954	-0.0884503	0.929519					2.3441	7.98321	0.293628	0.769139	0.959225
389.053	57.886		389.052	389.053	64.6356	51.1363		0.0579646	0.0596086	-0.058866	0.174795	0.972421	0.330841	0.6583	1.05968	0.942833	1.191		0.0587698	0.0581112	1.01133	0.311857	0.620083	1.06053	1.18847	0.946364		0.0497094	0.0739474	0.672227	0.501439		0.0732815	0.100726	0.72753	0.466901					5.0081	7.44102	0.67304	0.501171	0.898883
327.145	240.86		327.145	327.145	242.851	238.868		0.0448976	0.0462271	-0.0457058	0.135501	0.97124	0.331429	0.6583	1.04592	0.955323	1.14511		0.0441118	0.0452982	0.973811	0.33015	0.633792	1.0451	1.14213	0.956311		0.0186205	0.0517202	0.360025	0.718829		0.149264	0.103075	1.44812	0.147584					0.693307	6.7981	0.101985	0.918801	0.987457
202.961	108.076		202.96	202.961	113.656	102.496		-0.0754923	0.0777397	-0.227859	0.0768748	-0.97109	0.331503	0.6583	0.927287	0.796236	1.07991		-0.069048	0.0761613	-0.906602	0.364618	0.666078	0.933282	1.08353	0.803865		-0.0661453	0.0866592	-0.763281	0.445296		-0.114015	0.175929	-0.648072	0.516938					-15.9002	10.0682	-1.57924	0.114787	0.633027
358.995	54.767		358.995	358.995	67.7625	41.7715		-0.178952	0.184601	-0.540763	0.182858	-0.969403	0.332344	0.6583	0.836146	0.582304	1.20064		-0.183508	0.180414	-1.01715	0.309083	0.618641	0.832345	1.18543	0.584429		-0.0291129	0.206224	-0.141171	0.887735		-0.783147	0.41411	-1.89116	0.0586034					-17.3943	24.0568	-0.723052	0.469918	0.886061
495.006	45.1708		495.006	495.006	57.4603	32.8813		0.0478129	0.0493479	-0.0489071	0.144533	0.968895	0.332597	0.6583	1.04897	0.95227	1.1555		0.0705866	0.0489203	1.44289	0.149052	0.440695	1.07314	1.18113	0.97502		0.0191098	0.0526735	0.362798	0.716756		0.25383	0.141117	1.79872	0.0720628					0.675037	7.42098	0.0909634	0.927551	0.988411
281.124	29.8495		281.124	281.124	34.9085	24.7904		-0.0237778	0.0245514	-0.0718976	0.0243421	-0.968489	0.3328	0.6583	0.976503	0.930626	1.02464		-0.0187591	0.0238968	-0.785004	0.432451	0.71412	0.981416	1.02848	0.936508		-0.00993214	0.0284444	-0.349177	0.726956		-0.0642297	0.0486195	-1.32107	0.186478					-4.8046	3.186	-1.50803	0.132051	0.633126
444.673	32.1148		444.673	444.673	41.949	22.2806		0.163748	0.169157	-0.167795	0.49529	0.968019	0.333035	0.6583	1.17792	0.845527	1.64097		0.143505	0.165267	0.868325	0.385217	0.681638	1.15431	1.59588	0.834921		0.215768	0.179259	1.20366	0.22872		-0.259165	0.511119	-0.507055	0.612116					-45.1497	26.0014	-1.73643	0.0829797	0.603733
406.29	248.545		406.29	406.29	247.866	249.225		-0.0827127	0.0854923	-0.250275	0.0848491	-0.967487	0.3333	0.6583	0.920616	0.778587	1.08855		-0.0829327	0.0849571	-0.976172	0.328979	0.633792	0.920413	1.08718	0.77923		-0.0385515	0.0938045	-0.410977	0.681089		-0.299288	0.207734	-1.44073	0.149662					6.2486	11.915	0.524432	0.600164	0.912849
238.067	37.7354		238.067	238.067	48.9586	26.5123		0.0300365	0.0310603	-0.0308405	0.0909136	0.967041	0.333524	0.6583	1.03049	0.96963	1.09517		0.0263082	0.0310725	0.846673	0.397178	0.688666	1.02666	1.09113	0.965998		0.0148634	0.0341582	0.435134	0.663465		0.102488	0.0746413	1.37307	0.169731					-0.846623	4.55044	-0.186053	0.852464	0.974797
279.204	223.294		279.204	279.204	223.054	223.535		0.0253592	0.0262306	-0.0260518	0.0767701	0.966779	0.333655	0.6583	1.02568	0.974285	1.07979		0.0263883	0.0256285	1.02965	0.303176	0.613549	1.02674	1.07963	0.976438		0.00461424	0.028857	0.1599	0.87296		0.124012	0.0629287	1.97067	0.0487621					2.84217	3.86074	0.736172	0.461902	0.884755
128.045	156.144		128.045	128.045	143.089	169.199		-0.0948481	0.0983976	-0.287704	0.0980078	-0.963926	0.335083	0.659937	0.909511	0.749984	1.10297		-0.114602	0.0951221	-1.20479	0.228284	0.539963	0.891721	1.07448	0.740047		-0.0474717	0.111366	-0.426266	0.669914		-0.263465	0.210099	-1.25401	0.20984					-0.329899	11.2679	-0.0292777	0.976652	0.995631
215.014	30.5921		215.013	215.014	39.308	21.8762		-0.0248428	0.025775	-0.0753608	0.0256753	-0.963833	0.33513	0.659937	0.975463	0.927409	1.02601		-0.0271291	0.0256347	-1.0583	0.28992	0.60325	0.973236	1.02338	0.925545		-0.0161812	0.028112	-0.575596	0.564888		-0.0705356	0.0645678	-1.09243	0.274646					5.69199	3.58582	1.58736	0.112937	0.632
131.091	36.4103		131.091	131.091	46.8324	25.9882		-0.180033	0.187298	-0.547131	0.187064	-0.961213	0.336445	0.661891	0.835242	0.578607	1.2057		-0.162112	0.183882	-0.881611	0.377987	0.67366	0.850346	1.21932	0.593024		-0.446448	0.224445	-1.98912	0.0466884		0.43101	0.339913	1.268	0.204798					-32.9771	25.7087	-1.28272	0.200066	0.713289
192.023	28.3449		192.023	192.023	36.0824	20.6074		-0.0477017	0.0497106	-0.145133	0.0497292	-0.959589	0.337262	0.662415	0.953418	0.864907	1.05099		-0.0536919	0.0478139	-1.12294	0.261465	0.573989	0.947724	1.04084	0.862943		0.0343642	0.0537705	0.639089	0.522765		-0.530404	0.130407	-4.06728	4.75655e-05					5.74669	6.55669	0.876462	0.381116	0.853132
128.005	47.8817		128.005	128.005	64.3077	31.4556		-0.217081	0.226292	-0.660604	0.226443	-0.959297	0.337409	0.662415	0.804865	0.516539	1.25413		-0.231566	0.221542	-1.04525	0.29591	0.608284	0.79329	1.22465	0.513868		0.0637949	0.255462	0.249723	0.802801		-1.24056	0.487651	-2.54395	0.0109608					-17.3913	29.6662	-0.586232	0.557931	0.903125
338.937	35.0869		338.937	338.937	45.3985	24.7752		-0.0820788	0.0856099	-0.249871	0.0857135	-0.958754	0.337683	0.662415	0.921199	0.778901	1.08949		-0.131941	0.0844974	-1.56148	0.11841	0.399462	0.876392	1.03425	0.742631		0.00811009	0.0914029	0.0887291	0.929297		-0.726677	0.244359	-2.97381	0.00294126					-10.9162	10.7506	-1.01541	0.310306	0.811827
489.358	203.325		489.358	489.359	203.136	203.515		-0.0623907	0.0651611	-0.190104	0.0653228	-0.957483	0.338323	0.662782	0.939516	0.826873	1.0675		-0.0628727	0.0629942	-0.998072	0.318245	0.624535	0.939063	1.06247	0.82999		0.00570153	0.0815771	0.0698912	0.94428		-0.182414	0.108306	-1.68425	0.0921342					-8.11043	8.37916	-0.967929	0.333454	0.82797
457.018	55.7854		457.018	457.018	69.0112	42.5596		0.0487927	0.0509799	-0.051126	0.148711	0.957098	0.338518	0.662782	1.05	0.950159	1.16034		0.0548799	0.0506272	1.084	0.278364	0.589579	1.05641	1.16662	0.95662		0.0325832	0.0553771	0.588387	0.556272		0.13887	0.130543	1.06379	0.287424					-13.3389	7.94966	-1.67792	0.0938633	0.607841
418.289	200.817		418.289	418.289	201.802	199.833		-0.124474	0.130369	-0.379993	0.131044	-0.954785	0.339686	0.664434	0.882961	0.683866	1.14002		-0.179525	0.129215	-1.38935	0.164727	0.454586	0.835667	1.07652	0.648698		0.02828	0.144353	0.195908	0.844682		-0.800271	0.303625	-2.63573	0.00839575					16.8043	16.3737	1.0263	0.305147	0.809141
598.373	176.352		598.373	598.373	178.422	174.281		0.0679301	0.071514	-0.0722347	0.208095	0.949886	0.34217	0.668654	1.07029	0.930313	1.23133		0.0985746	0.070177	1.40466	0.160123	0.454385	1.1036	1.26633	0.961777		0.0646476	0.0818567	0.789766	0.429665		0.0785131	0.146979	0.534178	0.593218					2.79417	9.38244	0.297808	0.765949	0.95849
359.998	53.6108		359.998	359.998	67.6753	39.5463		-0.228887	0.241457	-0.702134	0.244359	-0.947943	0.343159	0.669647	0.795418	0.495527	1.2768		-0.211098	0.236994	-0.89073	0.373074	0.670612	0.809695	1.28841	0.508847		0.0279779	0.275649	0.101498	0.919155		-1.07587	0.500544	-2.14941	0.0316019					-39.1416	29.0288	-1.34837	0.178028	0.703178
416.292	210.164		416.292	416.292	213.637	206.691		-0.0700712	0.073946	-0.215003	0.0748602	-0.9476	0.343333	0.669647	0.932327	0.806539	1.07773		-0.0467084	0.0728058	-0.641548	0.521167	0.766809	0.954366	1.10075	0.827449		-0.00742698	0.0916575	-0.0810297	0.935418		-0.186855	0.125147	-1.49309	0.135413					-16.1809	10.0066	-1.61702	0.10638	0.613402
280.826	31.7904		280.826	280.827	43.6535	19.9274		0.166351	0.175938	-0.178481	0.511183	0.94551	0.344399	0.671085	1.18099	0.83654	1.66726		0.125315	0.165505	0.757167	0.44895	0.724995	1.13351	1.56785	0.819488		0.368423	0.189779	1.94132	0.0522191		-1.06933	0.469298	-2.27857	0.0226928					-15.1647	26.3009	-0.576587	0.564426	0.903125
278.829	33.5645		278.829	278.829	43.617	23.5119		0.181608	0.192707	-0.196091	0.559307	0.942404	0.345986	0.671871	1.19914	0.821937	1.74946		0.13139	0.184426	0.712428	0.4762	0.741089	1.14041	1.637	0.794466		0.40218	0.211097	1.90519	0.0567556		-0.921436	0.472067	-1.95192	0.050948					-27.7383	26.0994	-1.0628	0.288285	0.803639
352.773	27.3759		352.773	352.773	38.1831	16.5688		0.0536335	0.0569137	-0.0579154	0.165182	0.942365	0.346006	0.671871	1.0551	0.94373	1.17961		0.0749389	0.0553317	1.35436	0.175623	0.473223	1.07782	1.20128	0.967044		0.046045	0.0665553	0.69183	0.489044		0.0742818	0.109786	0.676606	0.498656					-16.8039	7.56882	-2.22015	0.0267667	0.441889
225.025	156.244		225.025	225.025	147.225	165.262		-0.05261	0.0558651	-0.162104	0.0568837	-0.941732	0.34633	0.671871	0.94875	0.850353	1.05853		-0.0630807	0.0544345	-1.15884	0.246523	0.557333	0.938868	1.04458	0.843857		0.0434505	0.0639459	0.679488	0.496829		-0.362265	0.11481	-3.15535	0.00160308					1.76565	7.81629	0.225894	0.821358	0.971145
274.792	32.1584		274.791	274.792	41.7722	22.5446		0.259065	0.27523	-0.280375	0.798506	0.941268	0.346567	0.671871	1.29572	0.7555	2.22222		0.177363	0.256095	0.692564	0.488583	0.743674	1.19406	1.97252	0.722828		0.53081	0.29442	1.8029	0.0714039		-1.62398	0.775027	-2.09538	0.0361371					-57.4413	40.7988	-1.40792	0.159653	0.673037
221.053	30.6683		221.053	221.053	39.3259	22.0106		-0.132736	0.141157	-0.409398	0.143926	-0.940347	0.34704	0.671871	0.875696	0.66405	1.1548		-0.154779	0.139208	-1.11186	0.2662	0.579981	0.856604	1.12532	0.652055		-0.05313	0.154065	-0.344855	0.730204		-0.548965	0.352287	-1.55829	0.119164					-24.0295	20.4798	-1.17333	0.24111	0.750269
229.06	70.3531		229.06	229.06	85.5062	55.2001		-0.0494206	0.052583	-0.152481	0.0536403	-0.939858	0.34729	0.671871	0.951781	0.858575	1.0551		-0.0482546	0.0519673	-0.928557	0.353119	0.656632	0.952891	1.05506	0.860613		-0.0367772	0.0570891	-0.644207	0.519442		-0.120159	0.135036	-0.88983	0.373557					2.59018	7.83092	0.330763	0.740934	0.954897
562.588	32.4277		562.588	562.588	42.2887	22.5667		0.164545	0.175078	-0.178601	0.507691	0.93984	0.3473	0.671871	1.17886	0.83644	1.66145		0.139684	0.168297	0.829986	0.406547	0.69572	1.14991	1.59927	0.826812		0.22773	0.183737	1.23944	0.215184		-0.458807	0.577105	-0.795015	0.426605					-40.8803	26.6485	-1.53405	0.125522	0.633126
218.874	33.7884		218.874	218.874	43.7096	23.8672		0.203956	0.217122	-0.221595	0.629508	0.939363	0.347544	0.671871	1.22624	0.80124	1.87669		0.139322	0.2109	0.660608	0.508864	0.757741	1.14949	1.73791	0.760301		0.376096	0.23752	1.58343	0.113324		-0.671088	0.535519	-1.25316	0.210149					-44.733	31.48	-1.421	0.155816	0.666783
452.705	33.2941		452.705	452.705	43.3686	23.2195		0.095985	0.102232	-0.104387	0.296357	0.93889	0.347787	0.671871	1.10074	0.900877	1.34495		0.0681506	0.0957505	0.711752	0.476618	0.741089	1.07053	1.29152	0.887346		0.183609	0.109106	1.68284	0.0924053		-0.534425	0.292651	-1.82615	0.0678276					-18.0852	14.4134	-1.25475	0.210038	0.717426
128.072	31.0014		128.072	128.072	46.8357	15.1672		-0.0465252	0.0496134	-0.143766	0.0507153	-0.937755	0.34837	0.671871	0.95454	0.866091	1.05202		-0.0585605	0.0488868	-1.19788	0.230964	0.541616	0.943121	1.03796	0.856947		-0.0544309	0.0553598	-0.983219	0.3255		-0.0142657	0.111829	-0.127566	0.898492					-5.32744	6.96135	-0.765288	0.444389	0.881151
398.695	32.8198		398.695	398.695	42.7686	22.871		0.0786309	0.0838967	-0.0858037	0.243066	0.937235	0.348638	0.671871	1.0818	0.917774	1.27515		0.0957791	0.0830548	1.1532	0.248827	0.560066	1.10052	1.29507	0.935187		0.028956	0.109792	0.263736	0.791983		0.148344	0.130064	1.14055	0.254059					-11.2265	10.3756	-1.08202	0.279663	0.794629
491.194	158.723		491.194	491.194	153.378	164.068		0.0625818	0.0667927	-0.0683294	0.193493	0.936956	0.348781	0.671871	1.06458	0.933953	1.21348		0.0724819	0.0613858	1.18076	0.237698	0.546702	1.07517	1.21264	0.953292		0.135873	0.070354	1.93128	0.0534486		-0.606853	0.212626	-2.85409	0.00431609					-14.6184	7.06702	-2.06854	0.0389997	0.498709
176.984	80.1144		176.984	176.984	63.661	96.5678		0.0768096	0.0820724	-0.0840494	0.237669	0.935876	0.349337	0.671871	1.07984	0.919386	1.26829		0.0684557	0.0773318	0.885221	0.376038	0.672705	1.07085	1.24611	0.920246		0.178614	0.0987357	1.80901	0.07045		-0.150795	0.147633	-1.02142	0.307055					-4.75351	10.3491	-0.459316	0.646167	0.928581
309.204	207.515		309.204	309.205	203.788	211.242		0.0338608	0.0361855	-0.0370615	0.104783	0.935756	0.349399	0.671871	1.03444	0.963617	1.11047		0.0326278	0.035538	0.918111	0.358561	0.6613	1.03317	1.1077	0.96365		0.0385723	0.0411519	0.937315	0.348596		0.0177988	0.0759815	0.234252	0.814789					4.51822	5.14019	0.878999	0.37974	0.852192
89.0429	35.1101		89.0429	89.0429	47.47	22.7503		-0.0452384	0.0484823	-0.140262	0.0497852	-0.933091	0.350773	0.672699	0.95577	0.86913	1.05105		-0.0584445	0.0480695	-1.21583	0.224048	0.535235	0.943231	1.03642	0.858421		-0.0448862	0.0528212	-0.849776	0.39545		-0.0471221	0.122149	-0.385775	0.699663					-1.8033	7.21965	-0.249777	0.802842	0.964764
309.078	64.7046		309.078	309.079	80.2986	49.1106		0.0464408	0.0498282	-0.0512206	0.144102	0.93202	0.351326	0.672699	1.04754	0.950069	1.155		0.0664422	0.0458791	1.4482	0.14756	0.439459	1.0687	1.16925	0.976793		-0.0302923	0.0552807	-0.547972	0.583711		0.378864	0.115061	3.29272	0.000992221					-9.01673	7.07834	-1.27385	0.203191	0.713876
465.493	262.255		465.493	465.493	270.157	254.353		-0.0886581	0.0951525	-0.275154	0.0978373	-0.931748	0.351467	0.672699	0.915158	0.759455	1.10278		-0.0966263	0.0937811	-1.03034	0.302851	0.613499	0.907895	1.0911	0.755453		0.0147101	0.106375	0.138286	0.890015		-0.50248	0.212839	-2.36084	0.0182335					-6.81255	13.4198	-0.507649	0.611879	0.915078
431.063	60.0788		431.063	431.064	75.0029	45.1547		-0.042498	0.0456165	-0.131905	0.0469087	-0.931637	0.351524	0.672699	0.958392	0.876425	1.04803		-0.031288	0.0446254	-0.701125	0.483225	0.743674	0.969196	1.05779	0.888026		-0.0443989	0.052528	-0.845243	0.397975		-0.0366668	0.0920014	-0.398546	0.690228					3.6246	6.83866	0.530017	0.596288	0.912849
349.969	36.0989		349.969	349.97	46.0756	26.1223		-0.0369008	0.0396178	-0.11455	0.0407486	-0.931421	0.351636	0.672699	0.963772	0.891767	1.04159		-0.0398761	0.0391243	-1.01922	0.3081	0.618641	0.960908	1.03749	0.889977		-0.0523189	0.0426502	-1.2267	0.219936		0.0601037	0.10698	0.561822	0.574237					-13.977	5.97067	-2.34094	0.0195486	0.388314
238.077	29.6447		238.077	238.077	35.5409	23.7484		0.055115	0.0591935	-0.0609021	0.171132	0.931099	0.351802	0.672699	1.05666	0.940915	1.18665		0.0647915	0.0583052	1.11125	0.266462	0.579981	1.06694	1.1961	0.951718		0.0384522	0.0659749	0.582831	0.560007		0.123897	0.134043	0.924311	0.355325					-13.7393	8.40778	-1.63412	0.102737	0.613402
313.238	289.294		313.238	313.238	287.842	290.746		-0.118565	0.127466	-0.368395	0.131264	-0.930168	0.352284	0.67277	0.888194	0.691844	1.14027		-0.104335	0.123916	-0.84198	0.399799	0.692038	0.900924	1.1486	0.706657		-0.0954954	0.144839	-0.65932	0.50969		-0.197799	0.268422	-0.736894	0.461187					6.17149	16.5556	0.372773	0.709444	0.94724
415.216	36.104		415.216	415.216	47.0823	25.1257		0.0241705	0.0260121	-0.0268122	0.0751533	0.929203	0.352784	0.67277	1.02446	0.973544	1.07805		0.0207433	0.0256538	0.808585	0.418754	0.707092	1.02096	1.07361	0.970894		0.0185442	0.0294896	0.628839	0.529455		0.0438946	0.0552149	0.794978	0.426626					-1.23452	3.56986	-0.345819	0.729595	0.954897
299.127	216.172		299.127	299.127	215.235	217.11		0.0394182	0.0424252	-0.0437337	0.12257	0.929121	0.352826	0.67277	1.04021	0.957209	1.1304		0.0493509	0.0417438	1.18223	0.237113	0.546702	1.05059	1.14016	0.968054		0.0248848	0.0464936	0.535231	0.59249		0.111728	0.103707	1.07734	0.281328					-5.46455	6.08084	-0.89865	0.369185	0.846198
309.38	268.633		309.38	309.38	275.218	262.049		0.068116	0.0736718	-0.0762781	0.21251	0.924587	0.355181	0.676629	1.07049	0.926559	1.23678		0.0792218	0.0733646	1.07984	0.280215	0.591661	1.08244	1.24984	0.937468		0.00739231	0.0784554	0.094223	0.924932		0.521009	0.21426	2.43166	0.0150296					7.09303	10.959	0.647235	0.517718	0.903125
288.619	29.3215		288.619	288.619	33.8854	24.7575		-0.0278128	0.0301245	-0.0868558	0.0312302	-0.923261	0.355871	0.677314	0.97257	0.916809	1.03172		-0.0157369	0.02912	-0.540416	0.588911	0.810669	0.984386	1.0422	0.929776		-0.00518508	0.035722	-0.145151	0.884592		-0.0835263	0.0560525	-1.49014	0.136186					-8.11017	3.74267	-2.16695	0.030616	0.454888
198.976	35.494		198.976	198.976	45.3014	25.6865		-0.173049	0.188186	-0.541887	0.195788	-0.919566	0.3578	0.680351	0.841096	0.58165	1.21627		-0.212505	0.182549	-1.1641	0.244385	0.556015	0.808556	1.15638	0.565355		0.0606629	0.203022	0.2988	0.765092		-1.59911	0.501499	-3.18865	0.00142938					-55.0138	25.1833	-2.18454	0.0292934	0.450999
160.062	29.915		160.062	160.062	38.8175	21.0125		0.133777	0.145718	-0.151825	0.419379	0.918055	0.35859	0.681221	1.14314	0.859139	1.52102		0.19221	0.144353	1.33153	0.183015	0.484612	1.21193	1.60824	0.913272		0.249747	0.166954	1.4959	0.13468		-0.237077	0.298557	-0.794074	0.427152					-5.23006	20.7954	-0.251501	0.801509	0.964722
420.965	219.899		420.965	420.965	224.209	215.589		-0.0640496	0.0699901	-0.201228	0.0731284	-0.915125	0.360126	0.682976	0.937958	0.817726	1.07587		-0.0692025	0.0690391	-1.00237	0.316166	0.623827	0.933138	1.06835	0.815039		-0.0154192	0.0876354	-0.175947	0.860335		-0.149699	0.116302	-1.28716	0.19804					-5.82765	9.53187	-0.611385	0.541167	0.903125
280.908	68.1435		280.908	280.908	84.3098	51.9773		0.0461105	0.050393	-0.0526579	0.144879	0.915019	0.360182	0.682976	1.04719	0.948705	1.1559		0.0538725	0.0494735	1.08892	0.276191	0.58774	1.05535	1.16281	0.95782		0.0673582	0.0607972	1.10792	0.267898		-0.000531317	0.0900774	-0.00589845	0.995294					9.28149	6.23992	1.48744	0.137403	0.633126
141.027	54.143		141.027	141.028	66.9631	41.3229		-0.0974187	0.106698	-0.306543	0.111705	-0.913033	0.361225	0.684321	0.907176	0.735987	1.11818		-0.117635	0.109524	-1.07406	0.282794	0.595264	0.88902	1.10189	0.717271		-0.0256755	0.116579	-0.22024	0.825684		-0.467612	0.264817	-1.7658	0.07743					18.8092	14.6143	1.28704	0.198557	0.713289
319.222	241.034		319.222	319.223	243.085	238.984		0.0300689	0.0330137	-0.0346368	0.0947745	0.9108	0.362401	0.685278	1.03053	0.965956	1.09941		0.0280974	0.0322901	0.870156	0.384215	0.681199	1.0285	1.09569	0.965421		-0.0218965	0.0373673	-0.585981	0.557888		0.214908	0.0704745	3.04944	0.00229265					-0.942461	4.77241	-0.197481	0.843515	0.972507
248.939	55.4458		248.939	248.939	72.0172	38.8743		0.0606327	0.0665747	-0.0698513	0.191117	0.910746	0.362429	0.685278	1.06251	0.932532	1.2106		0.0515857	0.0658844	0.782973	0.433643	0.714359	1.05294	1.19808	0.925383		0.00895195	0.074955	0.119431	0.904934		0.253759	0.144896	1.75131	0.0798917					18.7757	9.44384	1.98814	0.047232	0.522361
230.997	33.0453		230.997	230.997	42.4373	23.6533		-0.0241558	0.02654	-0.0761733	0.0278617	-0.910165	0.362735	0.685278	0.976134	0.926656	1.02825		-0.0155032	0.0260275	-0.595649	0.551409	0.787838	0.984616	1.03615	0.935647		-0.0485174	0.0288991	-1.67886	0.0931795		0.107052	0.0670672	1.59619	0.110447					6.20602	3.80641	1.63041	0.103518	0.613402
590.905	41.3852		590.904	590.905	53.2806	29.4898		0.0428839	0.0472023	-0.049631	0.135399	0.908512	0.363608	0.685458	1.04382	0.95158	1.14499		0.0469278	0.0471217	0.995886	0.319306	0.625167	1.04805	1.14945	0.955586		0.0197426	0.0518815	0.380533	0.70355		0.154093	0.113734	1.35486	0.175464					-3.48746	6.62992	-0.526018	0.599062	0.912849
398.892	34.1804		398.892	398.893	44.3444	24.0164		-0.0375835	0.0414047	-0.118735	0.0435682	-0.90771	0.364031	0.685458	0.963114	0.888043	1.04453		-0.0445672	0.0409413	-1.08856	0.276347	0.58774	0.956411	1.03632	0.882663		-0.0224738	0.0476078	-0.472061	0.636883		-0.0844963	0.0838874	-1.00726	0.313811					3.11111	6.09539	0.510404	0.609949	0.915078
455.014	56.007		455.014	455.014	68.8537	43.1602		-0.16201	0.178596	-0.512052	0.188031	-0.907134	0.364336	0.685458	0.850432	0.599264	1.20687		-0.194181	0.174039	-1.11574	0.264535	0.57793	0.823508	1.15828	0.585495		0.065431	0.199475	0.328016	0.742899		-1.08105	0.400978	-2.69604	0.00701697					-31.9597	23.2971	-1.37183	0.170609	0.691218
567.536	264.944		567.536	567.536	270.516	259.372		0.0360177	0.0397268	-0.0418453	0.113881	0.906637	0.364599	0.685458	1.03667	0.959018	1.12062		0.0329628	0.0387524	0.850601	0.394991	0.688103	1.03351	1.11507	0.957919		-0.00757596	0.0439864	-0.172234	0.863253		0.228959	0.0925378	2.47422	0.0133527					-1.00326	5.68494	-0.176477	0.859976	0.978223
324.226	214.226		324.225	324.226	217.983	210.47		0.0773993	0.0853849	-0.089952	0.244751	0.906475	0.364684	0.685458	1.08047	0.913975	1.2773		0.0685337	0.0822459	0.833278	0.404688	0.69572	1.07094	1.25827	0.911496		-0.0355049	0.101436	-0.350023	0.726321		0.351902	0.158165	2.22491	0.0260875					-4.59468	12.0632	-0.380885	0.703418	0.94724
308.84	48.141		308.84	308.84	49.0842	47.1978		-0.0292105	0.0322682	-0.0924549	0.0340339	-0.905241	0.365337	0.685458	0.971212	0.91169	1.03462		-0.0276779	0.0307947	-0.898789	0.368765	0.668425	0.972702	1.03322	0.915728		0.00182989	0.0351008	0.0521324	0.958423		-0.198574	0.0819904	-2.42191	0.0154392					-4.43811	4.36874	-1.01588	0.31008	0.811827
305.023	55.0876		305.023	305.023	66.9954	43.1797		-0.145736	0.161003	-0.461296	0.169824	-0.905177	0.365372	0.685458	0.864386	0.630466	1.1851		-0.190859	0.156098	-1.22269	0.221448	0.533666	0.826249	1.12198	0.608468		0.0267856	0.183498	0.145972	0.883943		-0.72282	0.335605	-2.15378	0.0312572					-8.63095	20.6015	-0.418948	0.675398	0.941414
295.089	62.9835		295.088	295.089	80.957	45.01		0.0479516	0.0530129	-0.0559517	0.151855	0.904527	0.365716	0.685458	1.04912	0.945585	1.16399		0.0413037	0.0524852	0.786959	0.431306	0.713443	1.04217	1.15509	0.94029		0.0449849	0.0581612	0.773452	0.439255		0.0625186	0.128879	0.485097	0.627608					-7.0672	8.3696	-0.844389	0.398775	0.857707
205.017	32.5734		205.017	205.018	41.8358	23.3109		0.0497914	0.0550618	-0.0581277	0.15771	0.904282	0.365846	0.685458	1.05105	0.943529	1.17083		0.0627913	0.0540516	1.16169	0.245361	0.556551	1.0648	1.1838	0.957768		0.068625	0.0570989	1.20186	0.229418		-0.200109	0.207991	-0.962104	0.335998					23.8085	9.74897	2.44216	0.0148757	0.36233
198.075	36.0199		198.074	198.075	46.4471	25.5927		-0.177289	0.19622	-0.561874	0.207295	-0.903521	0.366249	0.685586	0.837538	0.57014	1.23035		-0.164854	0.191492	-0.860891	0.389298	0.683694	0.848018	1.23426	0.582644		-0.435998	0.229758	-1.89765	0.0577429		0.519953	0.377186	1.37851	0.168047					-32.9456	26.8444	-1.22728	0.220179	0.71766
315.075	184.886		315.075	315.075	184.036	185.736		-0.0472519	0.0526075	-0.150361	0.0558568	-0.898199	0.36908	0.690253	0.953847	0.860398	1.05745		-0.0441628	0.0517886	-0.852751	0.393797	0.687285	0.956798	1.05902	0.864444		0.00462653	0.0592627	0.0780681	0.937774		-0.240095	0.114259	-2.10133	0.0356122					4.9729	7.8521	0.633321	0.526756	0.903125
281.108	173.091		281.108	281.108	169.687	176.494		-0.0423768	0.0472741	-0.135032	0.0502787	-0.896407	0.370035	0.690627	0.958509	0.873688	1.05156		-0.036387	0.0465868	-0.781057	0.434769	0.714884	0.964267	1.05646	0.88012		-0.0332555	0.0514188	-0.646757	0.517789		-0.0922111	0.120187	-0.767233	0.442943					6.28496	6.83986	0.918872	0.358517	0.843599
92.9335	31.6507		92.9334	92.9336	41.4075	21.8938		0.0306606	0.0342218	-0.0364129	0.0977342	0.895938	0.370286	0.690627	1.03114	0.964242	1.10267		0.0310918	0.0332298	0.935659	0.349449	0.655077	1.03158	1.101	0.966534		0.0635395	0.0381312	1.66634	0.0956465		-0.105469	0.0775889	-1.35933	0.174041					-0.154444	4.90968	-0.0314571	0.974915	0.994931
310.878	129.142		310.878	310.878	123.709	134.576		0.0981191	0.109517	-0.11653	0.312768	0.895927	0.370292	0.690627	1.10309	0.890003	1.3672		0.11876	0.108507	1.09449	0.273739	0.587365	1.1261	1.39297	0.910361		0.0904787	0.127907	0.707382	0.479329		0.119108	0.211995	0.561841	0.574224					24.2344	14.0415	1.72592	0.0848565	0.603733
616.326	271.505		616.326	616.326	282.731	260.279		-0.063619	0.0716043	-0.203961	0.076723	-0.888479	0.374283	0.696748	0.938362	0.815494	1.07974		-0.0561044	0.0705841	-0.794859	0.426695	0.711718	0.94544	1.08572	0.823288		-0.0599409	0.0792195	-0.756644	0.449263		-0.0800382	0.167378	-0.478189	0.632516					-5.82754	10.0254	-0.581278	0.561262	0.903125
172.015	34.8462		172.015	172.015	45.2358	24.4565		-0.0678087	0.0763379	-0.217428	0.0818108	-0.88827	0.374395	0.696748	0.934439	0.804585	1.08525		-0.0782956	0.0764284	-1.02443	0.305632	0.616689	0.924691	1.07412	0.796048		-0.046254	0.082569	-0.560187	0.575352		-0.194666	0.20031	-0.97182	0.33114					7.10603	10.7732	0.659605	0.50975	0.903012
528.321	195.253		528.32	528.321	202.473	188.033		0.0409692	0.0461418	-0.0494671	0.131406	0.887898	0.374596	0.696748	1.04182	0.951736	1.14043		0.0321109	0.0456845	0.702884	0.482128	0.743674	1.03263	1.12936	0.944187		0.0265252	0.050309	0.527246	0.598023		0.117481	0.115789	1.01461	0.31029					-8.32067	6.57327	-1.26583	0.206044	0.713966
248.914	132.049		248.914	248.914	118.411	145.688		0.08096	0.0917255	-0.0988186	0.260739	0.882634	0.377434	0.701223	1.08433	0.905907	1.29789		0.070337	0.0878426	0.800716	0.423296	0.710904	1.07287	1.27444	0.903179		0.186655	0.110221	1.69346	0.0903672		-0.157129	0.165427	-0.949841	0.342193					-2.90458	11.7911	-0.246336	0.805503	0.966212
322.932	37.9442		322.931	322.932	48.5313	27.3571		-0.160877	0.182365	-0.518306	0.196553	-0.882166	0.377687	0.701223	0.851397	0.595528	1.2172		-0.131737	0.177824	-0.740826	0.458799	0.731581	0.876572	1.24209	0.618615		-0.0133909	0.196027	-0.0683118	0.945537		-1.10975	0.497215	-2.23193	0.0256195					-7.75366	23.7158	-0.32694	0.743822	0.954897
471.332	172.739		471.332	471.333	171.28	174.197		-0.0412075	0.0468594	-0.13305	0.0506352	-0.879386	0.379192	0.703379	0.95963	0.875421	1.05194		-0.0508907	0.0464153	-1.09642	0.272895	0.587365	0.950383	1.0409	0.867739		-0.03263	0.0538786	-0.605621	0.544767		-0.0678438	0.0949451	-0.714558	0.474882					-11.2588	6.77629	-1.6615	0.0971146	0.609966
192.958	117.403		192.958	192.958	101.91	132.895		0.0580771	0.0661211	-0.071518	0.187672	0.878344	0.379757	0.703789	1.0598	0.93098	1.20644		0.0731401	0.0638336	1.14579	0.251881	0.56536	1.07588	1.21927	0.949354		0.0835763	0.0773006	1.08119	0.279614		-0.011453	0.127646	-0.0897253	0.928506					16.9241	8.54698	1.98012	0.0481278	0.524135
240.945	115.422		240.945	240.945	122.689	108.154		-0.11888	0.135485	-0.384426	0.146666	-0.877439	0.380248	0.704061	0.887914	0.680841	1.15797		-0.0946818	0.129757	-0.729685	0.465583	0.735017	0.909662	1.17309	0.705389		-0.00396144	0.153797	-0.0257575	0.979451		-0.517086	0.286291	-1.80615	0.0708941					-16.4759	16.7327	-0.984652	0.325176	0.822282
334.896	131.258		334.896	334.896	120.375	142.142		0.0685043	0.0782721	-0.0849062	0.221915	0.875207	0.381461	0.704853	1.07091	0.918598	1.24846		0.0715274	0.0766652	0.932984	0.350828	0.65612	1.07415	1.24831	0.924284		0.0510136	0.0940895	0.542182	0.587693		0.107809	0.141046	0.764355	0.444655					3.85246	10.8489	0.3551	0.722634	0.952352
350.209	215.555		350.208	350.209	213.988	217.121		0.0506621	0.0579098	-0.0628391	0.164163	0.874844	0.381659	0.704853	1.05197	0.939095	1.17841		0.055145	0.0559785	0.985111	0.32457	0.628581	1.05669	1.17923	0.94689		-0.019066	0.0690663	-0.276054	0.782507		0.215731	0.106266	2.0301	0.0423461					0.852033	8.44977	0.100835	0.919714	0.987457
204.971	137.694		204.971	204.971	129.927	145.461		0.063912	0.0730952	-0.079352	0.207176	0.874366	0.381919	0.704853	1.066	0.923715	1.2302		0.0733373	0.0713729	1.02752	0.304174	0.61496	1.07609	1.23767	0.935613		0.0901806	0.0833453	1.08201	0.279247		-0.0236143	0.152136	-0.155219	0.876649					9.59552	9.94465	0.964892	0.334972	0.828695
503.631	32.3599		503.63	503.631	42.0798	22.6399		0.0620127	0.0709432	-0.0770334	0.201059	0.874118	0.382054	0.704853	1.06398	0.925859	1.2227		0.0540809	0.0701583	0.77084	0.440802	0.71931	1.05557	1.21118	0.919956		0.0584952	0.073629	0.794459	0.426928		0.107606	0.265083	0.405934	0.684791					-32.7825	11.0143	-2.97636	0.00302974	0.213753
452.1	201.021		452.1	452.1	204.443	197.599		-0.0618612	0.0710076	-0.201033	0.0773112	-0.871191	0.38365	0.70662	0.940013	0.817885	1.08038		-0.0521723	0.0696494	-0.749071	0.453814	0.728679	0.949165	1.088	0.828047		-0.0717591	0.0772714	-0.928662	0.353064		-0.00812896	0.180038	-0.0451513	0.963987					4.10012	9.84561	0.416442	0.67723	0.942066
245.114	27.9382		245.114	245.114	35.763	20.1134		0.0638591	0.0734432	-0.080087	0.207805	0.869503	0.384572	0.70662	1.06594	0.923036	1.23097		0.0768732	0.0736512	1.04375	0.296603	0.608284	1.07991	1.24761	0.934743		0.00190254	0.0838095	0.0227008	0.981889		0.268866	0.152452	1.76361	0.0777982					2.62444	10.053	0.261061	0.794132	0.964722
181.966	31.2811		181.966	181.966	39.717	22.8452		-0.111411	0.128189	-0.362656	0.139835	-0.869114	0.384785	0.70662	0.894571	0.695826	1.15008		-0.101448	0.125272	-0.809825	0.418041	0.707092	0.903528	1.15498	0.706819		-0.0419517	0.140235	-0.299152	0.764824		-0.464393	0.316132	-1.46898	0.141838					-5.86793	17.9907	-0.326164	0.744409	0.954897
518.606	32.6067		518.606	518.606	42.6249	22.5884		0.0554416	0.0638354	-0.0696734	0.180557	0.86851	0.385115	0.70662	1.05701	0.932698	1.19788		0.0512433	0.0630728	0.812446	0.416536	0.706074	1.05258	1.19109	0.930178		0.0450977	0.0695892	0.648056	0.516948		0.110347	0.160327	0.688262	0.491288					-9.22792	10.0934	-0.914255	0.360935	0.843599
256.328	236.962		256.328	256.329	239.206	234.718		-0.0769381	0.0886426	-0.250674	0.0967981	-0.867959	0.385417	0.70662	0.925947	0.778276	1.10164		-0.0700198	0.0875568	-0.799707	0.423881	0.710904	0.932375	1.10693	0.785346		-0.0115971	0.0999071	-0.116079	0.90759		-0.318668	0.192162	-1.65832	0.097252					3.91501	14.5134	0.269751	0.787441	0.964722
228.141	208.992		228.141	228.141	206.362	211.622		0.0684952	0.0789186	-0.0861825	0.223173	0.867921	0.385438	0.70662	1.0709	0.917427	1.25004		0.0664202	0.0779276	0.852332	0.39403	0.687285	1.06868	1.24503	0.917303		0.0226742	0.0840719	0.269701	0.787391		0.40826	0.228933	1.78332	0.0745347					13.0629	11.2711	1.15897	0.24691	0.757388
609.51	228.113		609.51	609.51	231.615	224.61		0.0739727	0.0852547	-0.0931234	0.241069	0.867667	0.385577	0.70662	1.07678	0.911081	1.27261		0.0662185	0.0804782	0.822813	0.410614	0.700343	1.06846	1.25102	0.912544		-0.029514	0.100605	-0.293366	0.769242		0.337622	0.160579	2.10253	0.0355072					-9.89923	10.3937	-0.952425	0.34125	0.838171
455.41	209.073		455.41	455.41	206.4	211.745		0.0320045	0.036901	-0.0403202	0.104329	0.867306	0.385774	0.70662	1.03252	0.960482	1.10997		0.0386942	0.0363858	1.06344	0.287581	0.601013	1.03945	1.11629	0.967904		0.0019612	0.0398964	0.0491573	0.960794		0.209842	0.0970671	2.16182	0.0306317					12.2258	5.167	2.36614	0.0182787	0.373983
196.074	29.9491		196.074	196.074	39.5431	20.3551		0.0328991	0.0380744	-0.0417253	0.107523	0.864074	0.387547	0.707675	1.03345	0.959133	1.11352		0.0335681	0.0363081	0.924535	0.355208	0.658717	1.03414	1.11041	0.963102		0.041906	0.0458398	0.914184	0.36062		0.0128616	0.0683714	0.188114	0.850787					-1.17558	5.05633	-0.232497	0.816228	0.969692
282.164	241.132		282.164	282.164	243.39	238.874		-0.0310127	0.0358926	-0.101361	0.0393355	-0.864042	0.387565	0.707675	0.969463	0.903607	1.04012		-0.0301745	0.0356095	-0.847371	0.396788	0.688574	0.970276	1.04042	0.904865		-0.051974	0.0401405	-1.2948	0.195388		0.0525964	0.0801679	0.656078	0.511774					0.589596	5.04967	0.116759	0.907088	0.986133
217.037	30.696		217.037	217.037	39.1669	22.2251		0.0964344	0.111674	-0.122442	0.315311	0.863537	0.387843	0.707675	1.10124	0.884757	1.37069		0.096929	0.106514	0.910008	0.362818	0.664357	1.10178	1.35757	0.894188		0.17641	0.119321	1.47846	0.139286		-0.468208	0.317047	-1.47678	0.139734					13.9409	16.5747	0.841097	0.400615	0.857707
396.744	33.3681		396.744	396.744	43.2404	23.4957		0.093805	0.108669	-0.119183	0.306793	0.863215	0.388019	0.707675	1.09835	0.887645	1.35906		0.06949	0.102026	0.681101	0.495807	0.749204	1.07196	1.30926	0.877673		0.192013	0.115937	1.65619	0.0976835		-0.61669	0.311837	-1.9776	0.0479734					-10.0325	15.3497	-0.653594	0.513614	0.903125
690.924	54.6423		690.924	690.924	66.1979	43.0866		0.0385486	0.0446627	-0.0489887	0.126086	0.863105	0.38808	0.707675	1.0393	0.952192	1.13438		0.0254787	0.0438808	0.580634	0.561487	0.791564	1.02581	1.11794	0.941268		0.0646884	0.0487719	1.32635	0.184725		-0.0972613	0.111169	-0.874895	0.381631					6.31576	6.46064	0.977574	0.328663	0.824
389.309	266.622		389.309	389.309	271.633	261.61		-0.033786	0.0393078	-0.110828	0.0432558	-0.859524	0.390051	0.710637	0.966778	0.895093	1.04421		-0.0203182	0.0388595	-0.522863	0.601069	0.81389	0.979887	1.05744	0.908025		-0.0306201	0.0445562	-0.687224	0.491941		-0.0448993	0.0834802	-0.537844	0.590685					4.72221	5.58172	0.846015	0.397868	0.857707
89.0089	34.1712		89.0089	89.0089	45.7083	22.6342		-0.103705	0.120753	-0.340377	0.132967	-0.858818	0.390441	0.710714	0.901491	0.711502	1.14221		-0.130708	0.120003	-1.08921	0.276063	0.58774	0.877474	1.11015	0.693562		-0.112266	0.128782	-0.871752	0.383344		-0.041397	0.347438	-0.119149	0.905157					11.0499	19.0922	0.578765	0.562956	0.903125
250	44.6356		250	250	54.8383	34.4329		0.0760622	0.0886996	-0.0977858	0.24991	0.857526	0.391154	0.710997	1.07903	0.906843	1.28391		0.0796994	0.0865208	0.921159	0.356968	0.660955	1.08296	1.2831	0.91404		0.108277	0.098007	1.10479	0.269252		-0.0697887	0.208538	-0.334658	0.737883					-8.80202	12.7953	-0.687909	0.491765	0.895153
330.943	52.7489		330.943	330.943	65.7219	39.776		0.0739405	0.0862526	-0.0951116	0.242993	0.857255	0.391304	0.710997	1.07674	0.909271	1.27506		0.0588201	0.0849618	0.692312	0.488741	0.743674	1.06058	1.25276	0.897892		0.0566941	0.0965645	0.587111	0.557129		0.142	0.191828	0.740246	0.459151					13.1997	11.8009	1.11853	0.263769	0.782133
350.924	42.3503		350.924	350.924	54.0096	30.6909		-0.0403625	0.0471168	-0.13271	0.0519847	-0.856648	0.391639	0.710997	0.960441	0.875719	1.05336		-0.0326786	0.0467791	-0.698573	0.484819	0.743674	0.96785	1.06078	0.883057		-0.0690098	0.0605245	-1.1402	0.254204		0.00370328	0.0750655	0.049334	0.960653					-3.52511	6.1277	-0.575274	0.565313	0.903125
356.288	267.579		356.288	356.289	273.424	261.735		0.0495448	0.0578795	-0.063897	0.162987	0.855999	0.391998	0.711018	1.05079	0.938102	1.17702		0.0398809	0.0567669	0.702537	0.482344	0.743674	1.04069	1.16316	0.931106		-0.0071006	0.0658808	-0.10778	0.914171		0.24118	0.121175	1.99034	0.0465533					10.8375	9.02327	1.20106	0.230183	0.738015
670.88	60.1374		670.88	670.88	66.1584	54.1165		-0.0461078	0.0540318	-0.152008	0.0597925	-0.853346	0.393467	0.713051	0.954939	0.858981	1.06162		-0.0430986	0.0506877	-0.850277	0.395171	0.688103	0.957817	1.05786	0.867234		-0.123091	0.0630886	-1.95109	0.0510469		0.16577	0.104663	1.58384	0.113231					5.37979	6.57294	0.818476	0.413397	0.863589
427.05	182.81		427.05	427.05	185.599	180.021		-0.0948077	0.111186	-0.312728	0.123113	-0.852696	0.393828	0.713073	0.909548	0.731449	1.13101		-0.139519	0.110104	-1.26715	0.205101	0.514307	0.869777	1.07927	0.700947		-0.00725072	0.127799	-0.0567354	0.954756		-0.367438	0.225511	-1.62935	0.103238					-0.335683	13.7828	-0.0243552	0.980577	0.995759
87.4818	224.898		87.4816	87.4819	223.399	226.396		0.0484724	0.056943	-0.0631338	0.160079	0.851244	0.394634	0.7139	1.04967	0.938818	1.1736		0.0542095	0.0548116	0.989015	0.322656	0.62812	1.05571	1.17544	0.94817		-0.00148401	0.0700255	-0.0211925	0.983092		0.145991	0.097837	1.49218	0.135652					7.62227	7.53862	1.0111	0.312362	0.813095
277.132	209.277		277.132	277.132	207.929	210.625		-0.0298688	0.0351708	-0.0988023	0.0390647	-0.84925	0.395742	0.714576	0.970573	0.905922	1.03984		-0.0293589	0.0348312	-0.842889	0.39929	0.691742	0.971068	1.03968	0.906986		-0.0338692	0.039013	-0.868153	0.385311		-0.0125075	0.0812733	-0.153894	0.877693					3.83378	5.40839	0.708857	0.478677	0.892143
255.307	235.592		255.307	255.307	236.237	234.947		0.0905242	0.106704	-0.118613	0.299661	0.848363	0.396236	0.714576	1.09475	0.888152	1.3494		0.106251	0.102476	1.03684	0.29981	0.612187	1.1121	1.35948	0.909735		-0.0268753	0.120018	-0.223927	0.822814		0.533364	0.233097	2.28817	0.0221279					4.12364	15.0132	0.274667	0.783663	0.964722
456.016	53.5436		456.015	456.016	65.7489	41.3383		-0.148325	0.175061	-0.491439	0.194788	-0.847277	0.396841	0.714576	0.862151	0.611745	1.21505		-0.129347	0.173804	-0.744209	0.45675	0.729934	0.878669	1.23529	0.625		-0.0322276	0.194937	-0.165323	0.86869		-0.632145	0.397946	-1.58852	0.112169					-44.0452	23.5894	-1.86716	0.0623474	0.555916
390.709	32.2204		390.709	390.709	42.0039	22.4369		0.139079	0.164153	-0.182655	0.460813	0.847254	0.396854	0.714576	1.14922	0.833056	1.58536		0.113219	0.161454	0.701245	0.48315	0.743674	1.11988	1.53675	0.81609		0.145291	0.171949	0.844963	0.398132		0.0752042	0.55141	0.136385	0.891517					-48.0206	24.0402	-1.99751	0.0462026	0.51621
262.62	28.5632		262.62	262.62	34.2608	22.8657		0.0529042	0.0624608	-0.0695167	0.175325	0.846998	0.396996	0.714576	1.05433	0.932845	1.19163		0.0576853	0.0585624	0.985023	0.324613	0.628581	1.05938	1.18823	0.944502		0.103829	0.0705737	1.47122	0.141232		-0.131175	0.134177	-0.977625	0.32826					-15.6084	7.48773	-2.08453	0.0375174	0.497863
576.951	51.6173		576.951	576.952	64.7004	38.5341		0.0500128	0.0590605	-0.0657436	0.165769	0.846807	0.397103	0.714576	1.05128	0.936371	1.1803		0.0436949	0.057981	0.753607	0.451085	0.725818	1.04466	1.17039	0.932442		0.0652786	0.0649151	1.0056	0.314608		-0.0233513	0.142308	-0.164091	0.86966					-8.43835	8.07421	-1.0451	0.296381	0.803639
280.252	241.957		280.251	280.252	244.451	239.463		0.0694198	0.0820619	-0.0914186	0.230258	0.845944	0.397584	0.714813	1.07189	0.912636	1.25893		0.0702602	0.0814683	0.862423	0.388455	0.683694	1.07279	1.25852	0.914464		0.0476664	0.094841	0.502593	0.615251		0.13422	0.16369	0.819968	0.412235					0.61892	11.2815	0.0548613	0.956266	0.991259
1087.7	215.495		1087.7	1087.7	225.421	205.568		0.0435201	0.0515315	-0.0574798	0.14452	0.844534	0.398371	0.715599	1.04448	0.944141	1.15548		0.0334673	0.0498895	0.670829	0.502329	0.753765	1.03403	1.14025	0.937709		-0.00342862	0.0608623	-0.0563341	0.955076		0.1624	0.0968479	1.67685	0.0935712					-7.71559	6.84097	-1.12785	0.259816	0.777118
110.899	32.4179		110.899	110.899	42.4764	22.3595		0.0787808	0.0933696	-0.10422	0.261782	0.843751	0.398808	0.715756	1.08197	0.901027	1.29924		0.0277318	0.0913045	0.303729	0.761334	0.898505	1.02812	1.2296	0.859654		0.0695334	0.105664	0.658061	0.510499		0.111726	0.199442	0.560195	0.575347					-5.92358	13.4675	-0.439843	0.660203	0.934468
422.257	172.435		422.257	422.257	169.015	175.855		-0.043724	0.0519401	-0.145525	0.0580767	-0.841817	0.399891	0.716519	0.957218	0.864568	1.0598		-0.0396504	0.0505775	-0.783954	0.433067	0.714359	0.961125	1.06129	0.870418		0.00342208	0.0589974	0.0580039	0.953746		-0.20618	0.109516	-1.88265	0.0597484					12.8034	7.22777	1.77142	0.0769781	0.593905
384.972	59.5777		384.972	384.972	63.062	56.0934		-0.142365	0.169193	-0.473976	0.189246	-0.841438	0.400102	0.716519	0.867305	0.622522	1.20834		-0.138173	0.166344	-0.830643	0.406176	0.69572	0.870948	1.20667	0.628633		-0.0281461	0.193522	-0.145442	0.884362		-0.512883	0.34855	-1.47148	0.141163					15.4453	20.2499	0.762736	0.445908	0.881151
437.078	185.482		437.078	437.079	186.648	184.315		-0.0692842	0.0823719	-0.23073	0.0921618	-0.841114	0.400284	0.716519	0.933062	0.793954	1.09654		-0.0965786	0.080559	-1.19886	0.230584	0.541616	0.907939	1.06324	0.775324		-0.0409273	0.0929284	-0.440417	0.659635		-0.173255	0.177941	-0.973668	0.330222					5.07341	10.9136	0.464872	0.642185	0.927956
329.38	265.218		329.38	329.38	271.282	259.155		-0.0492807	0.0586839	-0.164299	0.0657376	-0.839766	0.40104	0.716678	0.951914	0.848488	1.06795		-0.0413316	0.0572993	-0.721328	0.470708	0.737983	0.959511	1.07355	0.857582		-0.132848	0.0641084	-2.07225	0.0382424		0.382781	0.14577	2.62592	0.00864149					-2.10794	8.8944	-0.236996	0.812738	0.967981
224.023	52.6969		224.023	224.023	65.2649	40.1289		-0.176461	0.210146	-0.588339	0.235418	-0.839706	0.401073	0.716678	0.838232	0.555249	1.26544		-0.231671	0.199007	-1.16413	0.24437	0.556015	0.793207	1.17161	0.537018		0.0748107	0.238231	0.314026	0.753501		-1.05766	0.446131	-2.37073	0.0177528					-58.2502	24.4067	-2.38664	0.0172994	0.373983
265.217	211.57		265.217	265.217	210.073	213.068		0.0582458	0.0695196	-0.0780101	0.194502	0.837833	0.402125	0.716986	1.05998	0.924955	1.21471		0.0310652	0.0671812	0.462409	0.643788	0.836842	1.03155	1.17673	0.904286		-0.030349	0.081483	-0.372458	0.709552		0.295264	0.133277	2.21542	0.026731					-3.09634	9.44428	-0.327854	0.743132	0.954897
534.237	192.266		534.237	534.237	195.063	189.469		-0.0793843	0.0947503	-0.265091	0.106323	-0.837826	0.402128	0.716986	0.923685	0.767136	1.11218		-0.0664019	0.0893171	-0.74344	0.457215	0.729934	0.935755	1.11478	0.785478		-0.160166	0.114422	-1.39978	0.161578		0.0968652	0.169012	0.573127	0.566559					-18.7645	10.6013	-1.77001	0.0772134	0.593905
377.281	231.926		377.281	377.282	234.614	229.237		-0.0654988	0.0783423	-0.219047	0.0880493	-0.836059	0.403122	0.716986	0.9366	0.803284	1.09204		-0.0808285	0.0799289	-1.01125	0.311895	0.620083	0.922352	1.07878	0.788605		0.0119968	0.0838392	0.143092	0.886217		-0.599019	0.219981	-2.72306	0.00646812					12.268	10.1676	1.20657	0.228053	0.735141
287.223	214.823		287.222	287.223	212.918	216.728		0.0729019	0.0872509	-0.0981066	0.24391	0.835544	0.403412	0.716986	1.07563	0.906552	1.27623		0.0698352	0.0854131	0.817616	0.413576	0.703389	1.07233	1.26775	0.907035		-0.0244705	0.097809	-0.250186	0.802443		0.452283	0.193063	2.34267	0.0191462					16.3644	12.5313	1.30588	0.192074	0.713289
365.246	232.348		365.246	365.246	235.845	228.851		-0.0689169	0.0824938	-0.230602	0.092768	-0.835419	0.403482	0.716986	0.933404	0.794056	1.09721		-0.0843781	0.0818071	-1.03143	0.302341	0.613071	0.919084	1.07892	0.782924		-0.00709695	0.0920602	-0.0770903	0.938552		-0.320853	0.185846	-1.72645	0.0842671					-5.80029	10.4147	-0.556934	0.577772	0.908843
443.002	54.3277		443.002	443.002	67.9342	40.7211		-0.0532782	0.0638344	-0.178391	0.0718349	-0.834632	0.403925	0.716986	0.948116	0.836615	1.07448		-0.042397	0.062883	-0.674221	0.500171	0.752463	0.958489	1.08421	0.847345		-0.0456456	0.0735638	-0.62049	0.534935		-0.0765441	0.128436	-0.595972	0.551194					-18.3699	8.47448	-2.16767	0.0305606	0.454888
490.936	53.957		490.936	490.936	54.5023	53.4116		0.0379558	0.045485	-0.0511932	0.127105	0.834468	0.404017	0.716986	1.03869	0.950095	1.13554		0.0530499	0.044576	1.1901	0.234007	0.543113	1.05448	1.15076	0.966263		0.006252	0.0515246	0.12134	0.903422		0.149906	0.0968213	1.54827	0.121557					2.47314	6.49933	0.380523	0.703687	0.94724
252.913	69.353		252.913	252.913	83.5927	55.1133		0.0371413	0.044512	-0.0501006	0.124383	0.834411	0.404049	0.716986	1.03784	0.951134	1.13245		0.0373962	0.0434325	0.861018	0.389228	0.683694	1.0381	1.13035	0.95339		0.0738886	0.052251	1.41411	0.15733		-0.0600856	0.0849914	-0.706961	0.479591					5.23531	5.56564	0.940649	0.347248	0.840031
281.22	241.2		281.219	281.22	242.886	239.514		-0.0236298	0.0284316	-0.0793547	0.0320951	-0.831112	0.405911	0.718492	0.976647	0.923712	1.03262		-0.0232559	0.0277366	-0.838457	0.401774	0.693403	0.977012	1.0316	0.925316		-0.0444859	0.0328022	-1.35619	0.175039		0.0393648	0.0570082	0.69051	0.489873					-7.07072	3.99064	-1.77182	0.0769109	0.593905
496.304	202.538		496.304	496.304	206.901	198.174		-0.0591077	0.0711949	-0.198647	0.0804318	-0.830223	0.406413	0.718492	0.942605	0.819839	1.08375		-0.0697531	0.0698397	-0.99876	0.317911	0.624535	0.932624	1.06944	0.813313		-0.0702871	0.0805318	-0.872788	0.382779		-0.019108	0.15233	-0.125439	0.900176					-20.3711	10.0207	-2.03291	0.0424842	0.514336
343.228	166.085		343.227	343.228	155.954	176.216		0.0282579	0.0340474	-0.0384737	0.0949895	0.829958	0.406562	0.718492	1.02866	0.962257	1.09965		0.0174515	0.0333122	0.523878	0.600364	0.81389	1.0176	1.08626	0.953286		0.00887963	0.0373989	0.23743	0.812323		0.12207	0.082287	1.48347	0.13795					2.56611	4.98921	0.514332	0.607202	0.914827
156.028	35.4849		156.028	156.028	46.6939	24.2759		0.176905	0.213191	-0.240943	0.594752	0.829792	0.406656	0.718492	1.19352	0.785887	1.81258		0.139377	0.207895	0.670418	0.502591	0.753765	1.14956	1.7278	0.764833		0.297222	0.247861	1.19915	0.230471		-0.165205	0.417953	-0.395273	0.692642					15.2683	28.9154	0.528033	0.597664	0.912849
218.103	30.1967		218.103	218.103	38.4667	21.9267		-0.0336119	0.0405137	-0.113017	0.0457934	-0.829644	0.40674	0.718492	0.966947	0.893135	1.04686		-0.0492041	0.0400285	-1.22923	0.218987	0.530571	0.951987	1.02968	0.880153		-0.0507449	0.0438118	-1.15825	0.246763		0.0675027	0.106434	0.634219	0.525938					-0.404297	6.60525	-0.0612084	0.951213	0.988411
579.005	57.2989		579.005	579.005	68.6828	45.9149		0.0480483	0.0579683	-0.0655674	0.161664	0.828873	0.407176	0.718492	1.04922	0.936536	1.17547		0.0444024	0.0566956	0.783172	0.433526	0.714359	1.0454	1.16827	0.935456		0.0676719	0.0658721	1.02732	0.304268		-0.0193204	0.122051	-0.158298	0.874222					-12.3412	7.86386	-1.56936	0.11707	0.633126
235.954	115.544		235.954	235.954	110.201	120.887		-0.0361631	0.043646	-0.121708	0.0493814	-0.828555	0.407356	0.718492	0.964483	0.885407	1.05062		-0.0244426	0.0430653	-0.567571	0.570326	0.798691	0.975854	1.0618	0.896864		-0.0591707	0.051864	-1.14088	0.253919		0.0196766	0.0807983	0.243528	0.807597					-1.89114	6.28672	-0.300815	0.763656	0.95688
162.913	32.6365		162.913	162.913	43.5631	21.7099		0.192693	0.232755	-0.263499	0.648885	0.827876	0.40774	0.71855	1.21251	0.768358	1.91341		0.122014	0.223895	0.544961	0.58578	0.809255	1.12977	1.75216	0.728462		0.413967	0.253195	1.63497	0.102054		-1.01421	0.591324	-1.71515	0.086317					-40.6474	33.1113	-1.2276	0.220059	0.71766
224.942	141.184		224.942	224.942	126.303	156.066		0.0565964	0.068478	-0.077618	0.190811	0.82649	0.408526	0.719315	1.05823	0.925318	1.21023		0.041552	0.0676696	0.614042	0.539188	0.782951	1.04243	1.19028	0.912944		0.0229749	0.079193	0.290113	0.77173		0.156235	0.13633	1.146	0.251794					15.7034	9.26365	1.69517	0.0905421	0.603733
523.315	178.469		523.315	523.315	185.956	170.982		-0.0549316	0.0665936	-0.185453	0.0755894	-0.824879	0.40944	0.720305	0.94655	0.830728	1.07852		-0.0287449	0.0657529	-0.437165	0.661992	0.84881	0.971664	1.10532	0.854174		-0.0419833	0.0736438	-0.570086	0.568619		-0.113009	0.155967	-0.724569	0.468717					-2.88944	9.15365	-0.31566	0.752366	0.955605
311.099	224.009		311.099	311.099	226.87	221.147		0.026944	0.0327297	-0.0372051	0.0910931	0.823226	0.41038	0.721176	1.02731	0.963478	1.09537		0.0252954	0.0320151	0.790109	0.429464	0.712425	1.02562	1.09204	0.963239		0.0404673	0.0364081	1.11149	0.266358		-0.0300191	0.0747229	-0.401739	0.687876					5.2793	4.4927	1.17508	0.240409	0.749812
430.899	62.877		430.899	430.899	77.2638	48.4901		0.0341521	0.0415088	-0.0472036	0.115508	0.822768	0.41064	0.721176	1.03474	0.953893	1.12244		0.0501448	0.0407297	1.23116	0.218263	0.529735	1.05142	1.1388	0.970751		0.0569812	0.0497527	1.14529	0.25209		-0.0181291	0.0752913	-0.240787	0.809721					2.22875	5.57721	0.399618	0.689575	0.945542
335.954	35.9338		335.954	335.954	45.5097	26.3579		-0.0259362	0.0316386	-0.0879467	0.0360742	-0.819766	0.412349	0.723109	0.974397	0.91581	1.03673		-0.0213962	0.0310393	-0.689326	0.490618	0.745215	0.978831	1.04023	0.921057		-0.0122848	0.0369194	-0.332745	0.739327		-0.0636807	0.0613891	-1.03733	0.299583					-0.169663	4.40056	-0.0385548	0.969258	0.993538
320.033	36.9		320.033	320.034	47.6933	26.1067		0.0577254	0.0704317	-0.0803183	0.195769	0.819593	0.412448	0.723109	1.05942	0.922823	1.21625		0.0572823	0.0690828	0.829183	0.407001	0.69572	1.05895	1.2125	0.924853		0.0112867	0.0858841	0.131417	0.895445		0.153097	0.123078	1.2439	0.213538					-26.1601	9.9322	-2.63386	0.00865096	0.321729
300.912	111.222		300.912	300.912	122.06	100.384		-0.0565227	0.0690614	-0.191881	0.0788351	-0.818442	0.413105	0.72361	0.945045	0.825405	1.08203		-0.0593382	0.0673037	-0.881649	0.377967	0.67366	0.942388	1.07528	0.825923		-0.00996069	0.0823996	-0.120883	0.903784		-0.16645	0.126608	-1.31469	0.188616					0.935408	8.75699	0.106818	0.914967	0.987457
312.914	138.935		312.914	312.914	134.527	143.342		0.103789	0.126907	-0.144944	0.352522	0.817836	0.413451	0.72361	1.10937	0.865071	1.42265		0.123687	0.123766	0.99936	0.31762	0.624535	1.13166	1.44234	0.887902		0.098712	0.145707	0.677472	0.498107		0.119744	0.258296	0.463592	0.64294					33.7429	15.9455	2.11614	0.0347274	0.480405
163.061	33.3249		163.061	163.061	41.1001	25.5497		-0.0760301	0.0930915	-0.258486	0.106426	-0.816725	0.414086	0.72361	0.926788	0.77222	1.1123		-0.0943073	0.0912821	-1.03314	0.301538	0.612753	0.910003	1.08829	0.760925		0.00442147	0.100924	0.0438099	0.965056		-0.534815	0.241008	-2.21907	0.0264819					2.90272	12.9632	0.22392	0.822893	0.971145
325.275	213.092		325.275	325.275	217.87	208.315		-0.0319204	0.0391024	-0.10856	0.044719	-0.816327	0.414313	0.72361	0.968584	0.897125	1.04573		-0.0414952	0.0382601	-1.08456	0.278118	0.589579	0.959354	1.03406	0.890044		-0.0544339	0.0424532	-1.28221	0.199769		0.0940444	0.100418	0.936526	0.349002					1.84789	5.7662	0.320468	0.748721	0.955605
401.87	114.028		401.87	401.871	106.978	121.078		0.0442013	0.0541684	-0.0619668	0.150369	0.815997	0.414502	0.72361	1.04519	0.939914	1.16226		0.0410338	0.0534672	0.767458	0.442809	0.721328	1.04189	1.157	0.938228		0.0724584	0.0610286	1.18728	0.235115		-0.0607139	0.117595	-0.516297	0.605647					4.48631	7.88426	0.569022	0.569546	0.9041
350.804	33.571		350.804	350.804	43.4694	23.6727		-0.0509493	0.0625704	-0.173585	0.0716864	-0.814272	0.415489	0.724376	0.950327	0.840646	1.07432		-0.086113	0.0612102	-1.40684	0.159475	0.454385	0.917491	1.03444	0.813764		-0.00913188	0.0700884	-0.130291	0.896336		-0.215106	0.138866	-1.54902	0.121378					-13.6311	8.22229	-1.65783	0.0978543	0.609966
256.16	235.828		256.16	256.16	236.719	234.938		0.0377327	0.046375	-0.0531606	0.128626	0.813643	0.415849	0.724376	1.03845	0.948228	1.13726		0.0392834	0.0453551	0.86613	0.386419	0.682151	1.04007	1.13676	0.951598		0.0145825	0.051952	0.280692	0.778946		0.128523	0.102883	1.24921	0.211589					6.82538	6.56626	1.03946	0.298991	0.803639
491.284	167.33		491.283	491.284	160.362	174.297		0.0523349	0.0644186	-0.0739232	0.178593	0.812419	0.416551	0.724376	1.05373	0.928743	1.19553		0.0516606	0.0629805	0.820263	0.412066	0.701404	1.05302	1.19137	0.930734		0.0137282	0.0718107	0.191172	0.848391		0.211427	0.145775	1.45037	0.146956					5.97167	8.92609	0.669014	0.503734	0.900814
416.052	37.0125		416.052	416.053	48.0193	26.0057		-0.058724	0.0723882	-0.200602	0.0831543	-0.811237	0.41723	0.724376	0.942967	0.818238	1.08671		-0.0412626	0.0696413	-0.592502	0.553515	0.788314	0.959577	1.09992	0.837144		-0.174439	0.0882864	-1.97583	0.0481744		0.178647	0.126448	1.41281	0.157713					-16.1411	9.98401	-1.6167	0.106448	0.613402
389.166	36.0548		389.166	389.166	47.052	25.0577		-0.0290236	0.0357819	-0.0991548	0.0411076	-0.811125	0.417294	0.724376	0.971394	0.905603	1.04196		-0.0210082	0.0353114	-0.594941	0.551883	0.787964	0.979211	1.04938	0.913731		-0.0429428	0.0405319	-1.05948	0.28938		0.0201405	0.076175	0.264398	0.791473					7.56469	5.22499	1.44779	0.148177	0.65198
195.976	28.2009		195.976	195.976	36.1572	20.2446		0.0634227	0.078207	-0.0898601	0.216706	0.81096	0.417389	0.724376	1.06548	0.914059	1.24198		0.0730868	0.0744335	0.981907	0.326146	0.630713	1.07582	1.2448	0.929784		0.144787	0.104233	1.38907	0.16481		-0.0413874	0.118301	-0.349848	0.726453					-24.75	8.43888	-2.93286	0.00348153	0.231482
389.255	190.715		389.255	389.255	189.087	192.342		-0.0342408	0.0422253	-0.117001	0.0485192	-0.810907	0.417419	0.724376	0.966339	0.889585	1.04972		-0.0332425	0.0415801	-0.799481	0.424012	0.710904	0.967304	1.04944	0.891598		-0.0523438	0.0481833	-1.08635	0.277325		0.0256811	0.0876623	0.292955	0.769557					-2.52203	6.0621	-0.416032	0.677529	0.942066
136.97	138.306		136.97	136.97	142.337	134.275		-0.059207	0.0731281	-0.202535	0.0841213	-0.809635	0.41815	0.724402	0.942512	0.816658	1.08776		-0.0620634	0.0715886	-0.866946	0.385972	0.68195	0.939823	1.08139	0.816787		-0.0619892	0.0842465	-0.735807	0.461848		-0.0507042	0.147281	-0.344268	0.730645					0.617524	9.19768	0.0671391	0.946492	0.988411
298.283	278.139		298.283	298.283	285.82	270.458		-0.0654568	0.0808864	-0.223991	0.0930776	-0.809244	0.418375	0.724402	0.936639	0.799322	1.09755		-0.0572321	0.0791043	-0.723502	0.469371	0.736736	0.944375	1.10276	0.808741		-0.116462	0.0863608	-1.34856	0.177479		0.299025	0.230858	1.29527	0.195226					3.74789	12.6191	0.297002	0.766564	0.958673
444.985	39.7378		444.984	444.985	49.899	29.5765		-0.0424722	0.0524975	-0.145365	0.060421	-0.809033	0.418496	0.724402	0.958417	0.864706	1.06228		-0.0423944	0.0523654	-0.809588	0.418177	0.707092	0.958492	1.06209	0.864996		-0.0214296	0.0568121	-0.377202	0.706024		-0.165433	0.137333	-1.20461	0.228354					-10.1106	7.94101	-1.27321	0.203416	0.713876
301.238	237.333		301.238	301.238	239.668	234.998		0.105654	0.130794	-0.150697	0.362006	0.807791	0.419211	0.72497	1.11144	0.860108	1.43621		0.118703	0.125997	0.94211	0.346136	0.652714	1.12604	1.44146	0.879633		-0.0762783	0.151051	-0.504982	0.613571		0.650769	0.261465	2.48893	0.0128127					12.9511	18.0807	0.716293	0.474078	0.889875
279.989	34.3175		279.989	279.989	44.3085	24.3265		0.0516748	0.0640148	-0.073792	0.177142	0.807232	0.419533	0.72497	1.05303	0.928865	1.1938		0.0469385	0.0623066	0.753347	0.451241	0.725818	1.04806	1.18419	0.927574		0.0790953	0.0741782	1.06629	0.286293		-0.0283295	0.126705	-0.223586	0.82308					-2.97473	9.54683	-0.311593	0.755453	0.955605
303.224	209.261		303.224	303.224	209.659	208.863		-0.0264936	0.0329174	-0.0910106	0.0380233	-0.804851	0.420905	0.726728	0.973854	0.913008	1.03876		-0.0203036	0.0324276	-0.626122	0.531235	0.775979	0.979901	1.0442	0.919558		-0.00414436	0.035249	-0.117574	0.906405		-0.178865	0.0920378	-1.94339	0.0519696					-4.17243	4.47814	-0.931733	0.351834	0.841933
273.207	210.457		273.207	273.207	209.359	211.554		0.0706394	0.0879604	-0.10176	0.243039	0.803082	0.421927	0.727878	1.07319	0.903247	1.27512		0.0731029	0.0851633	0.858385	0.39068	0.684661	1.07584	1.27128	0.910449		-0.0511317	0.0988675	-0.517174	0.605035		0.532985	0.192648	2.76663	0.00566398					14.5141	12.2125	1.18846	0.235103	0.740586
283.103	34.3328		283.103	283.104	44.7948	23.8708		0.0232252	0.0289853	-0.033585	0.0800355	0.801275	0.422972	0.728828	1.0235	0.966973	1.08333		0.0192867	0.0278671	0.692097	0.488877	0.743674	1.01947	1.07671	0.965284		0.0456873	0.033307	1.3717	0.170156		-0.0468757	0.05884	-0.796665	0.425646					-5.35302	3.92388	-1.36422	0.17299	0.695026
291.209	236.344		291.209	291.209	237.646	235.042		-0.0413178	0.0515893	-0.142431	0.0597954	-0.800898	0.423191	0.728828	0.959524	0.867247	1.06162		-0.0456255	0.0506437	-0.900911	0.367635	0.668013	0.9554	1.0551	0.86512		-0.0473207	0.057357	-0.82502	0.40936		-0.0158926	0.118043	-0.134634	0.892901					1.82386	7.28319	0.25042	0.802345	0.964764
154.881	30.7465		154.881	154.881	41.174	20.319		0.231316	0.289048	-0.335209	0.79784	0.800266	0.423557	0.728845	1.26026	0.715189	2.22074		0.16297	0.275585	0.591361	0.554278	0.788314	1.177	2.02004	0.685796		0.651479	0.323529	2.01366	0.0440451		-1.43063	0.643449	-2.22338	0.0261899					-62.4187	41.0143	-1.52188	0.128546	0.633126
477.325	275.253		477.325	477.325	282.925	267.581		-0.0695639	0.0876739	-0.241402	0.102274	-0.793439	0.427522	0.733322	0.932801	0.785526	1.10769		-0.0908209	0.0857053	-1.05969	0.289287	0.60273	0.913181	1.08022	0.771975		0.0452622	0.0967203	0.46797	0.639806		-0.598691	0.207624	-2.88354	0.00393236					10.571	12.3176	0.858206	0.391108	0.857707
213.017	31.1206		213.017	213.017	38.8679	23.3733		-0.0326188	0.0411277	-0.113228	0.0479901	-0.79311	0.427714	0.733322	0.967907	0.892947	1.04916		-0.0242161	0.0397226	-0.609632	0.542106	0.785516	0.976075	1.0551	0.902964		-0.0274248	0.0483577	-0.567124	0.57063		-0.046198	0.0781906	-0.590839	0.554629					1.69907	5.00783	0.339282	0.734511	0.954897
360.239	138.566		360.239	360.239	125.983	151.148		0.0359189	0.0454075	-0.0530782	0.124916	0.791035	0.428924	0.733322	1.03657	0.948306	1.13305		0.0405966	0.0437098	0.928776	0.353005	0.656632	1.04143	1.13459	0.955926		0.084855	0.0513159	1.65358	0.0982123		-0.140639	0.0974722	-1.44286	0.149059					-1.28317	6.04078	-0.212418	0.831851	0.971344
221.012	29.1267		221.012	221.013	38.3755	19.8778		0.0256885	0.0324817	-0.0379745	0.0893515	0.790861	0.429025	0.733322	1.02602	0.962737	1.09346		0.0225492	0.0322075	0.700124	0.48385	0.743674	1.02281	1.08945	0.960235		0.0163738	0.0361905	0.452433	0.650957		0.0642748	0.073659	0.872599	0.382882					8.81103	4.68746	1.8797	0.0606137	0.549257
186.929	23.6406		186.929	186.929	32.7854	14.4959		-0.0632022	0.0800025	-0.220004	0.0935997	-0.790003	0.429526	0.733322	0.938754	0.802515	1.09812		-0.0577331	0.0776832	-0.743187	0.457368	0.729934	0.943902	1.09914	0.810591		-0.0852522	0.0914861	-0.93186	0.351409		0.00846184	0.164931	0.0513054	0.959082					3.53872	9.32282	0.379577	0.704389	0.94724
504.915	57.2537		504.914	504.915	61.6757	52.8318		0.0705309	0.0893033	-0.1045	0.245562	0.78979	0.42965	0.733322	1.07308	0.900775	1.27834		0.0725242	0.0848534	0.8547	0.392717	0.686752	1.07522	1.26977	0.910475		0.0892742	0.100613	0.887306	0.374914		0.000935189	0.193874	0.00482369	0.996151					7.40457	10.9468	0.676417	0.499026	0.89761
256.934	34.6382		256.934	256.934	44.8056	24.4707		-0.120413	0.15255	-0.419407	0.17858	-0.789335	0.429916	0.733322	0.886554	0.657437	1.19552		-0.172036	0.15027	-1.14484	0.252273	0.56536	0.841949	1.13031	0.627152		0.0411167	0.16696	0.246268	0.805475		-0.936912	0.375372	-2.49595	0.0125619					-53.6054	19.9054	-2.69301	0.00727102	0.308065
539.353	275.644		539.353	539.354	279.933	271.354		-0.0656703	0.0832089	-0.228757	0.0974161	-0.789222	0.429982	0.733322	0.93644	0.795522	1.10232		-0.0927359	0.0818983	-1.13233	0.257496	0.569553	0.911434	1.07013	0.776269		0.0139195	0.090571	0.153686	0.877858		-0.496387	0.210696	-2.35594	0.0184761					20.0592	12.0557	1.66388	0.0966381	0.609966
219.046	30.8786		219.046	219.046	39.1079	22.6493		-0.0861273	0.109134	-0.300027	0.127772	-0.789186	0.430004	0.733322	0.917477	0.740798	1.13629		-0.0815156	0.106815	-0.763148	0.445375	0.722168	0.921718	1.13637	0.747611		-0.0250185	0.12439	-0.20113	0.840597		-0.290432	0.227443	-1.27695	0.20162					4.16279	15.4924	0.268698	0.788251	0.964722
135.973	143.457		135.973	135.973	140.516	146.397		-0.055362	0.070173	-0.192899	0.0821746	-0.788936	0.43015	0.733322	0.946143	0.824566	1.08565		-0.0478301	0.0681028	-0.702322	0.482479	0.743674	0.953296	1.08943	0.834175		-0.0185607	0.0808263	-0.229637	0.818374		-0.168015	0.141414	-1.18811	0.234792					-1.04149	8.5928	-0.121205	0.903568	0.986133
277.217	210.248		277.217	277.217	209.904	210.592		0.0794518	0.100752	-0.118019	0.276923	0.788584	0.430355	0.733322	1.08269	0.888679	1.31906		0.0761322	0.0981557	0.775626	0.43797	0.718254	1.07911	1.30802	0.89025		-0.0475893	0.119132	-0.399469	0.689548		0.39856	0.188809	2.11091	0.03478					-5.26242	14.182	-0.371063	0.710717	0.94724
92.9114	31.721		92.9113	92.9115	41.3375	22.1046		0.235482	0.299265	-0.351067	0.82203	0.786867	0.431359	0.733322	1.26552	0.703937	2.27511		0.153937	0.287663	0.535129	0.592561	0.811499	1.16642	2.04983	0.663729		0.562722	0.331461	1.6977	0.0895642		-1.20774	0.696091	-1.73503	0.0827347					-113.166	43.3625	-2.60976	0.00927761	0.321729
231.063	65.838		231.062	231.063	69.791	61.885		-0.0391928	0.0498773	-0.136951	0.0585649	-0.785784	0.431994	0.733322	0.961565	0.872013	1.06031		-0.0457565	0.049756	-0.919617	0.357773	0.6613	0.955275	1.05313	0.866513		-0.0816751	0.0546653	-1.49409	0.135151		0.171945	0.121868	1.41091	0.158271					5.7888	7.92333	0.730601	0.465296	0.884755
475.306	161.623		475.306	475.306	144.605	178.641		-0.0616782	0.0785273	-0.215589	0.0922325	-0.785436	0.432198	0.733322	0.940185	0.806067	1.09662		-0.0621142	0.0771387	-0.805227	0.420688	0.709002	0.939776	1.09317	0.807909		-0.0459553	0.0900222	-0.510488	0.609709		-0.111721	0.160603	-0.695634	0.486658					21.8322	10.9408	1.99549	0.0464235	0.51621
606.242	132.894		606.242	606.242	121.922	143.866		-0.0319441	0.0406729	-0.111662	0.0477734	-0.78539	0.432225	0.733322	0.968561	0.894347	1.04893		-0.0288157	0.0381346	-0.755631	0.44987	0.725323	0.971596	1.047	0.901622		0.0531305	0.0461281	1.1518	0.249402		-0.329163	0.0862191	-3.81775	0.000134676					-0.620458	5.06164	-0.12258	0.902479	0.986133
256.033	34.9944		256.033	256.033	45.4054	24.5835		-0.0620917	0.079098	-0.217121	0.0929375	-0.784998	0.432455	0.733322	0.939797	0.804833	1.09739		-0.0512379	0.0770527	-0.664972	0.506068	0.755778	0.950053	1.10493	0.816881		-0.102962	0.0888509	-1.15881	0.246533		0.0940149	0.173649	0.541409	0.588226					-22.4037	10.7745	-2.07933	0.037994	0.497863
419.301	202.292		419.301	419.301	208.405	196.179		-0.0885446	0.112798	-0.309624	0.132535	-0.784985	0.432462	0.733322	0.915262	0.733723	1.14172		-0.0879323	0.113693	-0.773419	0.439274	0.719272	0.915823	1.14443	0.732882		0.0144172	0.126116	0.114317	0.908987		-0.500251	0.252189	-1.98364	0.0472965					5.22241	15.0019	0.348117	0.727869	0.954897
148.98	33.2125		148.98	148.98	43.1894	23.2356		-0.0957489	0.122015	-0.334893	0.143395	-0.784733	0.43261	0.733322	0.908692	0.715415	1.15419		-0.141827	0.120917	-1.17293	0.240822	0.551143	0.867771	1.09985	0.684666		0.00107715	0.129645	0.0083084	0.993371		-0.846394	0.360976	-2.34474	0.0190404					1.16392	18.9259	0.0614988	0.950982	0.988411
134.061	30.3246		134.061	134.061	37.3785	23.2707		-0.0266161	0.0340457	-0.0933445	0.0401123	-0.781776	0.434346	0.735656	0.973735	0.91088	1.04093		-0.0351721	0.0338177	-1.04005	0.298316	0.610966	0.965439	1.0316	0.903522		-0.0499299	0.0387847	-1.28736	0.197969		0.0516794	0.071076	0.727102	0.467164					-4.66509	4.83878	-0.964105	0.335366	0.828695
305.215	160.405		305.215	305.216	157.864	162.947		0.0577462	0.0739806	-0.0872531	0.202746	0.780559	0.435062	0.736259	1.05945	0.916445	1.22476		0.0854797	0.0724265	1.18023	0.23791	0.546702	1.08924	1.25538	0.945089		0.107763	0.0828233	1.30111	0.19322		-0.13968	0.164551	-0.848859	0.39596					6.61658	10.1969	0.648884	0.516652	0.903125
317.207	222.92		317.207	317.207	222.787	223.053		0.0309752	0.0397701	-0.0469729	0.108923	0.778855	0.436065	0.737102	1.03146	0.954113	1.11508		0.0504325	0.0384176	1.31274	0.189269	0.497744	1.05173	1.13398	0.975441		-0.0324974	0.042773	-0.759764	0.447395		0.435999	0.108048	4.03523	5.45485e-05					-7.8113	5.78483	-1.35031	0.177406	0.702312
182.989	141.84		182.989	182.989	139.036	144.644		0.0570594	0.0733104	-0.0866263	0.200745	0.778326	0.436377	0.737102	1.05872	0.91702	1.22231		0.0628219	0.0706074	0.889735	0.373608	0.670612	1.06484	1.22288	0.927216		0.0792631	0.0810673	0.977744	0.328201		-0.0425918	0.171741	-0.248	0.804135					3.80506	9.44814	0.402731	0.687284	0.945542
473.363	237.78		473.363	473.363	240.075	235.484		-0.0287932	0.0370714	-0.101452	0.0438654	-0.776696	0.437338	0.737102	0.971617	0.903525	1.04484		-0.0219418	0.0364108	-0.602618	0.546763	0.787838	0.978297	1.05067	0.910914		-0.00249788	0.0416326	-0.0599982	0.952157		-0.129458	0.081458	-1.58927	0.112001					-2.76361	5.18522	-0.532978	0.594238	0.912849
224.906	21.9135		224.906	224.906	27.6926	16.1344		0.0794897	0.102442	-0.121293	0.280272	0.775948	0.437779	0.737102	1.08273	0.885774	1.32349		0.0558711	0.0995354	0.561319	0.57458	0.801673	1.05746	1.28526	0.870038		0.0859274	0.124268	0.691469	0.489271		0.0658361	0.180974	0.363788	0.716016					-2.1194	13.111	-0.161651	0.871633	0.981161
287.941	61.0342		287.94	287.941	70.2069	51.8614		0.0601884	0.0776167	-0.0919375	0.212314	0.775457	0.43807	0.737102	1.06204	0.912162	1.23654		0.056094	0.0763813	0.734394	0.462708	0.734597	1.0577	1.22851	0.910635		0.0561541	0.0904712	0.620685	0.534807		0.0714367	0.151067	0.472881	0.636298					6.26342	10.0289	0.624536	0.532504	0.903125
102.957	34.5045		102.957	102.957	45.5798	23.4293		-0.231163	0.298258	-0.815738	0.353412	-0.775044	0.438313	0.737102	0.79361	0.442313	1.42392		-0.236345	0.293882	-0.804217	0.421272	0.709401	0.789508	1.40448	0.443812		0.0601755	0.32742	0.183787	0.854181		-1.65158	0.722959	-2.28447	0.022344					-2.63171	42.1566	-0.062427	0.950243	0.988411
160.842	21.2266		160.842	160.842	26.4529	16.0003		-0.144789	0.187008	-0.511318	0.22174	-0.77424	0.438789	0.737102	0.865205	0.599705	1.24825		-0.176196	0.180959	-0.973679	0.330216	0.633792	0.838454	1.1954	0.58809		0.0274254	0.22713	0.120747	0.903891		-0.507244	0.329509	-1.53939	0.123709					-39.1562	20.4006	-1.91937	0.0553925	0.53208
157.006	248.019		157.006	157.006	250.208	245.83		-0.0713028	0.0920979	-0.251811	0.109206	-0.774206	0.438809	0.737102	0.93118	0.777391	1.11539		-0.0895649	0.0905288	-0.989353	0.32249	0.62812	0.914329	1.09185	0.765672		-0.0814816	0.105354	-0.773411	0.439279		-0.0383164	0.189657	-0.20203	0.839893					-7.2862	11.232	-0.648701	0.51677	0.903125
613.334	203.772		613.334	613.334	212.146	195.397		-0.096455	0.124685	-0.340834	0.147924	-0.773588	0.439175	0.737102	0.908051	0.711177	1.15942		-0.109246	0.122799	-0.889636	0.373661	0.670612	0.89651	1.14047	0.704736		-0.152689	0.155039	-0.984847	0.324699		0.00651113	0.209791	0.0310363	0.975241					-10.3921	15.307	-0.678912	0.497445	0.89761
605.004	54.6672		605.003	605.004	68.242	41.0924		-0.172212	0.222762	-0.608818	0.264395	-0.773073	0.439479	0.737102	0.841801	0.543994	1.30264		-0.196062	0.22153	-0.885038	0.376136	0.672705	0.821961	1.26888	0.532453		0.0648164	0.253552	0.255633	0.798234		-0.974224	0.4664	-2.08882	0.0367241					-51.9732	28.8285	-1.80284	0.0718948	0.579432
368.899	136.697		368.898	368.899	132.864	140.529		-0.0297321	0.0384633	-0.105119	0.0456546	-0.772999	0.439523	0.737102	0.970706	0.900218	1.04671		-0.0272647	0.0375444	-0.726199	0.467717	0.735648	0.973104	1.04741	0.904067		-0.018437	0.044616	-0.413236	0.679434		-0.0624227	0.0759026	-0.822405	0.410846					7.52383	4.87823	1.54233	0.1235	0.633126
412.218	172.101		412.218	412.219	169.214	174.988		-0.045809	0.0597054	-0.162829	0.0712114	-0.767251	0.442933	0.74168	0.955224	0.849736	1.07381		-0.0213523	0.0580774	-0.367653	0.713132	0.875266	0.978874	1.09689	0.873555		-0.0385943	0.0671517	-0.574733	0.565472		-0.0730353	0.13045	-0.559874	0.575565					8.72735	8.13649	1.07262	0.283856	0.798857
284.259	241.824		284.258	284.259	244.711	238.936		0.0431711	0.0562835	-0.0671425	0.153485	0.767031	0.443063	0.74168	1.04412	0.935062	1.16589		0.0402623	0.0547306	0.735646	0.461946	0.734597	1.04108	1.15897	0.935186		-0.0158554	0.0644975	-0.24583	0.805814		0.231647	0.115252	2.00992	0.0444393					-0.318721	7.93619	-0.0401604	0.967978	0.993538
92.9225	31.7564		92.9224	92.9226	41.5879	21.9249		0.0225761	0.029451	-0.0351469	0.0802991	0.766565	0.44334	0.74168	1.02283	0.965464	1.08361		0.0209076	0.0286215	0.730486	0.465093	0.734811	1.02113	1.08005	0.965421		0.0449347	0.0328629	1.36734	0.171519		-0.0686394	0.0663771	-1.03408	0.301098					4.50145	4.05065	1.11129	0.266871	0.785637
362.982	38.1713		362.981	362.982	48.4113	27.9314		-0.0984834	0.128788	-0.350904	0.153937	-0.764691	0.444455	0.742642	0.906211	0.704051	1.16642		-0.139952	0.126533	-1.10605	0.268705	0.581152	0.8694	1.11411	0.678442		0.0176644	0.137587	0.128387	0.897842		-0.920464	0.366018	-2.51481	0.0119098					-13.2401	17.6845	-0.748686	0.454328	0.883603
523.001	54.5619		523.001	523.001	68.5809	40.5429		-0.157012	0.205412	-0.559612	0.245587	-0.764379	0.444641	0.742642	0.854693	0.571431	1.27837		-0.183103	0.203857	-0.898195	0.369082	0.668425	0.832682	1.24167	0.558409		0.0833896	0.229903	0.362717	0.716816		-1.10845	0.457367	-2.42354	0.0153699					-41.8832	26.8839	-1.55793	0.119756	0.633126
253.292	215.913		253.292	253.292	214.676	217.151		0.0267409	0.0351811	-0.0422128	0.0956946	0.760093	0.447199	0.746263	1.0271	0.958666	1.10042		0.0258393	0.0345698	0.747454	0.454789	0.728679	1.02618	1.09812	0.958949		-0.00459126	0.0393935	-0.116549	0.907218		0.150191	0.0781943	1.92074	0.054764					-1.38585	5.18533	-0.267263	0.789355	0.964722
262.9	36.6815		262.9	262.9	50.2251	23.1379		0.0745497	0.0981712	-0.117862	0.266962	0.759384	0.447623	0.746263	1.0774	0.888818	1.30599		0.0362138	0.0964115	0.375617	0.707202	0.875266	1.03688	1.25255	0.858342		0.156764	0.108649	1.44285	0.149064		-0.291081	0.229126	-1.2704	0.203943					4.26404	14.5355	0.293354	0.769349	0.959225
400.946	57.3127		400.945	400.946	67.6873	46.938		0.0648474	0.0854476	-0.102627	0.232322	0.758914	0.447904	0.746263	1.067	0.902464	1.26153		0.0493693	0.0833681	0.592185	0.553727	0.788314	1.05061	1.2371	0.892229		0.0464662	0.0946603	0.490874	0.623516		0.14573	0.198568	0.733905	0.463006					24.7631	11.6124	2.13247	0.0333571	0.475063
441.263	243.397		441.263	441.263	249.893	236.901		0.0763234	0.100809	-0.121258	0.273905	0.757112	0.448983	0.746318	1.07931	0.885806	1.31509		0.0954941	0.0997972	0.956882	0.338627	0.644493	1.1002	1.33789	0.904739		0.0113645	0.116068	0.0979124	0.922002		0.275795	0.203392	1.35598	0.175107					1.30889	14.2304	0.0919784	0.926745	0.988411
224.819	32.6358		224.819	224.819	42.6049	22.6667		0.0392204	0.0518055	-0.0623166	0.140757	0.757069	0.449009	0.746318	1.04	0.939585	1.15115		0.0277219	0.0504446	0.549551	0.582627	0.807079	1.02811	1.13496	0.931323		0.0429393	0.0600255	0.715351	0.474392		0.0283627	0.102564	0.276536	0.782137					-0.799015	7.21258	-0.110781	0.911826	0.987434
282.516	241.303		282.515	282.516	243.57	239.036		0.049362	0.0652047	-0.0784369	0.177161	0.757031	0.449031	0.746318	1.0506	0.92456	1.19382		0.0507763	0.0624411	0.813188	0.41611	0.705938	1.05209	1.18906	0.930896		-0.060554	0.0749935	-0.807457	0.419403		0.389884	0.131998	2.95372	0.00313966					2.19629	9.10179	0.241303	0.8094	0.967722
528.876	59.7061		528.876	528.876	64.8345	54.5778		0.0368564	0.0488446	-0.0588773	0.13259	0.754565	0.45051	0.748169	1.03754	0.942822	1.14178		0.0344446	0.0472847	0.728452	0.466337	0.735495	1.03504	1.13556	0.94343		0.0677155	0.0537245	1.26042	0.207517		-0.110236	0.117294	-0.939826	0.347307					-0.919833	7.07829	-0.129951	0.896647	0.986133
262.976	52.1384		262.976	262.976	65.728	38.5488		-0.139537	0.185209	-0.50254	0.223466	-0.753405	0.451207	0.748718	0.869761	0.604992	1.2504		-0.125953	0.181854	-0.692604	0.488558	0.743674	0.881657	1.25921	0.617309		0.040434	0.20566	0.196607	0.844135		-0.911841	0.426031	-2.14031	0.0323293					4.3834	25.126	0.174457	0.861563	0.978223
143.021	51.1334		143.021	143.021	66.1149	36.1518		-0.177096	0.235909	-0.63947	0.285277	-0.750697	0.452835	0.750811	0.837699	0.527572	1.33013		-0.211684	0.229072	-0.924095	0.355437	0.658717	0.80922	1.26782	0.516508		0.0905236	0.266554	0.339608	0.734152		-1.14438	0.506759	-2.25823	0.0239315					-40.2899	30.4792	-1.32188	0.186691	0.713289
294.936	37.6179		294.936	294.937	49.117	26.1187		-0.0355933	0.0475186	-0.128728	0.0575414	-0.74904	0.453833	0.751468	0.965033	0.879213	1.05923		-0.0339145	0.0462831	-0.732761	0.463704	0.734811	0.966654	1.05844	0.882824		-0.0182426	0.0525573	-0.347099	0.728517		-0.113288	0.111217	-1.01862	0.308382					0.0861054	6.38338	0.013489	0.989242	0.995759
200.041	32.1909		200.041	200.041	40.9422	23.4396		0.0213281	0.0285064	-0.0345434	0.0771996	0.748185	0.454348	0.751468	1.02156	0.966046	1.08026		0.0142491	0.0271452	0.524922	0.599637	0.81389	1.01435	1.06978	0.961794		0.0458793	0.0318469	1.44062	0.149691		-0.0776298	0.0639374	-1.21415	0.224689					0.499667	3.98179	0.125488	0.900178	0.986133
308.979	60.5846		308.979	308.98	75.8826	45.2866		-0.0414134	0.055402	-0.149999	0.0671724	-0.747508	0.454757	0.751468	0.959432	0.860709	1.06948		-0.0418958	0.0549491	-0.762447	0.445793	0.722168	0.95897	1.06802	0.861056		-0.0762919	0.0631891	-1.20736	0.227294		0.0745114	0.1152	0.646801	0.51776					19.3177	7.56509	2.55353	0.0108999	0.342239
182.067	35.9473		182.067	182.067	46.8595	25.0352		0.0325308	0.0435396	-0.0528053	0.117867	0.747154	0.454971	0.751468	1.03307	0.948565	1.12509		0.0277355	0.0429324	0.646027	0.518262	0.765827	1.02812	1.11838	0.94515		0.0654007	0.0473264	1.38191	0.167		-0.14856	0.111084	-1.33736	0.181105					-3.0069	6.77837	-0.443602	0.657484	0.934468
248.902	39.2912		248.902	248.902	47.5762	31.0061		0.0306904	0.0410853	-0.0498353	0.111216	0.746993	0.455068	0.751468	1.03117	0.951386	1.11764		0.0302873	0.0381446	0.794014	0.427187	0.711736	1.03075	1.11077	0.956499		0.0592834	0.0448838	1.32082	0.186561		-0.117112	0.102047	-1.14762	0.251124					-4.87061	5.31885	-0.915727	0.360164	0.843599
477.343	244.655		477.343	477.343	249.019	240.29		-0.0569335	0.0765872	-0.207042	0.0931746	-0.743382	0.457251	0.754464	0.944657	0.812986	1.09765		-0.0778231	0.0766504	-1.0153	0.309963	0.618716	0.925128	1.0751	0.796078		0.0147343	0.0818711	0.179969	0.857177		-0.559004	0.216696	-2.57967	0.00988951					8.8908	9.85584	0.902084	0.36736	0.846198
263.012	45.9023		263.012	263.012	61.6937	30.111		-0.151127	0.203743	-0.550457	0.248203	-0.741752	0.458238	0.754795	0.859738	0.576686	1.28172		-0.182338	0.199327	-0.91477	0.360312	0.663546	0.83332	1.23163	0.563821		0.0259014	0.222542	0.116389	0.907345		-1.06815	0.506503	-2.10888	0.0349548					-34.6267	26.9362	-1.28551	0.19909	0.713289
288.226	212.916		288.225	288.226	212.464	213.369		-0.040236	0.0542728	-0.146609	0.0661367	-0.741366	0.458471	0.754795	0.960563	0.863632	1.06837		-0.0413385	0.0533138	-0.775382	0.438114	0.718254	0.959504	1.06519	0.864302		-0.06282	0.0619513	-1.01402	0.310572		0.0343042	0.11255	0.30479	0.760526					13.0987	7.39317	1.77173	0.0769266	0.593905
364.94	38.6701		364.94	364.94	49.0811	28.2591		0.0354754	0.0478902	-0.0583876	0.129338	0.740766	0.458835	0.754795	1.03611	0.943284	1.13808		0.0230689	0.0472102	0.488642	0.625095	0.8279	1.02334	1.12255	0.932895		-0.0081003	0.0552086	-0.146722	0.883352		0.16793	0.0962537	1.74466	0.0810444					-4.93136	6.45068	-0.764471	0.444875	0.881151
410.891	66.5042		410.891	410.892	75.1292	57.8793		0.0877145	0.118669	-0.144873	0.320301	0.739152	0.459815	0.754795	1.09168	0.865133	1.37754		0.119631	0.117294	1.01993	0.307763	0.618641	1.12708	1.4184	0.895597		-0.0220223	0.127227	-0.173096	0.862576		0.822108	0.329129	2.49783	0.0124956					1.78348	16.3495	0.109085	0.91317	0.987457
96.977	123.05		96.9768	96.9772	120.84	125.259		0.0256692	0.0347347	-0.0424095	0.0937479	0.739008	0.459902	0.754795	1.026	0.958477	1.09828		0.0048431	0.0331217	0.146221	0.883747	0.95568	1.00485	1.07225	0.941693		0.0524633	0.0381423	1.37546	0.168988		-0.104502	0.0840708	-1.24303	0.213858					3.23597	4.98602	0.649009	0.516571	0.903125
240.917	83.838		240.916	240.917	93.9949	73.681		0.0569694	0.0771301	-0.0942027	0.208142	0.738615	0.460141	0.754795	1.05862	0.910098	1.23139		0.0582132	0.0745592	0.780765	0.434941	0.714884	1.05994	1.22673	0.915832		0.0880782	0.0883324	0.997122	0.318705		-0.0428745	0.158248	-0.270932	0.786444					18.9974	9.70481	1.95752	0.0507304	0.524135
658.976	55.1697		658.975	658.976	67.0944	43.2449		-0.133685	0.181192	-0.488814	0.221445	-0.737808	0.460631	0.754795	0.874866	0.613353	1.24788		-0.0936104	0.175936	-0.53207	0.594678	0.811666	0.910637	1.2856	0.645038		0.0210229	0.202575	0.103778	0.917345		-0.752615	0.405183	-1.85747	0.0632446					-2.42853	21.4448	-0.113246	0.909872	0.987103
209.06	52.7663		209.06	209.06	65.4366	40.096		-0.090297	0.12239	-0.330177	0.149583	-0.737781	0.460647	0.754795	0.91366	0.718797	1.16135		-0.100158	0.120754	-0.829444	0.406853	0.69572	0.904694	1.14628	0.714026		-0.153067	0.142318	-1.07552	0.28214		0.0879413	0.23982	0.366697	0.713845					-3.44719	16.8274	-0.204856	0.837752	0.971344
254.145	225.159		254.145	254.146	228.144	222.173		0.0323205	0.0439099	-0.0537413	0.118382	0.736063	0.461692	0.754795	1.03285	0.947677	1.12567		0.0209075	0.0429785	0.486463	0.626639	0.827926	1.02113	1.11087	0.938633		0.0170553	0.048022	0.355155	0.722473		0.110176	0.108451	1.0159	0.309675					10.8707	6.25089	1.73906	0.0825162	0.603542
354.301	180.43		354.301	354.302	178.322	182.538		0.0658475	0.0895514	-0.10967	0.241365	0.735304	0.462154	0.754795	1.06806	0.89613	1.27299		0.0589378	0.0878535	0.670865	0.502307	0.753765	1.06071	1.26002	0.892923		0.0305829	0.100663	0.303814	0.76127		0.199649	0.196079	1.01821	0.308579					7.17457	11.7117	0.612599	0.540364	0.903125
660.513	215.308		660.513	660.514	213.474	217.141		0.0483829	0.0658187	-0.0806194	0.177385	0.735093	0.462283	0.754795	1.04957	0.922545	1.19409		0.0574486	0.0633379	0.907018	0.364397	0.666078	1.05913	1.19912	0.935482		-0.0438808	0.078562	-0.558551	0.576468		0.265622	0.12055	2.20343	0.0275648					7.16567	9.08633	0.788621	0.430632	0.876691
414.204	35.6937		414.203	414.204	45.8734	25.514		0.0197445	0.0268726	-0.0329248	0.0724139	0.734746	0.462494	0.754795	1.01994	0.967611	1.0751		0.0155744	0.0264323	0.589221	0.555713	0.78848	1.0157	1.0697	0.964416		0.0058745	0.0310384	0.189266	0.849884		0.0612634	0.053701	1.14082	0.253943					-3.37845	3.70315	-0.912318	0.361953	0.843599
287.069	164.556		287.069	287.069	159.8	169.312		-0.0551367	0.0750654	-0.202262	0.0919888	-0.734515	0.462635	0.754795	0.946356	0.816881	1.09635		-0.0843272	0.0743458	-1.13426	0.256687	0.568993	0.91913	1.06331	0.794498		0.0252036	0.0830638	0.303424	0.761566		-0.413067	0.175325	-2.356	0.0184727					11.1068	10.232	1.0855	0.278117	0.794629
378.956	34.2576		378.955	378.956	43.3304	25.1847		-0.0312104	0.0426079	-0.11472	0.0522995	-0.732503	0.463861	0.754795	0.969272	0.891616	1.05369		-0.0402222	0.0424384	-0.947779	0.343242	0.649051	0.960576	1.04389	0.883909		-0.0292554	0.0482401	-0.606453	0.544214		-0.0381469	0.0908658	-0.419816	0.67462					-1.16452	6.13301	-0.189878	0.849467	0.974797
210.963	62.9744		210.963	210.963	76.044	49.9047		-0.151983	0.207562	-0.558796	0.254831	-0.732228	0.464029	0.754795	0.859003	0.571897	1.29024		-0.211784	0.204765	-1.03428	0.301007	0.612753	0.809139	1.20871	0.541656		-0.154851	0.223793	-0.691936	0.488977		-0.134335	0.555133	-0.241986	0.808791					25.4933	24.1432	1.05592	0.291413	0.803639
179.012	36.8477		179.012	179.013	47.6822	26.0133		0.0181646	0.0248139	-0.0304697	0.0667989	0.732035	0.464147	0.754795	1.01833	0.96999	1.06908		0.0170019	0.0244507	0.695355	0.486833	0.743674	1.01715	1.06708	0.969552		0.0279811	0.0285947	0.97854	0.327807		-0.011768	0.0499322	-0.23568	0.813681					2.91826	3.40663	0.85664	0.391972	0.857707
149.134	98.0045		149.134	149.134	90.5622	105.447		0.0591342	0.0808056	-0.0992418	0.21751	0.731808	0.464286	0.754795	1.06092	0.905524	1.24298		0.0740795	0.0795497	0.931236	0.351732	0.656609	1.07689	1.2586	0.921421		0.0727559	0.0914572	0.795519	0.426312		0.0106601	0.172527	0.061788	0.950732					-1.61962	10.4134	-0.155532	0.876452	0.981161
229.045	276.362		229.045	229.045	282.772	269.951		0.059885	0.0818528	-0.100544	0.220314	0.731617	0.464402	0.754795	1.06171	0.904346	1.24647		0.0618483	0.0811426	0.762217	0.44593	0.722168	1.0638	1.24718	0.907383		0.0790305	0.0936034	0.844312	0.398495		-0.0023317	0.168737	-0.0138185	0.988975					-4.00052	11.9574	-0.334563	0.738067	0.954897
422.912	61.1101		422.912	422.912	65.8767	56.3435		0.0634358	0.0867177	-0.106528	0.233399	0.731521	0.464461	0.754795	1.06549	0.89895	1.26289		0.0841239	0.0839031	1.00263	0.316039	0.623827	1.08776	1.2822	0.922815		0.0402228	0.097813	0.411222	0.68091		0.148695	0.187457	0.793222	0.427649					13.8752	11.8625	1.16967	0.24258	0.751135
94.908	31.8544		94.9079	94.908	41.3616	22.3473		0.23314	0.319074	-0.392234	0.858514	0.730675	0.464977	0.755035	1.26256	0.675546	2.35965		0.108777	0.296736	0.366579	0.713933	0.875724	1.11491	1.99447	0.623238		0.72973	0.3515	2.07605	0.0378894		-2.09202	0.760592	-2.75051	0.00595019					-77.4218	45.0694	-1.71784	0.0863217	0.603733
96.9601	23.9954		96.96	96.9601	28.3029	19.688		0.121973	0.167448	-0.206219	0.450164	0.728423	0.466355	0.756249	1.12972	0.813655	1.56857		0.149485	0.163724	0.913033	0.361225	0.664031	1.16124	1.60061	0.842473		0.23286	0.183591	1.26837	0.204667		-0.426689	0.408377	-1.04484	0.296097					-12.746	23.5453	-0.54134	0.588466	0.910182
272.195	185.938		272.194	272.195	177.806	194.069		0.0353092	0.0484855	-0.0597206	0.130339	0.728244	0.466464	0.756249	1.03594	0.942028	1.13921		0.0447313	0.0476286	0.939169	0.347644	0.653149	1.04575	1.14807	0.952542		0.03535	0.0530406	0.666471	0.50511		0.035102	0.119587	0.293528	0.769119					18.6937	6.85055	2.72878	0.0065357	0.295967
120.928	75.0926		120.928	120.928	79.6872	70.4979		0.0441895	0.060832	-0.075039	0.163418	0.726418	0.467582	0.757404	1.04518	0.927707	1.17753		0.0386721	0.0601144	0.643309	0.520024	0.766809	1.03943	1.16941	0.923899		0.0627928	0.0660128	0.951221	0.341492		-0.0605675	0.156648	-0.386647	0.699017					4.65382	8.94037	0.52054	0.602871	0.913685
635.338	171.698		635.337	635.338	170.702	172.693		0.0387106	0.0533532	-0.0658597	0.143281	0.725555	0.468112	0.757404	1.03947	0.936262	1.15405		0.0284706	0.0519419	0.548123	0.583608	0.80789	1.02888	1.13914	0.929289		-0.00304654	0.0635461	-0.0479422	0.961762		0.138467	0.0982186	1.40978	0.158604					-5.26049	7.01831	-0.749539	0.453815	0.883603
369.676	218.94		369.676	369.676	218.592	219.288		0.0482652	0.0665481	-0.0821666	0.178697	0.725268	0.468287	0.757404	1.04945	0.921118	1.19566		0.0592639	0.0650529	0.911012	0.362289	0.664197	1.06106	1.20535	0.934037		-0.0254835	0.0718007	-0.35492	0.722649		0.497711	0.177251	2.80794	0.00498602					3.76797	9.43282	0.399453	0.689696	0.945542
223.082	38.9762		223.082	223.082	48.9089	29.0434		-0.0570294	0.0788839	-0.211639	0.0975802	-0.722953	0.469709	0.759102	0.944566	0.809257	1.1025		-0.0662788	0.0776315	-0.853762	0.393237	0.687074	0.93587	1.08967	0.803774		0.000423805	0.0888714	0.00476875	0.996195		-0.270413	0.171272	-1.57886	0.114369					-8.5956	11.0052	-0.781049	0.43507	0.877034
389.987	255.914		389.986	389.987	263.183	248.645		-0.0633744	0.0878711	-0.235599	0.10885	-0.72122	0.470774	0.760224	0.938592	0.790098	1.11499		-0.0649488	0.0885283	-0.73365	0.463162	0.734597	0.937115	1.11468	0.787837		0.0132906	0.0943625	0.140846	0.887991		-0.563781	0.241081	-2.33856	0.0193584					11.7737	12.9069	0.912203	0.362014	0.843599
400.909	64.3149		400.909	400.91	76.2486	52.3813		0.0620512	0.0862213	-0.106939	0.231042	0.719673	0.471726	0.760554	1.06402	0.89858	1.25991		0.0552699	0.0822654	0.671849	0.50168	0.753765	1.05683	1.24174	0.899451		-0.0783985	0.103996	-0.753857	0.450935		0.370858	0.154206	2.40495	0.0161747					5.01297	10.821	0.463261	0.643338	0.927956
301.142	235.725		301.142	301.142	236.503	234.947		0.0426194	0.059298	-0.0736026	0.158841	0.718732	0.472306	0.760554	1.04354	0.929041	1.17215		0.0236155	0.0576296	0.409781	0.681967	0.860237	1.0239	1.14633	0.914536		-0.00439775	0.0674282	-0.0652211	0.947998		0.20308	0.124566	1.63031	0.103036					20.073	8.36563	2.39946	0.0167111	0.373983
634.334	188.313		634.334	634.334	171.076	205.551		-0.0499063	0.0694506	-0.186027	0.0862144	-0.718587	0.472396	0.760554	0.951319	0.830251	1.09004		-0.0465758	0.0647226	-0.719623	0.471757	0.738206	0.954492	1.08359	0.840774		-0.162505	0.0826639	-1.96585	0.0493162		0.220304	0.128056	1.72037	0.0853655					9.17339	8.51188	1.07772	0.281577	0.794629
274.21	208.48		274.21	274.21	205.385	211.576		0.0529266	0.0738067	-0.0917319	0.197585	0.717097	0.473314	0.760554	1.05435	0.91235	1.21846		0.0490778	0.0719547	0.682065	0.495198	0.749204	1.0503	1.20938	0.912148		-0.0508415	0.083561	-0.608435	0.542899		0.421177	0.157414	2.6756	0.00745961					10.613	10.4248	1.01805	0.30905	0.810663
558.594	32.3649		558.594	558.594	42.0994	22.6304		0.126964	0.177089	-0.220124	0.474052	0.716953	0.473403	0.760554	1.13538	0.80242	1.60649		0.107696	0.170734	0.630783	0.528183	0.772848	1.11371	1.55633	0.796967		0.20736	0.185419	1.11833	0.263425		-0.708009	0.59755	-1.18485	0.236076					-47.8046	27.2273	-1.75576	0.0796194	0.597738
216.909	24.2576		216.909	216.909	29.6946	18.8205		0.0248052	0.0346039	-0.0430172	0.0926275	0.716832	0.473477	0.760554	1.02512	0.957895	1.09705		0.0307396	0.0342458	0.897616	0.36939	0.668425	1.03122	1.10281	0.964272		0.0273552	0.0375038	0.729398	0.465758		0.0102027	0.089746	0.113685	0.909488					-2.25372	5.46833	-0.412141	0.680377	0.942066
432.187	174.566		432.187	432.187	173.04	176.092		0.0583271	0.0813867	-0.101188	0.217842	0.716666	0.473581	0.760554	1.06006	0.903763	1.24339		0.0401964	0.078959	0.50908	0.610696	0.82041	1.04102	1.21526	0.891756		0.110716	0.0911494	1.21466	0.224495		-0.147686	0.180752	-0.817067	0.41389					-13.9672	10.8414	-1.28832	0.198111	0.713289
672.909	42.2616		672.908	672.909	54.7987	29.7245		-0.0443204	0.0619108	-0.165663	0.0770226	-0.715875	0.474069	0.760741	0.956647	0.847331	1.08007		-0.0678989	0.0609734	-1.11358	0.265458	0.579027	0.934355	1.05296	0.829106		-0.0312424	0.0719691	-0.434109	0.66421		-0.0815451	0.121421	-0.671593	0.501843					0.137574	9.31676	0.0147663	0.988223	0.995759
204.913	134.7		204.913	204.913	124.043	145.356		-0.0742501	0.104212	-0.278503	0.130003	-0.712488	0.476163	0.762295	0.928439	0.756916	1.13883		-0.0968711	0.104149	-0.930119	0.352309	0.656632	0.907673	1.11323	0.740075		-0.0686975	0.119029	-0.577147	0.56384		-0.0924807	0.215678	-0.428791	0.668076					22.7024	14.8638	1.52736	0.127178	0.633126
340.916	34.4231		340.916	340.917	44.5811	24.2651		-0.023495	0.0330114	-0.088196	0.0412061	-0.711723	0.476636	0.762295	0.976779	0.915581	1.04207		-0.0343741	0.0324283	-1.06	0.289144	0.60273	0.96621	1.02962	0.906709		-0.031415	0.0374128	-0.839685	0.401085		0.00434946	0.0701498	0.0620024	0.950561					-5.03404	4.08739	-1.2316	0.218561	0.71766
581.14	236.534		581.14	581.141	241.993	231.075		-0.0397505	0.0558833	-0.14928	0.0697786	-0.711314	0.47689	0.762295	0.961029	0.861328	1.07227		-0.0551696	0.0553256	-0.997179	0.318678	0.624535	0.946325	1.05471	0.849075		-0.0155237	0.0608828	-0.254977	0.798741		-0.169352	0.140816	-1.20265	0.229112					-6.06153	8.07668	-0.750498	0.453237	0.883603
88.988	122.104		88.988	88.9881	123.684	120.525		0.0666102	0.0936802	-0.117	0.25022	0.711038	0.47706	0.762295	1.06888	0.889586	1.28431		0.076029	0.089518	0.849315	0.395706	0.688448	1.07899	1.28593	0.905357		0.145693	0.104874	1.38922	0.164767		-0.245643	0.208392	-1.17875	0.238496					13.47	12.4123	1.08522	0.278244	0.794629
612.529	237.224		612.529	612.529	240.583	233.864		-0.0432002	0.0607652	-0.162298	0.0758974	-0.710936	0.477124	0.762295	0.95772	0.850188	1.07885		-0.0320289	0.0593155	-0.539976	0.589214	0.810669	0.968479	1.08788	0.862183		-0.0174346	0.0702272	-0.24826	0.803933		-0.119958	0.121212	-0.989652	0.322344					-0.024714	7.49677	-0.00329662	0.997371	0.997858
324.921	34.9631		324.921	324.921	45.2332	24.6931		-0.12174	0.171318	-0.457518	0.214038	-0.710604	0.47733	0.762295	0.885379	0.632853	1.23867		-0.175786	0.170241	-1.03257	0.301806	0.612753	0.838798	1.17103	0.600821		0.0461266	0.182541	0.252691	0.800507		-1.36238	0.496251	-2.74534	0.00604487					-61.0213	22.3055	-2.73571	0.00640129	0.295967
261.007	29.0063		261.007	261.007	37.1666	20.8461		-0.0192995	0.0271787	-0.0725688	0.0339698	-0.710095	0.477645	0.762295	0.980886	0.930002	1.03455		-0.0127108	0.0266557	-0.476849	0.63347	0.829119	0.98737	1.04033	0.937109		-0.0349046	0.030654	-1.13866	0.254845		0.0380534	0.0587668	0.647531	0.517288					13.0949	3.73899	3.50226	0.000494231	0.0777844
321.065	64.0701		321.065	321.065	76.7952	51.3451		0.0299377	0.0422333	-0.0528381	0.112714	0.708865	0.478408	0.762918	1.03039	0.948534	1.11931		0.0189983	0.0416399	0.456251	0.648209	0.83939	1.01918	1.10585	0.939304		0.000400578	0.0471547	0.00849497	0.993222		0.149698	0.0949506	1.57659	0.11489					4.56611	6.23318	0.732548	0.464109	0.884755
607.384	186.291		607.384	607.385	188.866	183.715		0.0304879	0.0430689	-0.0539256	0.114901	0.707886	0.479016	0.763292	1.03096	0.947503	1.12176		0.0432986	0.0425921	1.01659	0.30935	0.618641	1.04425	1.13517	0.960615		0.0315186	0.0484203	0.650938	0.515086		0.0265826	0.0942479	0.282049	0.777906					-9.43016	6.29923	-1.49703	0.134889	0.633126
129.006	48.2211		129.006	129.006	63.6011	32.8412		-0.204257	0.288982	-0.770652	0.362137	-0.706816	0.479681	0.763756	0.815253	0.462711	1.4364		-0.255076	0.282278	-0.903635	0.366189	0.667453	0.774857	1.34742	0.445597		0.131311	0.325868	0.402958	0.686979		-1.43992	0.625317	-2.3027	0.0212958					-52.0562	38.7259	-1.34422	0.179364	0.703422
231.016	33.6891		231.015	231.016	43.3827	23.9954		0.0157567	0.0223164	-0.0279826	0.059496	0.706059	0.480151	0.763911	1.01588	0.972405	1.0613		0.0154103	0.0220106	0.700127	0.483848	0.743674	1.01553	1.0603	0.97265		0.0175711	0.025792	0.681263	0.495705		0.0103524	0.0445125	0.232572	0.816094					1.78716	3.04225	0.587447	0.557116	0.903125
138.028	26.2674		138.028	138.028	31.8134	20.7214		0.016883	0.0239675	-0.0300925	0.0638586	0.704412	0.481176	0.764468	1.01703	0.970356	1.06594		0.00991787	0.0236271	0.419767	0.674656	0.855233	1.00997	1.05784	0.964263		0.029971	0.027413	1.09331	0.274256		-0.0255864	0.0493808	-0.518145	0.604357					1.73897	3.36513	0.516763	0.605504	0.914827
450.943	58.0179		450.943	450.943	61.7274	54.3084		-0.0784758	0.111424	-0.296864	0.139912	-0.704296	0.481249	0.764468	0.924524	0.743145	1.15017		-0.095467	0.10586	-0.901821	0.367152	0.667943	0.908948	1.11853	0.738634		-0.00160872	0.12827	-0.0125417	0.989993		-0.314828	0.224923	-1.39971	0.161599					-11.6498	12.3798	-0.941029	0.347054	0.840031
236.105	173.232		236.105	236.106	170.06	176.404		-0.0620744	0.0885453	-0.23562	0.111471	-0.701046	0.483274	0.766755	0.939813	0.790081	1.11792		-0.0914689	0.0858664	-1.06525	0.286764	0.599958	0.91259	1.07986	0.771231		-0.0146277	0.0963485	-0.15182	0.879329		-0.319911	0.224602	-1.42434	0.154347					2.7933	11.5762	0.241297	0.809404	0.967722
213.071	154.418		213.071	213.071	139.62	169.216		-0.0187429	0.0267456	-0.0711633	0.0336775	-0.700784	0.483438	0.766755	0.981432	0.93131	1.03425		-0.0177151	0.0262293	-0.675392	0.499427	0.751896	0.982441	1.03427	0.93321		-0.00757042	0.0300748	-0.251719	0.801258		-0.0609907	0.0584832	-1.04288	0.297006					9.08891	3.47519	2.61537	0.00912815	0.321729
270.797	31.6767		270.797	270.798	41.921	21.4324		0.17117	0.244672	-0.308378	0.650718	0.69959	0.484183	0.767342	1.18669	0.734638	1.91692		0.126443	0.234853	0.538391	0.590307	0.810669	1.13478	1.79814	0.716147		0.467772	0.272003	1.71973	0.085481		-1.08621	0.560041	-1.93952	0.0524378					-26.7389	35.397	-0.755401	0.450293	0.883218
374.99	36.8041		374.99	374.99	51.2723	22.3359		0.0195726	0.0280281	-0.0353613	0.0745066	0.698323	0.484975	0.768002	1.01977	0.965257	1.07735		0.0258281	0.0271415	0.951609	0.341295	0.647271	1.02616	1.08223	0.973002		0.0531232	0.0327166	1.62374	0.104432		-0.07297	0.0543362	-1.34294	0.179293					2.95247	3.8337	0.770136	0.44151	0.881151
397.205	206.444		397.205	397.205	204.754	208.133		-0.060217	0.0868061	-0.230354	0.10992	-0.693696	0.487873	0.771794	0.94156	0.794253	1.11619		-0.0230598	0.0771832	-0.298767	0.765118	0.898505	0.977204	1.1368	0.840012		-0.347126	0.103587	-3.35104	0.000805074		0.616433	0.159081	3.87498	0.000106636					-5.34963	8.97987	-0.595737	0.551567	0.903125
305.96	33.8424		305.96	305.96	43.7674	23.9175		-0.0190714	0.0275083	-0.0729868	0.034844	-0.693296	0.488124	0.771794	0.981109	0.929613	1.03546		-0.0229629	0.0276093	-0.83171	0.405573	0.69572	0.977299	1.03164	0.925818		-0.0432477	0.0311265	-1.38942	0.164706		0.0671627	0.0587861	1.14249	0.25325					-3.53286	4.22518	-0.836144	0.403393	0.858838
534.904	55.7205		534.904	534.904	64.1332	47.3079		0.0454199	0.0655847	-0.0831237	0.173963	0.692539	0.488599	0.771949	1.04647	0.920237	1.19001		0.0341649	0.0643196	0.531173	0.595299	0.811666	1.03476	1.17378	0.912195		0.0792647	0.076005	1.04289	0.297		-0.0532496	0.129774	-0.410326	0.681567					-12.1701	9.37447	-1.29822	0.194692	0.713289
344.82	32.9424		344.819	344.82	44.1949	21.6899		0.042164	0.0609787	-0.0773521	0.16168	0.691454	0.48928	0.77219	1.04307	0.925564	1.17548		0.0390783	0.0589622	0.662769	0.507479	0.756914	1.03985	1.16724	0.926364		0.0549068	0.0632995	0.867412	0.385716		-0.122118	0.227281	-0.537298	0.591062					-11.118	8.97072	-1.23937	0.215674	0.71766
588.595	204.938		588.595	588.595	215.563	194.313		-0.0406655	0.0588423	-0.155994	0.0746632	-0.691094	0.489506	0.77219	0.96015	0.855564	1.07752		-0.047106	0.0581415	-0.810195	0.417828	0.707092	0.953986	1.06914	0.851238		-0.0541434	0.063836	-0.848163	0.396347		0.035508	0.15176	0.233974	0.815005					7.00985	8.87321	0.790001	0.429827	0.876691
126.975	49.6085		126.975	126.975	65.5215	33.6955		-0.175496	0.255146	-0.675574	0.324581	-0.687826	0.491562	0.774402	0.83904	0.508864	1.38345		-0.17939	0.249992	-0.717585	0.473013	0.738626	0.83578	1.36423	0.512029		0.086516	0.284248	0.304368	0.760848		-1.26211	0.57886	-2.18033	0.029233					-68.8633	33.8216	-2.03608	0.0421639	0.513496
199.038	31.7441		199.038	199.038	40.2871	23.201		0.0741786	0.107871	-0.137244	0.285601	0.687661	0.491666	0.774402	1.077	0.871757	1.33056		0.0653591	0.102929	0.634991	0.525434	0.770085	1.06754	1.30617	0.872509		0.176241	0.120593	1.46146	0.14389		-0.334426	0.24129	-1.38599	0.165749					-8.95116	14.6457	-0.611182	0.541302	0.903125
258.931	34.5717		258.931	258.931	44.7443	24.3992		-0.0842062	0.123142	-0.32556	0.157148	-0.683813	0.494093	0.775622	0.919242	0.722123	1.17017		-0.0991776	0.122685	-0.808394	0.418864	0.707092	0.905582	1.15175	0.712027		-0.0179082	0.136601	-0.131098	0.895697		-0.371786	0.284501	-1.3068	0.19128					13.061	15.9564	0.818542	0.41336	0.863589
565.334	207.366		565.334	565.335	213.292	201.439		-0.0559867	0.0818746	-0.216458	0.104485	-0.683811	0.494095	0.775622	0.945552	0.805366	1.11014		-0.061513	0.0806209	-0.762991	0.445469	0.722168	0.940341	1.10131	0.802896		-0.0608358	0.0920731	-0.660733	0.508783		-0.0376635	0.178979	-0.210435	0.833328					2.7062	12.1528	0.22268	0.823857	0.971222
120.949	131.017		120.949	120.949	113.813	148.22		0.0497503	0.0727938	-0.0929228	0.192423	0.683442	0.494328	0.775622	1.05101	0.911264	1.21218		0.0379862	0.0711025	0.534246	0.593172	0.811666	1.03872	1.19405	0.903594		0.0779905	0.07937	0.982619	0.325795		-0.0997923	0.182644	-0.546376	0.584808					15.8559	10.4591	1.51599	0.130028	0.633126
168.858	32.5595		168.858	168.858	42.4107	22.7083		0.0215661	0.0315916	-0.0403522	0.0834845	0.682655	0.494825	0.775622	1.0218	0.960451	1.08707		0.0242138	0.031191	0.776307	0.437568	0.718254	1.02451	1.0891	0.963753		0.0130497	0.037364	0.349258	0.726896		0.0429197	0.0591643	0.725433	0.468187					2.23318	4.40656	0.506785	0.612485	0.915078
163.04	23.5098		163.04	163.04	31.5601	15.4595		-0.0412949	0.0605821	-0.160034	0.0774438	-0.681636	0.495469	0.775622	0.959546	0.852115	1.08052		-0.0363346	0.0597277	-0.608337	0.542964	0.786203	0.964318	1.08408	0.857786		-0.0540323	0.0671553	-0.804588	0.421058		0.014382	0.140403	0.102434	0.918413					-0.163686	9.08017	-0.0180268	0.985623	0.995759
266.22	211.992		266.22	266.221	210.74	213.244		0.0363896	0.053441	-0.0683529	0.141132	0.68093	0.495916	0.775622	1.03706	0.933931	1.15158		0.0310788	0.0521109	0.596398	0.550909	0.787838	1.03157	1.1425	0.931407		-0.00253593	0.0579462	-0.0437635	0.965093		0.257923	0.138238	1.86579	0.0620706					3.92916	7.48792	0.524734	0.599954	0.912849
486.938	37.4986		486.938	486.938	48.4598	26.5373		-0.0277394	0.040755	-0.107618	0.0521389	-0.680638	0.496101	0.775622	0.972642	0.897971	1.05352		-0.037998	0.0392244	-0.968734	0.332678	0.635349	0.962715	1.03965	0.891475		-0.00144366	0.0457769	-0.0315369	0.974841		-0.128246	0.0894955	-1.43299	0.151862					-3.45535	5.22351	-0.661499	0.508536	0.902614
426.961	45.3113		426.96	426.961	57.2206	33.402		-0.0546521	0.0804067	-0.212246	0.102942	-0.679696	0.496697	0.775622	0.946814	0.808765	1.10843		-0.0511869	0.0791485	-0.64672	0.517813	0.765827	0.950101	1.10954	0.813574		-0.03393	0.0876369	-0.387166	0.698634		-0.164919	0.202159	-0.81579	0.41462					9.54671	11.9924	0.796061	0.426299	0.876591
421.155	174.263		421.154	421.155	171.912	176.614		-0.0444633	0.0654418	-0.172727	0.0838003	-0.679433	0.496864	0.775622	0.956511	0.841367	1.08741		-0.0352599	0.0639551	-0.551322	0.581413	0.806463	0.965355	1.09428	0.851623		0.0183393	0.0721058	0.254339	0.799234		-0.33789	0.155859	-2.16792	0.0301645					-5.34442	9.05036	-0.59052	0.555056	0.903125
443.301	165.936		443.301	443.302	163.587	168.285		0.0510801	0.075287	-0.0964798	0.19864	0.678471	0.497473	0.775622	1.05241	0.908028	1.21974		0.0437303	0.0744698	0.587222	0.557054	0.788896	1.0447	1.20888	0.902821		0.0550557	0.0854752	0.644113	0.519502		0.0373216	0.159008	0.234715	0.81443					-10.697	10.9691	-0.975193	0.329842	0.824
283.228	173.72		283.228	283.228	167.184	180.257		-0.0535254	0.0789263	-0.208218	0.101167	-0.678169	0.497664	0.775622	0.947882	0.81203	1.10646		-0.0569414	0.0782778	-0.727427	0.466964	0.735495	0.944649	1.10129	0.810288		-0.0782156	0.0853952	-0.915925	0.359706		0.0911674	0.206726	0.441007	0.659208					11.5037	11.9303	0.964246	0.335296	0.828695
521.457	222.658		521.457	521.457	222.269	223.047		0.0246776	0.0364387	-0.0467409	0.0960961	0.677237	0.498255	0.775622	1.02498	0.954335	1.10086		0.0504573	0.0355211	1.42049	0.155465	0.449904	1.05175	1.12759	0.981018		-0.00777584	0.0382596	-0.203239	0.838948		0.341481	0.119538	2.85668	0.00428091					4.22436	5.17842	0.815761	0.414948	0.865426
537.331	177.892		537.331	537.331	187.526	168.257		0.0362875	0.0536162	-0.0687984	0.141373	0.676801	0.498532	0.775622	1.03695	0.933515	1.15185		0.0342044	0.0526889	0.649177	0.516224	0.765725	1.0348	1.14737	0.933265		0.0813801	0.0593719	1.37068	0.170473		-0.163042	0.124829	-1.30613	0.191509					-3.56616	7.74334	-0.460545	0.645285	0.928581
444.084	41.3793		444.084	444.084	55.2275	27.5311		0.0292801	0.0432784	-0.0555439	0.114104	0.676553	0.498689	0.775622	1.02971	0.94597	1.12087		0.0368432	0.0425773	0.865325	0.386861	0.682342	1.03753	1.12783	0.954461		0.000512135	0.0484946	0.0105606	0.991574		0.141838	0.0959239	1.47865	0.139234					9.3393	6.20594	1.5049	0.132856	0.633126
210.008	51.9764		210.008	210.008	65.9012	38.0516		-0.173415	0.256445	-0.676037	0.329207	-0.676228	0.498896	0.775622	0.840788	0.508628	1.38987		-0.19658	0.249404	-0.788199	0.430581	0.713334	0.821536	1.33944	0.503883		0.109967	0.28909	0.380389	0.703657		-1.21986	0.555527	-2.19586	0.028102					-40.3868	32.8951	-1.22775	0.220004	0.71766
316.984	59.4181		316.984	316.984	63.5145	55.3218		-0.140484	0.20793	-0.54802	0.267052	-0.675628	0.499277	0.775622	0.868938	0.578093	1.30611		-0.100631	0.198986	-0.505718	0.613055	0.82078	0.904267	1.3356	0.612232		0.246891	0.246694	1.0008	0.316926		-1.09084	0.3864	-2.82309	0.00475634					-14.924	25.4325	-0.58681	0.557543	0.903125
174.108	69.8784		174.108	174.108	83.3685	56.3883		-0.043848	0.064913	-0.171075	0.0833791	-0.675489	0.499365	0.775622	0.957099	0.842758	1.08695		-0.0318526	0.0632672	-0.503462	0.61464	0.82193	0.968649	1.09653	0.855682		-0.106132	0.0731201	-1.45148	0.146646		0.187821	0.14102	1.33187	0.182902					-18.9859	8.70418	-2.18124	0.0295376	0.450999
188.057	31.4384		188.057	188.057	42.0225	20.8543		0.024849	0.0368057	-0.0472888	0.0969868	0.675141	0.499586	0.775622	1.02516	0.953812	1.10185		0.0438581	0.0362591	1.20957	0.226442	0.537471	1.04483	1.12179	0.973157		-0.00425272	0.0407124	-0.104458	0.916806		0.155026	0.0861061	1.8004	0.0717967					-7.72213	5.20551	-1.48345	0.138458	0.633126
96.9772	25.7449		96.9769	96.9775	32.1099	19.3799		-0.0921633	0.136611	-0.359917	0.17559	-0.674638	0.499906	0.775622	0.911956	0.697735	1.19195		-0.0630475	0.134139	-0.470017	0.638343	0.83294	0.938899	1.22124	0.721834		-0.0778197	0.153297	-0.507639	0.611707		-0.1475	0.301102	-0.489867	0.624228					11.2079	18.4462	0.607599	0.543674	0.903125
114.028	32.5587		114.028	114.028	48.1174	17.0001		0.0269147	0.0399059	-0.0512994	0.105129	0.674454	0.500023	0.775622	1.02728	0.949994	1.11085		0.0194401	0.039191	0.496034	0.61987	0.826477	1.01963	1.10104	0.944241		-0.0177644	0.0451088	-0.393812	0.69372		0.18777	0.0855908	2.19381	0.0282489					0.91792	5.76884	0.159117	0.873628	0.981161
265.181	198.19		265.181	265.181	200.878	195.503		-0.0811405	0.120551	-0.317416	0.155135	-0.673081	0.500896	0.775974	0.922064	0.728028	1.16782		-0.096418	0.116261	-0.829322	0.406922	0.69572	0.908084	1.14049	0.723041		0.0379771	0.140966	0.269406	0.787617		-0.405382	0.232574	-1.74303	0.0813289					12.5276	15.8365	0.79106	0.429209	0.876691
299.259	192.917		299.259	299.259	189.313	196.521		-0.107184	0.159286	-0.419379	0.205011	-0.672905	0.501008	0.775974	0.89836	0.657455	1.22754		-0.065576	0.1498	-0.437755	0.661564	0.84881	0.936528	1.25613	0.698245		-0.380164	0.1755	-2.16617	0.030298		1.16873	0.379422	3.08028	0.00206808					20.7452	21.3781	0.970394	0.332225	0.827262
381.257	264.27		381.257	381.257	268.912	259.628		-0.0364433	0.0542345	-0.142741	0.0698545	-0.671957	0.501611	0.776321	0.964213	0.866979	1.07235		-0.0366781	0.0533686	-0.687259	0.491919	0.746637	0.963986	1.07028	0.868246		-0.0196908	0.0573483	-0.343354	0.731332		-0.178268	0.166862	-1.06836	0.285359					3.4679	8.19886	0.422974	0.67246	0.940655
195.811	25.9506		195.811	195.811	33.9927	17.9085		-0.0615853	0.091857	-0.241622	0.118451	-0.670448	0.502572	0.77722	0.940273	0.785353	1.12575		-0.0591465	0.0893383	-0.662051	0.507939	0.756914	0.942569	1.12295	0.791164		-0.000884566	0.107032	-0.00826452	0.993406		-0.231288	0.178961	-1.29239	0.196222					-8.87846	11.8616	-0.748503	0.454438	0.883603
298.21	201.77		298.21	298.21	199.084	204.455		0.0318458	0.0475691	-0.0613878	0.12508	0.669465	0.503199	0.777602	1.03236	0.940458	1.13324		0.0323775	0.0460935	0.702433	0.482409	0.743674	1.03291	1.13057	0.943682		-0.0167977	0.0520097	-0.322973	0.746716		0.280768	0.117653	2.3864	0.0170141					1.18518	7.00099	0.169287	0.865626	0.981161
391.074	182.924		391.073	391.074	180.331	185.517		0.0426915	0.0639845	-0.0827158	0.168099	0.667216	0.504634	0.777958	1.04362	0.920613	1.18305		0.0420146	0.0631782	0.665016	0.50604	0.755778	1.04291	1.18039	0.921443		0.0752907	0.0746922	1.00801	0.313448		-0.0471868	0.124022	-0.380471	0.703596					-4.26541	9.20164	-0.463549	0.643132	0.927956
259.191	178.593		259.191	259.191	169.226	187.961		-0.0409303	0.0613851	-0.161243	0.0793823	-0.66678	0.504913	0.777958	0.959896	0.851085	1.08262		-0.0317457	0.0603491	-0.526034	0.598865	0.81389	0.968753	1.09039	0.860682		-0.0368612	0.0686128	-0.537236	0.591105		-0.0572491	0.137404	-0.416647	0.676936					-5.64362	8.47616	-0.665823	0.50577	0.901523
454.702	33.3795		454.702	454.703	43.3621	23.3969		0.0618457	0.0928275	-0.120093	0.243784	0.666243	0.505256	0.777958	1.0638	0.886838	1.27607		0.0218789	0.0874712	0.250126	0.80249	0.913178	1.02212	1.21327	0.861083		0.135446	0.0970809	1.39519	0.162959		-0.723294	0.317079	-2.28112	0.0225416					-24.0314	12.8777	-1.86612	0.062493	0.555916
530.429	277.955		530.429	530.429	285.919	269.991		-0.0404872	0.0608477	-0.159747	0.0787722	-0.665385	0.505804	0.777958	0.960321	0.85236	1.08196		-0.0386232	0.0595684	-0.648384	0.516736	0.765725	0.962113	1.08126	0.856092		0.0052995	0.0713666	0.0742575	0.940806		-0.162381	0.116444	-1.3945	0.163166					5.84847	8.59643	0.680337	0.496543	0.89761
452.959	49.2633		452.959	452.959	61.7669	36.7597		0.0715323	0.10753	-0.139222	0.282286	0.665234	0.505901	0.777958	1.07415	0.870035	1.32616		0.0309962	0.100757	0.307634	0.758361	0.898322	1.03148	1.25669	0.846634		0.15056	0.121144	1.24282	0.213934		-0.221971	0.233463	-0.950776	0.341718					9.43599	13.5118	0.698352	0.485217	0.894668
336.788	32.7066		336.788	336.788	43.3652	22.0479		0.0899803	0.135292	-0.175188	0.355148	0.66508	0.505999	0.777958	1.09415	0.839299	1.42639		0.0507572	0.12721	0.399002	0.689891	0.864099	1.05207	1.34998	0.819898		0.238433	0.144967	1.64474	0.100024		-0.912133	0.376647	-2.42172	0.0154474					-38.176	19.0711	-2.00177	0.0457412	0.51621
227.138	208.724		227.138	227.138	205.884	211.565		0.0333596	0.0501696	-0.064971	0.13169	0.664936	0.506091	0.777958	1.03392	0.937095	1.14075		0.0298337	0.0491875	0.60653	0.544163	0.786214	1.03028	1.13456	0.935594		-0.0125071	0.0560959	-0.22296	0.823567		0.216677	0.112146	1.9321	0.0533475					7.86075	7.25489	1.08351	0.279	0.794629
281.305	241.308		281.305	281.306	243.397	239.22		-0.0384453	0.0580061	-0.152135	0.0752445	-0.662781	0.507471	0.779494	0.962284	0.858872	1.07815		-0.0540252	0.0567361	-0.952219	0.340986	0.647271	0.947408	1.05884	0.847701		-0.0510158	0.0662461	-0.770095	0.441244		0.00286572	0.120093	0.0238625	0.980962					0.662752	9.29449	0.0713059	0.943177	0.988411
96.9424	24.6137		96.9424	96.9424	29.1484	20.079		0.104423	0.157885	-0.205025	0.413872	0.661388	0.508363	0.780155	1.11007	0.814627	1.51266		0.130259	0.154831	0.841296	0.400182	0.692116	1.13912	1.543	0.840961		0.182412	0.172181	1.05942	0.289408		-0.307565	0.395741	-0.777188	0.437048					-19.8083	22.317	-0.887588	0.375104	0.850373
171.028	32.7792		171.028	171.028	40.557	25.0015		-0.0920432	0.139266	-0.364999	0.180912	-0.660919	0.508664	0.780155	0.912066	0.694198	1.19831		-0.11727	0.138193	-0.848594	0.396107	0.68856	0.889345	1.16601	0.678325		-0.000923957	0.150801	-0.00612701	0.995111		-0.620213	0.363066	-1.70827	0.0875868					-27.6279	21.5006	-1.28498	0.199274	0.713289
282.958	35.1914		282.958	282.958	44.6581	25.7247		-0.0360485	0.0546473	-0.143155	0.0710583	-0.659657	0.509474	0.7806	0.964594	0.866619	1.07364		-0.0459236	0.0536185	-0.856488	0.391728	0.685608	0.955115	1.06095	0.859834		-0.024714	0.0617742	-0.400071	0.689105		-0.0768437	0.117195	-0.655689	0.512025					0.0179533	7.21556	0.00248814	0.998016	0.998016
590.34	218.303		590.34	590.34	234.296	202.31		-0.0674097	0.102324	-0.267961	0.133141	-0.658788	0.510032	0.7806	0.934812	0.764938	1.14241		-0.0954238	0.10044	-0.950054	0.342085	0.648061	0.908988	1.10676	0.746554		-0.0502621	0.118636	-0.423666	0.671809		-0.117221	0.202199	-0.57973	0.562096					-33.0731	13.3259	-2.48187	0.0133312	0.35423
150.059	27.8273		150.059	150.059	35.4122	20.2425		0.0265868	0.0403911	-0.0525783	0.105752	0.658234	0.510388	0.7806	1.02694	0.94878	1.11155		0.0306596	0.0397484	0.771342	0.440504	0.71931	1.03113	1.11468	0.953852		0.0473872	0.0441736	1.07275	0.283383		-0.0795032	0.0997616	-0.796932	0.425491					-4.30173	6.19282	-0.694631	0.487544	0.895153
278.236	223.923		278.236	278.236	223.987	223.859		0.0334939	0.0508956	-0.0662597	0.133247	0.65809	0.51048	0.7806	1.03406	0.935888	1.14253		0.0353464	0.0497295	0.710772	0.477226	0.741385	1.03598	1.14204	0.939767		0.0261121	0.056609	0.46127	0.644605		0.0646257	0.116253	0.555904	0.578276					-1.19619	7.16664	-0.16691	0.867495	0.981161
197.022	32.3896		197.022	197.022	42.8749	21.9044		-0.0725298	0.110698	-0.289494	0.144434	-0.655205	0.512336	0.782852	0.930038	0.748643	1.15539		-0.0767212	0.108772	-0.705338	0.4806	0.743674	0.926148	1.14622	0.748327		-0.109956	0.124888	-0.880436	0.378623		0.064657	0.239105	0.270412	0.786843					-4.17924	15.3503	-0.272258	0.785513	0.964722
146.065	30.2267		146.065	146.065	37.8479	22.6055		-0.0859737	0.131495	-0.343698	0.171751	-0.653819	0.513229	0.783631	0.917618	0.709143	1.18738		-0.0910688	0.131249	-0.693863	0.487768	0.743674	0.912955	1.18078	0.705875		-0.0391769	0.141516	-0.276837	0.781905		-0.381721	0.355761	-1.07297	0.283284					18.68	16.8557	1.10824	0.268187	0.787245
385.169	34.1995		385.168	385.169	43.9301	24.4689		0.0215043	0.0329729	-0.0431213	0.0861299	0.652183	0.514283	0.784656	1.02174	0.957795	1.08995		0.0224932	0.0322926	0.696543	0.486089	0.743674	1.02275	1.08957	0.960021		0.0184613	0.0377745	0.488723	0.625038		0.0312435	0.0675779	0.462333	0.643843					-13.6034	4.68868	-2.90132	0.00384671	0.231482
408.933	53.581		408.932	408.933	53.9133	53.2488		0.036816	0.056524	-0.073969	0.147601	0.651333	0.514831	0.784907	1.0375	0.9287	1.15905		0.0496268	0.0556624	0.891567	0.372625	0.670612	1.05088	1.17202	0.942262		0.0301426	0.0615908	0.489402	0.624557		0.072442	0.142308	0.509051	0.610716					4.62395	7.96197	0.580754	0.561615	0.903125
315.254	239.287		315.254	315.254	242.159	236.414		0.0769886	0.119255	-0.156748	0.310725	0.645577	0.518553	0.789715	1.08003	0.85492	1.36441		0.0749532	0.114581	0.654149	0.513016	0.762259	1.07783	1.34923	0.86103		-0.0857841	0.141183	-0.607608	0.543448		0.482341	0.222797	2.16493	0.0303927					2.16973	16.0582	0.135117	0.892563	0.983406
98.9559	25.02		98.9559	98.9559	30.6463	19.3938		0.106244	0.164663	-0.21649	0.428979	0.645223	0.518783	0.789715	1.11209	0.805341	1.53569		0.143892	0.161852	0.889039	0.373982	0.670612	1.15476	1.58585	0.840854		0.194713	0.18027	1.08011	0.280091		-0.339334	0.40457	-0.838754	0.401607					-18.8759	23.4853	-0.803733	0.421857	0.870958
256.059	30.97		256.059	256.059	39.7622	22.1778		0.0614331	0.0954341	-0.125614	0.24848	0.643722	0.519756	0.789715	1.06336	0.881955	1.28208		0.0499027	0.093866	0.531637	0.594977	0.811666	1.05117	1.26349	0.874525		-0.0547685	0.135403	-0.404485	0.685856		0.176141	0.13453	1.30931	0.19043					16.5009	13.2341	1.24684	0.212923	0.71766
168.999	279.233		168.999	168.999	290.507	267.959		0.0460493	0.0717055	-0.0944909	0.186589	0.6422	0.520743	0.789715	1.04713	0.909836	1.20513		0.0242879	0.0700077	0.346931	0.728643	0.885275	1.02459	1.17528	0.893216		0.0770609	0.0784777	0.981947	0.326126		-0.110726	0.17645	-0.627519	0.530319					-3.18907	10.1486	-0.314238	0.753445	0.955605
90.0188	31.2804		90.0188	90.0188	37.8368	24.724		-0.0572559	0.0891566	-0.232	0.117488	-0.642195	0.520747	0.789715	0.944352	0.792946	1.12467		-0.0739256	0.0883275	-0.836949	0.402621	0.693403	0.928741	1.10428	0.781104		-0.0300668	0.0982753	-0.305945	0.759647		-0.183708	0.211938	-0.866798	0.386053					-20.5226	13.1376	-1.56212	0.118766	0.633126
466.309	254.599		466.309	466.309	266.691	242.508		0.0508457	0.0791821	-0.104348	0.20604	0.642136	0.520785	0.789715	1.05216	0.900911	1.2288		0.0624183	0.075883	0.82256	0.410758	0.700343	1.06441	1.2351	0.917308		-0.0672307	0.0976434	-0.688532	0.491118		0.277628	0.135321	2.05162	0.0402066					-3.06338	10.5622	-0.290032	0.771888	0.961219
303.245	236.14		303.245	303.246	237.318	234.961		-0.0212006	0.0330297	-0.0859377	0.0435365	-0.641864	0.520961	0.789715	0.979023	0.917651	1.0445		-0.0148566	0.0323564	-0.459156	0.646122	0.838811	0.985253	1.04976	0.92471		-0.0281501	0.0362859	-0.775786	0.437875		0.0123905	0.0797761	0.155315	0.876573					-3.26573	4.82823	-0.676383	0.499048	0.89761
147.045	35.1422		147.045	147.045	45.2705	25.0139		0.0326552	0.0508891	-0.0670856	0.132396	0.641693	0.521073	0.789715	1.03319	0.935115	1.14156		0.0243367	0.0498073	0.488617	0.625113	0.8279	1.02464	1.12971	0.929335		0.013367	0.055093	0.242626	0.808295		0.144767	0.132824	1.08991	0.275751					-9.65814	6.9521	-1.38924	0.165254	0.681674
343.994	22.8236		343.994	343.995	28.1251	17.5221		0.0272588	0.0426095	-0.0562544	0.110772	0.639735	0.522345	0.790484	1.02763	0.945299	1.11714		0.0284703	0.0415027	0.685987	0.492721	0.746746	1.02888	1.11607	0.948499		-0.0102082	0.0496104	-0.205768	0.836972		0.132622	0.0831941	1.59413	0.110907					9.47711	5.58992	1.69539	0.0904987	0.603733
224.563	28.6115		224.563	224.563	34.3358	22.8871		0.0259776	0.0406075	-0.0536117	0.105567	0.639723	0.522353	0.790484	1.02632	0.9478	1.11134		0.0331043	0.0395008	0.838066	0.401993	0.693403	1.03366	1.11687	0.95665		-0.00585645	0.0465736	-0.125746	0.899933		0.126901	0.082926	1.53029	0.125944					-7.71623	5.58091	-1.38261	0.167278	0.688529
508.985	53.7697		508.985	508.985	67.6076	39.9318		-0.126009	0.197207	-0.512528	0.260509	-0.638969	0.522843	0.790641	0.881607	0.59898	1.29759		-0.150785	0.195179	-0.772548	0.43979	0.719272	0.860032	1.26082	0.586645		0.152001	0.21716	0.699951	0.483958		-1.43371	0.470982	-3.04409	0.00233382					-0.281152	25.7182	-0.010932	0.991281	0.996157
329.16	265.271		329.159	329.16	271.345	259.196		-0.0383592	0.0601759	-0.156302	0.0795833	-0.637452	0.523831	0.790716	0.962367	0.855301	1.08284		-0.0354899	0.059324	-0.598238	0.549681	0.787838	0.965132	1.08414	0.85919		-0.0767174	0.0646978	-1.18578	0.235709		0.207628	0.163839	1.26727	0.205059					9.05981	8.99336	1.00739	0.314138	0.814628
543.339	188.214		543.339	543.339	172.796	203.631		0.0369941	0.0580735	-0.0768279	0.150816	0.637022	0.524111	0.790716	1.03769	0.926049	1.16278		0.0158633	0.0568723	0.278929	0.7803	0.903724	1.01599	1.1358	0.908822		-0.0116433	0.0650838	-0.178897	0.858018		0.226983	0.128633	1.76458	0.0776345					-8.09732	7.90948	-1.02375	0.30635	0.809141
566.582	32.6066		566.582	566.582	42.2914	22.9218		0.111481	0.175049	-0.231609	0.45457	0.636855	0.524219	0.790716	1.11793	0.793257	1.5755		0.0728865	0.16577	0.439684	0.660166	0.848588	1.07561	1.48854	0.777227		0.225693	0.181945	1.24044	0.214811		-1.31007	0.641897	-2.04093	0.0412577					-55.1491	26.8127	-2.05683	0.0401171	0.502675
219.078	32.4323		219.077	219.078	39.6168	25.2479		-0.0216172	0.0339617	-0.088181	0.0449465	-0.636518	0.524439	0.790716	0.978615	0.915595	1.04597		-0.020801	0.0334424	-0.621994	0.533946	0.777559	0.979414	1.04576	0.917275		-0.0548167	0.0371073	-1.47725	0.139609		0.149673	0.0842869	1.77576	0.0757728					4.11066	5.51204	0.74576	0.456093	0.884568
478.974	45.6284		478.974	478.974	58.2919	32.9649		0.113677	0.179112	-0.237375	0.46473	0.634671	0.525643	0.791948	1.12039	0.788695	1.59158		0.0828321	0.171122	0.484055	0.628347	0.827978	1.08636	1.51927	0.776805		0.219585	0.19108	1.14918	0.250484		-0.653176	0.514172	-1.27035	0.203961					-6.55427	24.9509	-0.262687	0.792879	0.964722
430.068	37.3061		430.068	430.068	48.4095	26.2028		-0.0395934	0.0625645	-0.162218	0.0830307	-0.632841	0.526837	0.793155	0.96118	0.850256	1.08658		-0.0231636	0.0615993	-0.376038	0.706889	0.875266	0.977103	1.10249	0.865976		-0.0923174	0.0776003	-1.18965	0.234183		0.0583325	0.105757	0.551573	0.581241					-24.1289	8.86185	-2.72278	0.00665419	0.295967
283.264	264.643		283.264	283.264	269.772	259.515		0.0616008	0.09743	-0.129359	0.25256	0.632257	0.527219	0.793155	1.06354	0.878659	1.28732		0.0505527	0.0954443	0.529656	0.59635	0.812339	1.05185	1.26823	0.87239		-0.0479959	0.11048	-0.434429	0.663977		0.445027	0.206646	2.15357	0.031274					-2.11811	13.2325	-0.160069	0.872878	0.981161
474.651	32.5221		474.651	474.652	42.0814	22.9627		0.0359591	0.0569816	-0.0757228	0.147641	0.631065	0.527998	0.793743	1.03661	0.927073	1.1591		0.0397892	0.0552419	0.720273	0.471357	0.738206	1.04059	1.15959	0.933808		0.0758028	0.067638	1.12071	0.26241		-0.0614571	0.105761	-0.581093	0.561178					-16.0545	7.21285	-2.22582	0.0263819	0.441889
466.917	53.7204		466.917	466.917	64.005	43.4358		0.0352778	0.0560213	-0.0745221	0.145078	0.62972	0.528878	0.794482	1.03591	0.928187	1.15613		0.0394333	0.0551514	0.715	0.474609	0.74013	1.04022	1.15897	0.933641		0.00250804	0.0620517	0.0404185	0.967759		0.179717	0.130275	1.37952	0.167734					10.7011	7.87423	1.359	0.174638	0.697096
255.157	235.781		255.157	255.157	236.491	235.07		0.0664415	0.105758	-0.140841	0.273724	0.628239	0.529847	0.794812	1.0687	0.868627	1.31485		0.0700137	0.100879	0.69404	0.487657	0.743674	1.07252	1.307	0.88011		-0.0842331	0.122046	-0.690173	0.490085		0.520633	0.211897	2.45701	0.0140097					7.44418	13.5064	0.551158	0.581723	0.908843
404.292	204.637		404.292	404.292	206.372	202.901		0.0405396	0.0645332	-0.0859431	0.167022	0.628198	0.529874	0.794812	1.04137	0.917646	1.18178		0.0175784	0.0630771	0.278682	0.780489	0.903724	1.01773	1.15167	0.899377		0.0834883	0.070727	1.18043	0.237829		-0.172954	0.15769	-1.0968	0.272728					-6.37033	8.54256	-0.745717	0.456119	0.884568
369.301	265.628		369.301	369.301	274.673	256.582		0.0297638	0.0475006	-0.0633356	0.122863	0.626599	0.530922	0.795421	1.03021	0.938628	1.13073		0.0294548	0.0466009	0.632066	0.527344	0.77233	1.02989	1.12839	0.939993		-0.00815677	0.0520141	-0.156819	0.875388		0.220255	0.116579	1.88932	0.0588494					7.63755	6.99882	1.09126	0.275578	0.794629
166.994	56.2921		166.994	166.994	60.897	51.6873		0.0720615	0.115228	-0.153781	0.297904	0.625382	0.53172	0.795421	1.07472	0.85746	1.34703		0.0491504	0.113293	0.433833	0.66441	0.84881	1.05038	1.31154	0.841218		0.158206	0.139939	1.13053	0.258252		-0.109332	0.203066	-0.538405	0.590297					-16.3876	14.7022	-1.11464	0.265434	0.783663
334.791	33.1702		334.79	334.791	43.1296	23.2107		0.0957566	0.153148	-0.204408	0.395921	0.625256	0.531803	0.795421	1.10049	0.81513	1.48575		-0.00664874	0.13263	-0.05013	0.960019	0.986043	0.993373	1.28828	0.765977		0.330052	0.16623	1.98552	0.0470864		-1.21953	0.393855	-3.0964	0.00195887					-16.0635	19.6068	-0.819282	0.412938	0.863589
229.081	76.1371		229.08	229.081	92.3536	59.9205		0.0248406	0.0397319	-0.0530325	0.102714	0.625206	0.531836	0.795421	1.02515	0.948349	1.10817		0.0300077	0.0393096	0.763368	0.445244	0.722168	1.03046	1.11299	0.95405		0.0156419	0.046922	0.333359	0.738864		0.0481475	0.0746886	0.644644	0.519158					2.85425	5.72303	0.49873	0.618145	0.916421
536.863	62.0089		536.863	536.863	70.5693	53.4485		0.0500056	0.0802727	-0.107326	0.207337	0.622947	0.53332	0.795474	1.05128	0.898233	1.2304		0.0457775	0.0774683	0.590919	0.554575	0.788314	1.04684	1.21849	0.89937		0.103742	0.112434	0.922694	0.356167		-0.00586364	0.114644	-0.0511467	0.959209					-2.30914	8.85995	-0.260627	0.794466	0.964722
375.293	256.05		375.293	375.294	256.504	255.597		-0.0216476	0.0348681	-0.0899877	0.0466926	-0.620843	0.534703	0.795474	0.978585	0.913942	1.0478		-0.0228065	0.0344374	-0.662258	0.507806	0.756914	0.977452	1.0457	0.913654		-0.00392451	0.0387541	-0.101267	0.919338		-0.0969631	0.0798895	-1.21371	0.224857					9.94254	5.05566	1.96662	0.0496695	0.524135
225.024	53.1096		225.024	225.024	68.4808	37.7385		0.0330109	0.0531714	-0.0712031	0.137225	0.62084	0.534705	0.795474	1.03356	0.931273	1.14709		0.0162677	0.0525235	0.309723	0.756772	0.898017	1.0164	1.12661	0.916972		0.061604	0.0580678	1.0609	0.288737		-0.115404	0.132295	-0.872323	0.383032					6.45765	8.52595	0.757411	0.449089	0.883218
343.285	264.381		343.285	343.285	268.755	260.008		-0.0713865	0.115014	-0.29681	0.154037	-0.620677	0.534812	0.795474	0.931102	0.743186	1.16653		-0.054606	0.110408	-0.494585	0.620893	0.826511	0.946858	1.17562	0.762612		-0.221221	0.128553	-1.72086	0.0852766		0.52966	0.257472	2.05716	0.039671					9.80868	15.479	0.633678	0.526523	0.903125
316.948	52.6214		316.948	316.948	61.0178	44.225		0.0565322	0.0911211	-0.122062	0.235126	0.620408	0.534989	0.795474	1.05816	0.885094	1.26507		0.0707383	0.088422	0.800008	0.423706	0.710904	1.0733	1.2764	0.902516		-0.0242083	0.104764	-0.231074	0.817257		0.30738	0.18466	1.66457	0.0959983					30.2961	12.3435	2.45442	0.0143827	0.360742
206.944	27.3209		206.944	206.944	32.075	22.5668		-0.0145136	0.0233942	-0.0603654	0.0313383	-0.620391	0.535	0.795474	0.985591	0.94142	1.03183		-0.0143294	0.0229137	-0.625365	0.531732	0.775979	0.985773	1.03105	0.94248		0.00977123	0.0263993	0.370132	0.711284		-0.103336	0.0504878	-2.04675	0.0406823					-0.195244	3.17217	-0.061549	0.950942	0.988411
298.887	34.9293		298.887	298.887	45.1024	24.7562		-0.0825634	0.133172	-0.343576	0.178449	-0.619975	0.535274	0.795474	0.920753	0.70923	1.19536		-0.0730923	0.132203	-0.552879	0.580346	0.805662	0.929515	1.20445	0.717336		0.0401461	0.15009	0.26748	0.789099		-0.536689	0.288735	-1.85876	0.0630614					10.0327	18.1219	0.553625	0.580033	0.908843
472.654	32.4896		472.654	472.654	42.1185	22.8607		0.032984	0.053242	-0.0713684	0.137336	0.619511	0.53558	0.795474	1.03353	0.931119	1.14721		0.0336091	0.051867	0.647986	0.516994	0.765725	1.03418	1.14484	0.934214		0.0681831	0.0621641	1.09682	0.272718		-0.0639207	0.103145	-0.61972	0.535442					-11.2143	7.06765	-1.58671	0.113084	0.632
570.341	182.479		570.341	570.341	176.654	188.304		0.0334039	0.0540395	-0.0725115	0.139319	0.61814	0.536483	0.795474	1.03397	0.930055	1.14949		0.0189538	0.0527851	0.359075	0.719539	0.878099	1.01913	1.13022	0.918967		0.0114419	0.0620875	0.184287	0.853788		0.102027	0.10975	0.929633	0.352561					8.75766	7.02088	1.24737	0.212728	0.71766
495.317	259.719		495.317	495.317	269.093	250.344		-0.0483268	0.0782126	-0.201621	0.104967	-0.617891	0.536647	0.795474	0.952822	0.817405	1.11067		-0.0568504	0.077436	-0.73416	0.462851	0.734597	0.944735	1.09958	0.8117		0.025344	0.0885685	0.286151	0.774762		-0.309249	0.166681	-1.85533	0.063549					6.66446	11.4525	0.581922	0.560829	0.903125
306.909	136.87		306.909	306.909	133.895	139.845		-0.0393986	0.0637899	-0.164425	0.0856274	-0.61763	0.536819	0.795474	0.961367	0.848382	1.0894		-0.0462538	0.0632857	-0.730872	0.464857	0.734811	0.9548	1.08089	0.843417		-0.0554251	0.0733637	-0.755484	0.449959		0.0102665	0.129148	0.079494	0.93664					5.85139	9.19807	0.636154	0.524909	0.903125
194.046	31.3389		194.046	194.046	40.1966	22.4811		-0.0188062	0.0304844	-0.0785545	0.0409421	-0.616912	0.537293	0.795474	0.98137	0.924452	1.04179		-0.0226851	0.0299845	-0.756562	0.449312	0.724995	0.97757	1.03674	0.921774		-0.00766228	0.0366238	-0.209216	0.83428		-0.0439418	0.0550035	-0.798892	0.424353					2.37566	4.13573	0.574424	0.565888	0.903125
97.9595	24.4396		97.9594	97.9595	28.8891	19.9902		-0.0782754	0.126888	-0.326971	0.17042	-0.616886	0.53731	0.795474	0.92471	0.721105	1.1858		-0.0694709	0.123386	-0.563039	0.573408	0.801673	0.932887	1.18811	0.732489		0.0467136	0.135709	0.344218	0.730682		-0.947029	0.357784	-2.64693	0.00812271					-6.24578	18.111	-0.344861	0.730315	0.954897
290.848	33.7511		290.848	290.848	43.7991	23.7032		-0.0829046	0.134563	-0.346642	0.180833	-0.616105	0.537825	0.795474	0.920439	0.707058	1.19822		-0.135127	0.134316	-1.00603	0.3144	0.622111	0.873605	1.1367	0.671402		0.0420675	0.145752	0.288625	0.772869		-0.80437	0.350199	-2.29689	0.0216248					-33.2853	17.6235	-1.88869	0.0593962	0.549257
375.972	58.3041		375.972	375.972	73.0196	43.5887		0.0458398	0.0744493	-0.100078	0.191758	0.615718	0.538081	0.795474	1.04691	0.904767	1.21138		0.0371458	0.071183	0.521835	0.601785	0.81432	1.03784	1.19323	0.902693		0.100992	0.0817803	1.23492	0.216861		-0.221063	0.179905	-1.22877	0.219156					-15.0267	11.0423	-1.36084	0.174056	0.696905
445.317	211.079		445.317	445.317	205.974	216.183		-0.0240162	0.0390063	-0.100467	0.0524347	-0.615701	0.538092	0.795474	0.97627	0.904415	1.05383		-0.0225429	0.0383995	-0.587061	0.557163	0.788896	0.977709	1.05413	0.906825		-0.0169427	0.0456263	-0.371337	0.710387		-0.043225	0.0751883	-0.57489	0.565366					-8.76867	5.25973	-1.66713	0.0959891	0.609966
217.048	30.99		217.048	217.049	39.887	22.0931		0.0128456	0.0208858	-0.0280897	0.053781	0.615042	0.538527	0.795542	1.01293	0.972301	1.05525		0.00662511	0.0206632	0.320623	0.748496	0.894231	1.00665	1.04825	0.966693		0.00421161	0.0239403	0.175921	0.860356		0.0403528	0.0427312	0.94434	0.344996					1.71405	3.08196	0.556156	0.578303	0.908843
227.202	211.531		227.202	227.202	211.371	211.692		0.0547634	0.0893166	-0.120294	0.229821	0.613138	0.539785	0.796825	1.05629	0.88666	1.25837		0.0504939	0.0869309	0.580851	0.561341	0.791564	1.05179	1.24717	0.887017		-0.0576564	0.101281	-0.569275	0.56917		0.448059	0.189437	2.36522	0.0180194					15.0834	12.512	1.20552	0.22846	0.735141
378.283	232.007		378.283	378.283	234.97	229.044		0.0272896	0.0446634	-0.0602492	0.114828	0.611005	0.541196	0.797544	1.02767	0.94153	1.12168		0.0262613	0.0442937	0.59289	0.553255	0.788314	1.02661	1.11972	0.941243		0.00874676	0.0505507	0.17303	0.862628		0.0932782	0.0953616	0.978153	0.327999					6.68379	6.19204	1.07942	0.280818	0.794629
224.027	34.7797		224.027	224.027	45.0234	24.536		0.0530587	0.0868995	-0.117261	0.223379	0.610575	0.541481	0.797544	1.05449	0.889353	1.25029		0.0206639	0.0856025	0.241393	0.80925	0.915658	1.02088	1.20737	0.863193		0.0975534	0.120095	0.812302	0.416618		0.00415893	0.125899	0.0330338	0.973648					-7.55844	10.9193	-0.692209	0.489063	0.895153
389.987	59.2979		389.987	389.987	75.5694	43.0265		0.071091	0.116619	-0.157478	0.29966	0.609602	0.542126	0.797544	1.07368	0.854296	1.3494		0.0809172	0.113985	0.709894	0.47777	0.741667	1.08428	1.35571	0.867193		0.164389	0.124887	1.3163	0.188073		-0.564336	0.325923	-1.7315	0.083362					2.54548	18.2018	0.139847	0.888826	0.9829
562.314	192.986		562.314	562.314	199.656	186.317		0.0771281	0.1266	-0.171004	0.32526	0.609224	0.542376	0.797544	1.08018	0.842818	1.38439		0.0567357	0.124008	0.457517	0.647299	0.838868	1.05838	1.34958	0.830008		0.0635729	0.146243	0.434708	0.663774		0.117667	0.252904	0.465261	0.641744					-9.65424	17.0093	-0.567586	0.57052	0.9041
516.609	32.7363		516.609	516.609	42.8597	22.6128		0.0334029	0.0548446	-0.0740905	0.140896	0.609047	0.542494	0.797544	1.03397	0.928588	1.15131		0.0253387	0.0545445	0.464551	0.642253	0.835909	1.02566	1.14139	0.92167		0.0349226	0.0585117	0.596848	0.550609		0.0224065	0.157395	0.142359	0.886797					-17.3307	8.85718	-1.95668	0.0508299	0.524135
539.978	55.5589		539.978	539.978	68.6741	42.4438		-0.0461248	0.0757548	-0.194602	0.102352	-0.60887	0.542611	0.797544	0.954923	0.823163	1.10777		-0.0298836	0.0743855	-0.40174	0.687876	0.864099	0.970559	1.1229	0.838887		-0.139561	0.0865005	-1.61341	0.106656		0.261416	0.156932	1.66578	0.0957565					-5.19676	9.91209	-0.524285	0.600266	0.912849
290.856	32.0381		290.856	290.856	44.3032	19.7729		-0.0493867	0.0812857	-0.208704	0.10993	-0.607569	0.543473	0.797876	0.951813	0.811636	1.1162		-0.0762626	0.0784371	-0.972277	0.330913	0.634128	0.926573	1.08055	0.794534		0.033222	0.0888168	0.374051	0.708366		-0.475465	0.20171	-2.35718	0.0184146					-14.0737	10.1259	-1.38987	0.165062	0.681674
113.008	52.9263		113.008	113.008	44.4814	61.3713		0.0570393	0.0939483	-0.127096	0.241175	0.607134	0.543762	0.797876	1.0587	0.880649	1.27274		0.0803207	0.0925065	0.86827	0.385246	0.681638	1.08363	1.29905	0.90394		0.0402591	0.100876	0.399096	0.689823		0.166776	0.257968	0.6465	0.517956					-14.9909	13.7065	-1.09371	0.274505	0.794629
310.906	34.2439		310.906	310.906	44.6564	23.8313		-0.0533977	0.0880516	-0.225976	0.11918	-0.606436	0.544225	0.797876	0.948003	0.797737	1.12657		-0.0551954	0.0867372	-0.636352	0.524547	0.769887	0.9463	1.12166	0.798356		-0.081624	0.0947571	-0.861402	0.389017		0.125128	0.238306	0.525073	0.599533					-10.9711	12.7954	-0.857427	0.391538	0.857707
660.934	55.7205		660.934	660.935	68.6366	42.8043		0.0557215	0.0919228	-0.124444	0.235887	0.606178	0.544397	0.797876	1.0573	0.882988	1.26603		0.0468444	0.0893057	0.52454	0.599903	0.81389	1.04796	1.24843	0.879682		0.0474832	0.108268	0.43857	0.660973		0.0769953	0.173981	0.442549	0.658092					0.757969	11.4168	0.0663904	0.947088	0.988411
181.051	31.3984		181.051	181.051	40.0735	22.7232		0.094153	0.155873	-0.211352	0.399658	0.604037	0.545819	0.799062	1.09873	0.809489	1.49131		0.158953	0.150261	1.05784	0.290126	0.60325	1.17228	1.57375	0.873228		0.283746	0.175128	1.62022	0.105184		-0.628613	0.341934	-1.8384	0.0660028					141.439	20.137	7.02382	5.65388e-12	1.65255e-09
277.077	52.7147		277.076	277.077	63.4933	41.9362		-0.02183	0.03616	-0.0927023	0.0490422	-0.603707	0.546038	0.799062	0.978407	0.911465	1.05026		-0.0168611	0.0356265	-0.473274	0.636018	0.830966	0.98328	1.05439	0.916962		-0.0214962	0.0401591	-0.535275	0.59246		-0.0232604	0.0831215	-0.279836	0.779603					-0.212497	5.43604	-0.0390904	0.968831	0.993538
350.155	35.7949		350.154	350.155	46.5582	25.0315		-0.0244662	0.0405941	-0.104029	0.0550968	-0.602703	0.546706	0.799062	0.975831	0.901199	1.05664		-0.0332627	0.0401251	-0.828976	0.407118	0.69572	0.967284	1.04643	0.894127		-0.00815706	0.0442448	-0.184362	0.853729		-0.11124	0.102057	-1.08999	0.27572					-13.4881	6.04026	-2.23304	0.0258994	0.441889
184.96	35.9306		184.96	184.96	45.5284	26.3328		-0.15447	0.256409	-0.657022	0.348082	-0.602436	0.546884	0.799062	0.856869	0.518393	1.41635		-0.22858	0.25304	-0.903334	0.366349	0.667453	0.795663	1.30654	0.484548		0.101192	0.280196	0.361147	0.717989		-1.47129	0.635906	-2.31369	0.0206845					-86.7726	35.1318	-2.46991	0.0137805	0.360742
199.078	36.6199		199.078	199.078	47.6407	25.599		-0.0280969	0.0466707	-0.11957	0.063376	-0.602024	0.547158	0.799062	0.972294	0.887302	1.06543		-0.0256896	0.0455935	-0.563448	0.57313	0.801673	0.974638	1.06574	0.891319		-0.0643788	0.0569797	-1.12986	0.258537		0.0458622	0.0813524	0.563748	0.572926					1.48849	7.06273	0.210754	0.833148	0.971344
89.04	33.4442		89.04	89.04	44.2609	22.6276		-0.0716765	0.119418	-0.305732	0.162379	-0.600214	0.548364	0.800251	0.930832	0.736584	1.17631		-0.101845	0.118585	-0.858833	0.390433	0.684661	0.90317	1.13949	0.71586		-0.0771778	0.127652	-0.604598	0.545446		-0.0331092	0.33799	-0.0979591	0.921965					9.60241	18.8349	0.509818	0.610359	0.915078
175.014	33.1289		175.014	175.014	43.1485	23.1092		0.0195873	0.0327291	-0.0445605	0.0837351	0.598469	0.549527	0.801075	1.01978	0.956418	1.08734		0.0140209	0.032538	0.430909	0.666534	0.849222	1.01412	1.0809	0.951464		-0.0024235	0.03887	-0.0623489	0.950285		0.0732112	0.0606703	1.20671	0.227545					2.80306	4.72193	0.593626	0.552977	0.903125
169.123	173.439		169.123	169.124	180.015	166.863		0.0575058	0.096177	-0.130998	0.246009	0.597916	0.549896	0.801075	1.05919	0.87722	1.27891		0.0527943	0.092546	0.570466	0.568362	0.797577	1.05421	1.26388	0.879329		0.157428	0.108898	1.44565	0.148276		-0.296801	0.205059	-1.4474	0.147786					7.13866	13.4376	0.531245	0.595438	0.912849
160.915	32.3868		160.915	160.915	43.7325	21.0411		0.14065	0.236012	-0.321925	0.603224	0.595944	0.551213	0.801075	1.15102	0.724753	1.828		0.0952816	0.229	0.416078	0.677353	0.85653	1.09997	1.72309	0.702185		0.386735	0.260037	1.48723	0.136954		-1.00952	0.562178	-1.79574	0.0725363					-36.3826	34.7731	-1.04629	0.295832	0.803639
373.011	55.5849		373.01	373.011	67.8897	43.28		-0.103087	0.173002	-0.442166	0.235991	-0.595873	0.55126	0.801075	0.902048	0.642643	1.26616		-0.111816	0.170089	-0.657396	0.510926	0.760258	0.894209	1.24802	0.640702		0.037299	0.200906	0.185654	0.852716		-0.505808	0.340277	-1.48646	0.137157					-31.9423	23.2299	-1.37505	0.169608	0.688529
215.091	31.4585		215.091	215.091	41.0344	21.8826		0.097001	0.162819	-0.222117	0.416119	0.595761	0.551335	0.801075	1.10186	0.800821	1.51607		0.143318	0.160994	0.890205	0.373356	0.670612	1.1541	1.58228	0.841785		0.153203	0.175922	0.870861	0.38383		-0.238673	0.429933	-0.55514	0.578799					10.6139	24.1167	0.440104	0.660014	0.934468
478.1	206.61		478.1	478.1	210.829	202.391		-0.0390529	0.065594	-0.167615	0.089509	-0.595373	0.551594	0.801075	0.9617	0.84568	1.09364		-0.031127	0.0638874	-0.487217	0.626105	0.827926	0.969352	1.09866	0.855263		-0.0806029	0.0731926	-1.10124	0.270791		0.130466	0.147839	0.882482	0.377516					-7.00747	9.103	-0.769798	0.44171	0.881151
158.97	74.3969		158.97	158.97	79.6198	69.1739		0.048272	0.0811474	-0.110774	0.207318	0.594868	0.551932	0.801075	1.04946	0.895141	1.23037		0.0437047	0.078147	0.559263	0.575982	0.801673	1.04467	1.21759	0.896315		0.0525321	0.0991466	0.529843	0.596221		0.0396275	0.141233	0.280583	0.77903					-8.55875	9.32568	-0.917761	0.359098	0.843599
288.953	59.2577		288.953	288.953	63.9281	54.5873		0.0841571	0.141579	-0.193333	0.361648	0.594417	0.552234	0.801075	1.0878	0.824207	1.43569		0.101827	0.138393	0.735784	0.461862	0.734597	1.10719	1.4522	0.844152		0.136827	0.154104	0.887887	0.374602		-0.200927	0.358526	-0.560427	0.575188					59.9472	19.8156	3.02526	0.00258625	0.19598
247.082	25.5104		247.082	247.083	35.6761	15.3448		-0.0276755	0.0466181	-0.119045	0.0636944	-0.593663	0.552737	0.801075	0.972704	0.887768	1.06577		-0.0335734	0.0459399	-0.730812	0.464894	0.734811	0.966984	1.05809	0.883719		-0.00222492	0.0550152	-0.0404419	0.967741		-0.0924859	0.0877923	-1.05346	0.292129					-7.20563	7.24277	-0.994873	0.320183	0.816632
421.308	283.438		421.308	421.309	292.221	274.655		0.0536659	0.0905558	-0.12382	0.231152	0.592629	0.55343	0.801075	1.05513	0.883539	1.26005		0.0250553	0.0886552	0.282615	0.777472	0.902844	1.02537	1.21996	0.86182		0.106734	0.104704	1.01939	0.30802		-0.103858	0.180394	-0.575731	0.564797					-2.19182	11.784	-0.186	0.852505	0.974797
242.918	34.4335		242.918	242.918	44.5343	24.3326		-0.123291	0.208236	-0.531426	0.284844	-0.592075	0.553801	0.801075	0.884006	0.587766	1.32955		-0.148192	0.208233	-0.711664	0.476673	0.741089	0.862265	1.29686	0.57331		-0.00481459	0.226669	-0.0212407	0.983054		-0.764142	0.527174	-1.44951	0.147196					-47.7936	27.9136	-1.7122	0.0873568	0.603733
274.868	25.7631		274.868	274.868	32.7752	18.751		-0.0317121	0.0535612	-0.13669	0.073266	-0.592072	0.553802	0.801075	0.968785	0.87224	1.07602		-0.015822	0.0527193	-0.300118	0.764087	0.898505	0.984302	1.09145	0.887673		-0.0103856	0.0567413	-0.183034	0.854772		-0.206131	0.162269	-1.2703	0.203976					-12.3037	8.43013	-1.45949	0.144933	0.646043
257.212	151.161		257.212	257.212	133.796	168.525		-0.0429033	0.0725024	-0.185005	0.0991988	-0.59175	0.554018	0.801075	0.958004	0.8311	1.10429		-0.0482291	0.0712326	-0.677065	0.498365	0.751403	0.952915	1.09569	0.828743		-0.0222133	0.0784565	-0.283129	0.777078		-0.163905	0.189734	-0.863869	0.38766					-9.65493	10.8128	-0.892913	0.372247	0.847457
429.286	192.578		429.286	429.286	188.208	196.948		-0.0515863	0.0873982	-0.222884	0.119711	-0.590244	0.555027	0.801249	0.949722	0.800208	1.12717		-0.0867003	0.0834767	-1.03862	0.298983	0.611109	0.916952	1.07995	0.778556		0.0932128	0.107173	0.86974	0.384442		-0.339047	0.151005	-2.24527	0.024751					-13.1112	11.4208	-1.14801	0.251402	0.763323
526.331	268.858		526.33	526.331	274.049	263.666		-0.0561444	0.0951992	-0.242731	0.130443	-0.589757	0.555353	0.801249	0.945403	0.784482	1.13933		-0.0657596	0.09283	-0.708387	0.478705	0.742555	0.936356	1.12321	0.780589		-0.0793207	0.103554	-0.765985	0.443685		0.0703475	0.241922	0.290785	0.771215					-10.9348	12.8756	-0.849267	0.396058	0.857707
347.977	39.183		347.976	347.977	45.0163	33.3497		0.0302993	0.0513764	-0.0703965	0.130995	0.589752	0.555357	0.801249	1.03076	0.932024	1.13996		0.0311429	0.0488898	0.637001	0.524124	0.769819	1.03163	1.13538	0.937366		-0.0604077	0.061355	-0.984561	0.32484		0.24314	0.0939845	2.58702	0.00968103					0.42534	6.68421	0.0636336	0.949282	0.988411
178.898	22.9627		178.898	178.898	29.0395	16.886		0.0459553	0.0780139	-0.106949	0.19886	0.589066	0.555817	0.801249	1.04703	0.898571	1.22001		0.0435486	0.076469	0.569493	0.569021	0.797956	1.04451	1.2134	0.899127		0.0230575	0.088973	0.259151	0.795519		0.122107	0.162256	0.752559	0.451715					4.18632	10.4548	0.400421	0.688984	0.945542
321.174	184.772		321.173	321.174	176.447	193.098		0.023142	0.0393162	-0.0539163	0.1002	0.588612	0.556121	0.801249	1.02341	0.947511	1.10539		0.0247969	0.0383975	0.645795	0.518412	0.765827	1.02511	1.10523	0.95079		-0.0181281	0.0450334	-0.402547	0.687281		0.155426	0.0806252	1.92776	0.0538854					-1.42203	5.58676	-0.254536	0.799165	0.964722
142.949	81.8144		142.949	142.949	69.5664	94.0624		0.0535438	0.0910508	-0.124912	0.232	0.588065	0.556488	0.801249	1.055	0.882574	1.26112		0.0528824	0.0866512	0.610291	0.541669	0.78544	1.05431	1.24947	0.889626		0.10713	0.102192	1.04832	0.294493		-0.152791	0.20053	-0.761935	0.446099					12.2907	11.9897	1.0251	0.305711	0.809141
179.101	36.6069		179.101	179.101	47.5362	25.6775		0.0144791	0.0246536	-0.0338411	0.0627993	0.587301	0.557002	0.801396	1.01458	0.966725	1.06481		0.0122509	0.0242277	0.505656	0.613098	0.82078	1.01233	1.06156	0.965378		0.0330457	0.0287764	1.14836	0.250819		-0.0367502	0.0478002	-0.768831	0.441994					-3.0137	3.37941	-0.891785	0.372851	0.847616
597.021	190.907		597.021	597.021	191.745	190.069		0.0514065	0.0877158	-0.120513	0.223326	0.586057	0.557837	0.801396	1.05275	0.886465	1.25023		0.0576318	0.0866636	0.665005	0.506047	0.755778	1.05932	1.25545	0.89384		0.0487535	0.105691	0.461285	0.644594		0.0572781	0.157234	0.364285	0.715646					15.5203	11.7724	1.31836	0.187866	0.713289
176.928	34.2043		176.928	176.928	44.3002	24.1085		-0.0330737	0.056465	-0.143743	0.0775957	-0.585737	0.558052	0.801396	0.967467	0.86611	1.08069		-0.0368713	0.0545529	-0.675882	0.499115	0.751896	0.9638	1.07256	0.866065		0.0285236	0.0698197	0.408532	0.682883		-0.149523	0.0959987	-1.55755	0.11934					-3.39025	6.6697	-0.508306	0.611418	0.915078
440.902	63.9068		440.901	440.902	74.749	53.0647		-0.0401423	0.0685513	-0.1745	0.0942157	-0.585581	0.558157	0.801396	0.960653	0.839877	1.0988		-0.0490392	0.0638058	-0.768569	0.442149	0.720826	0.952144	1.07898	0.840214		-0.154678	0.0794594	-1.94663	0.0515788		0.293231	0.135563	2.16307	0.0305358					-4.35259	8.57607	-0.507527	0.611964	0.915078
377.27	237.921		377.269	377.27	240.188	235.653		-0.0191594	0.0329532	-0.0837465	0.0454276	-0.581413	0.560962	0.804858	0.981023	0.919664	1.04648		-0.0226306	0.0325144	-0.696017	0.486418	0.743674	0.977624	1.04195	0.917265		-0.0107584	0.0369441	-0.291207	0.770893		-0.0518634	0.0728917	-0.711514	0.476766					11.5724	4.81928	2.40127	0.0166295	0.373983
127.028	48.8208		127.028	127.028	65.1023	32.5393		-0.143581	0.247252	-0.628186	0.341024	-0.580707	0.561438	0.804977	0.866251	0.533559	1.40639		-0.0915174	0.240444	-0.380618	0.703487	0.875266	0.912545	1.46192	0.569619		0.0663867	0.273678	0.242572	0.808337		-1.07602	0.576732	-1.86572	0.0620804					-27.6822	32.9614	-0.839837	0.401321	0.857707
139.026	53.2093		139.026	139.026	35.9194	70.4993		-0.0282772	0.0488651	-0.124051	0.0674967	-0.578679	0.562806	0.806158	0.972119	0.883335	1.06983		-0.0210349	0.0476536	-0.441414	0.658914	0.84832	0.979185	1.07505	0.891869		0.0148941	0.0558436	0.266711	0.789691		-0.169353	0.100949	-1.67761	0.0934233					-12.2842	6.99621	-1.75584	0.0796053	0.597738
254.982	28.0273		254.982	254.982	36.5752	19.4794		-0.0607561	0.105057	-0.266663	0.145151	-0.578317	0.56305	0.806158	0.941053	0.765931	1.15621		-0.0708766	0.102142	-0.693904	0.487743	0.743674	0.931577	1.13806	0.762559		0.00822486	0.122132	0.0673439	0.946308		-0.257008	0.206003	-1.2476	0.212179					9.85658	14.2025	0.694004	0.487938	0.895153
251.128	80.2406		251.128	251.129	76.9794	83.5018		0.0203419	0.0352138	-0.0486758	0.0893597	0.577669	0.563487	0.80622	1.02055	0.95249	1.09347		0.0212351	0.0350113	0.60652	0.544169	0.786214	1.02146	1.09402	0.953718		0.0306607	0.0403864	0.759185	0.447742		-0.0123787	0.071917	-0.172125	0.863339					-8.13028	4.93478	-1.64755	0.0999482	0.613402
454.291	254.915		454.291	454.291	265.761	244.069		-0.0474109	0.0823161	-0.208748	0.113926	-0.575961	0.564642	0.806308	0.953695	0.8116	1.12067		-0.0583588	0.0813764	-0.717146	0.473284	0.738626	0.943311	1.10643	0.804241		-0.0217981	0.0976294	-0.223274	0.823322		-0.110393	0.153095	-0.721075	0.470863					10.0951	11.4591	0.880973	0.378671	0.852162
420.305	197.143		420.305	420.305	197.631	196.655		-0.0557607	0.096879	-0.24564	0.134119	-0.57557	0.564906	0.806308	0.945765	0.782204	1.14353		-0.0687767	0.0956259	-0.719226	0.472002	0.738206	0.933535	1.12598	0.773984		-0.0155749	0.111858	-0.139238	0.889262		-0.176388	0.1938	-0.910155	0.362741					19.0004	13.3382	1.4245	0.1548	0.666783
402.804	24.9016		402.804	402.804	32.3741	17.4291		-0.0321366	0.0558432	-0.141587	0.077314	-0.575479	0.564967	0.806308	0.968374	0.86798	1.08038		-0.0155142	0.055545	-0.279308	0.780008	0.903724	0.984606	1.09785	0.883042		-0.0183608	0.0626275	-0.293174	0.769389		-0.0855853	0.12336	-0.693784	0.487818					-0.468528	8.42451	-0.0556149	0.955666	0.991259
498.638	32.2691		498.638	498.638	42.0342	22.5039		0.111481	0.193797	-0.268354	0.491315	0.575246	0.565125	0.806308	1.11793	0.764637	1.63446		0.0630442	0.186082	0.338798	0.734762	0.890071	1.06507	1.53383	0.739577		0.208728	0.2014	1.03638	0.300024		-1.104	0.712026	-1.5505	0.121021					-67.8095	29.7436	-2.2798	0.0229557	0.419352
223.112	30.8454		223.111	223.112	39.1969	22.4938		-0.023743	0.0414084	-0.104902	0.0574159	-0.573387	0.566383	0.807539	0.976537	0.900413	1.0591		-0.0294665	0.0407441	-0.723208	0.469552	0.736736	0.970963	1.05168	0.896439		-0.010336	0.0424701	-0.243371	0.807718		-0.281887	0.186358	-1.51261	0.130378					-3.38148	6.47448	-0.522278	0.601662	0.913204
146.983	36.8136		146.983	146.983	50.3545	23.2728		-0.0695384	0.121745	-0.308153	0.169076	-0.571183	0.567876	0.809104	0.932824	0.734803	1.18421		-0.110582	0.120446	-0.918103	0.358565	0.6613	0.895313	1.13371	0.707048		0.0444642	0.131684	0.33766	0.73562		-0.74037	0.319434	-2.31776	0.0204625					-4.68524	18.8217	-0.248928	0.803498	0.964764
94.9194	31.6556		94.9193	94.9195	41.5669	21.7442		-0.0248523	0.0437373	-0.110576	0.0608713	-0.568217	0.569888	0.810368	0.975454	0.895318	1.06276		-0.0180621	0.0428798	-0.421226	0.67359	0.854891	0.9821	1.06821	0.902933		0.0100195	0.05059	0.198052	0.843004		-0.128052	0.0870297	-1.47136	0.141193					6.15665	5.39575	1.14102	0.254299	0.768531
359.22	208.374		359.22	359.221	206.448	210.3		0.0245588	0.0432256	-0.0601618	0.109279	0.568154	0.56993	0.810368	1.02486	0.941612	1.11547		0.0202642	0.0421047	0.481282	0.630316	0.828277	1.02047	1.10826	0.939638		-0.0104876	0.0470535	-0.222887	0.823623		0.214041	0.109409	1.95633	0.0504262					5.11446	6.25207	0.818043	0.413645	0.863589
174.931	33.8436		174.931	174.931	43.8809	23.8064		-0.0877855	0.154518	-0.390636	0.215065	-0.568124	0.569951	0.810368	0.915957	0.676627	1.23994		-0.122148	0.153714	-0.794641	0.426822	0.711718	0.885018	1.19618	0.654798		0.0473645	0.173715	0.272655	0.785118		-0.599887	0.338149	-1.77403	0.0760581					-36.1647	21.3881	-1.69088	0.0913579	0.603733
378.817	32.8773		378.817	378.817	42.7815	22.9731		0.0264037	0.0466304	-0.0649902	0.117798	0.566234	0.571235	0.811185	1.02676	0.937077	1.12502		0.00344498	0.0440062	0.078284	0.937602	0.980814	1.00345	1.09384	0.920529		0.0928404	0.0548858	1.69152	0.0907373		-0.145972	0.0884084	-1.65111	0.0987165					-0.382749	6.21382	-0.0615964	0.950904	0.988411
325.13	223.153		325.13	325.13	223.165	223.14		0.0279153	0.0493106	-0.0687317	0.124562	0.566111	0.571318	0.811185	1.02831	0.933577	1.13265		0.0138643	0.0474091	0.292439	0.769951	0.899668	1.01396	1.1127	0.923987		-0.0418189	0.0581581	-0.719056	0.472106		0.206245	0.0930035	2.21761	0.0265816					1.21401	6.33403	0.191665	0.848067	0.974762
227.265	208.739		227.265	227.265	205.845	211.633		-0.0246384	0.0436325	-0.110157	0.0608798	-0.564679	0.572292	0.812004	0.975663	0.895694	1.06277		-0.0254571	0.0431078	-0.590546	0.554825	0.788314	0.974864	1.06081	0.89588		-0.0339739	0.0484427	-0.701322	0.483102		0.0154906	0.100436	0.154234	0.877425					7.10138	6.45644	1.09989	0.271803	0.79444
582.557	32.6861		582.556	582.557	42.6553	22.7168		0.0253608	0.0450534	-0.0629422	0.113664	0.562906	0.573499	0.812031	1.02569	0.938998	1.12038		0.0102325	0.0437188	0.234052	0.814945	0.919171	1.01029	1.10067	0.92732		0.0476225	0.0526588	0.90436	0.365805		-0.0354447	0.0870289	-0.407275	0.683806					3.34286	5.89266	0.567291	0.57072	0.9041
437.24	175.308		437.239	437.24	175.527	175.089		-0.0315213	0.0560146	-0.141308	0.0782653	-0.562734	0.573616	0.812031	0.96897	0.868222	1.08141		-0.0443657	0.0550033	-0.806601	0.419896	0.70825	0.956604	1.0655	0.85884		0.0180592	0.0616594	0.292887	0.769608		-0.265724	0.134011	-1.98286	0.0473835					7.16916	7.48292	0.95807	0.338398	0.833168
216.981	29.0165		216.981	216.981	38.4255	19.6075		0.0146908	0.0261125	-0.0364888	0.0658703	0.562596	0.57371	0.812031	1.0148	0.964169	1.06809		0.0161211	0.026044	0.618996	0.535919	0.779866	1.01625	1.06947	0.965678		-0.00409728	0.0276383	-0.148247	0.882148		0.170899	0.0796934	2.14446	0.0319959					-5.12745	4.05507	-1.26445	0.206539	0.713966
618.797	103.488		618.796	618.797	86.644	120.333		0.0496247	0.088329	-0.123497	0.222746	0.561817	0.574241	0.812031	1.05088	0.883824	1.2495		0.026097	0.08442	0.309133	0.75722	0.898017	1.02644	1.21114	0.86991		0.143411	0.102402	1.40046	0.161374		-0.222972	0.174583	-1.27717	0.201541					-5.49792	11.202	-0.490798	0.623741	0.918772
446.943	34.8556		446.943	446.944	42.2936	27.4175		0.0309284	0.0550586	-0.0769844	0.138841	0.561737	0.574296	0.812031	1.03141	0.925904	1.14894		0.0263968	0.0540963	0.487959	0.625579	0.8279	1.02675	1.14159	0.923456		0.0101742	0.072718	0.139914	0.888728		0.0588106	0.0842855	0.697755	0.48533					-0.352144	6.84551	-0.0514416	0.95899	0.991617
300.262	194.956		300.262	300.262	192.02	197.891		-0.0352038	0.0628576	-0.158402	0.0879948	-0.560057	0.575441	0.813088	0.965409	0.853506	1.09198		-0.0346761	0.0605003	-0.573157	0.566539	0.796111	0.965918	1.08752	0.857909		-0.0927436	0.0681399	-1.36108	0.173489		0.293343	0.162823	1.80161	0.0716071					1.46403	9.20315	0.15908	0.873658	0.981161
128.981	143.077		128.981	128.981	135.988	150.165		-0.0475755	0.0852309	-0.214625	0.119474	-0.558195	0.576711	0.813966	0.953538	0.806844	1.1269		-0.0676195	0.0845733	-0.799537	0.423979	0.710904	0.934616	1.10312	0.79185		-0.0432923	0.0942435	-0.459366	0.645971		-0.0668115	0.199721	-0.334525	0.737983					-3.78736	12.4881	-0.303277	0.76178	0.956229
172.999	27.7234		172.999	172.999	32.418	23.0288		0.0191095	0.0342997	-0.0481166	0.0863356	0.557133	0.577436	0.813966	1.01929	0.953023	1.09017		0.0184586	0.0328739	0.561498	0.574458	0.801673	1.01863	1.08642	0.955067		0.0500698	0.0421249	1.1886	0.234595		-0.0417959	0.0590832	-0.707407	0.479313					-0.0718844	4.63478	-0.0155098	0.98763	0.995759
255.63	33.1746		255.63	255.631	41.5781	24.7712		0.0216463	0.0388545	-0.0545072	0.0977998	0.557111	0.577452	0.813966	1.02188	0.946952	1.10274		0.0273942	0.0381135	0.718753	0.472293	0.738206	1.02777	1.10749	0.953793		0.0245866	0.0453788	0.541807	0.587952		0.0135692	0.0752117	0.180414	0.856828					-11.6838	5.60949	-2.08286	0.0376696	0.497863
106.153	257.246		106.153	106.153	264.719	249.772		-0.060148	0.108021	-0.271866	0.15157	-0.556816	0.577653	0.813966	0.941625	0.761956	1.16366		-0.0837386	0.105025	-0.79732	0.425265	0.711441	0.919672	1.12988	0.748572		0.0167668	0.117606	0.142567	0.886632		-0.475152	0.273182	-1.73933	0.0819776					14.9585	15.2544	0.980603	0.327168	0.823353
574.861	60.8922		574.861	574.861	69.9566	51.8278		-0.0335588	0.0604205	-0.151981	0.0848632	-0.555421	0.578607	0.814277	0.966998	0.859005	1.08857		-0.0308446	0.0589884	-0.522891	0.60105	0.81389	0.969626	1.08847	0.863759		-0.0214395	0.0704573	-0.30429	0.760907		-0.0672401	0.117457	-0.572464	0.567008					11.2965	7.4688	1.5125	0.130913	0.633126
310.15	35.3203		310.15	310.151	45.6033	25.0373		-0.0342006	0.0615912	-0.154917	0.086516	-0.555283	0.578701	0.814277	0.966378	0.856486	1.09037		-0.0364721	0.0605245	-0.602601	0.546774	0.787838	0.964185	1.08563	0.856329		-0.0402438	0.0679214	-0.592506	0.553512		-0.00623778	0.146104	-0.042694	0.965945					-2.53701	8.22945	-0.308285	0.757969	0.955642
448.668	32.2503		448.667	448.668	42.0627	22.4379		0.0962143	0.173476	-0.243792	0.436221	0.554626	0.57915	0.814277	1.10099	0.78365	1.54685		0.0559947	0.169081	0.331171	0.740515	0.891808	1.05759	1.47314	0.759265		0.15941	0.180879	0.881309	0.37815		-0.628768	0.612642	-1.02632	0.30474					-49.7287	25.4875	-1.9511	0.0514912	0.524135
239.99	27.656		239.99	239.991	35.0074	20.3045		-0.0259747	0.0468717	-0.117842	0.0658922	-0.554165	0.579466	0.814277	0.97436	0.888837	1.06811		-0.0259401	0.0463709	-0.559405	0.575885	0.801673	0.974393	1.0671	0.889739		-0.0189324	0.0511683	-0.370002	0.711381		-0.0627035	0.116855	-0.536591	0.59155					6.32625	6.85393	0.92301	0.356358	0.843599
189.04	35.6191		189.04	189.041	51.2469	19.9913		-0.066957	0.121339	-0.304777	0.170863	-0.551818	0.581073	0.815442	0.935235	0.737288	1.18633		-0.0641858	0.11942	-0.537481	0.590935	0.810669	0.937831	1.18516	0.742117		-0.0185559	0.13855	-0.13393	0.893458		-0.226275	0.251369	-0.900172	0.368029					14.9385	16.714	0.893771	0.371788	0.847457
206.163	201.115		206.163	206.163	200.729	201.501		-0.0937513	0.169904	-0.426757	0.239254	-0.551791	0.581092	0.815442	0.910509	0.652622	1.2703		-0.131317	0.165246	-0.794676	0.426802	0.711718	0.87694	1.21236	0.634322		0.0790947	0.185733	0.425852	0.670216		-0.980097	0.420592	-2.33028	0.0197913					-40.7131	22.996	-1.77044	0.0771408	0.593905
106.069	27.635		106.069	106.069	34.9642	20.3059		0.0319852	0.0584186	-0.0825132	0.146484	0.547518	0.584023	0.818083	1.0325	0.920799	1.15776		0.0346354	0.0580723	0.59642	0.550895	0.787838	1.03524	1.16004	0.923868		0.0424519	0.0635011	0.668523	0.5038		-0.0256601	0.149025	-0.172187	0.863291					-0.832078	9.22747	-0.090174	0.928178	0.988411
182.013	43.5493		182.013	182.013	54.5061	32.5925		0.0384358	0.0702312	-0.0992149	0.176086	0.547275	0.58419	0.818083	1.03918	0.905548	1.19254		0.0531213	0.0697267	0.761851	0.446149	0.722168	1.05456	1.20899	0.919852		-0.0205802	0.0733448	-0.280595	0.779021		0.689597	0.243629	2.83052	0.00464722					23.5979	11.4831	2.05502	0.0402926	0.502675
310.838	45.5583		310.838	310.838	48.7809	42.3357		-0.0252348	0.0461956	-0.115777	0.065307	-0.546259	0.584888	0.818083	0.975081	0.890674	1.06749		-0.0448151	0.0431355	-1.03894	0.298834	0.611109	0.956174	1.04053	0.878657		0.0222938	0.0487109	0.457676	0.647186		-0.450129	0.145643	-3.09064	0.00199728					-10.4727	6.0236	-1.73861	0.0825961	0.603542
387.026	56.1927		387.026	387.026	68.1162	44.2691		-0.0928987	0.170155	-0.426396	0.240599	-0.545966	0.58509	0.818083	0.911286	0.652858	1.27201		-0.12163	0.161749	-0.751965	0.452072	0.726583	0.885476	1.2158	0.644901		0.166974	0.194306	0.859336	0.390155		-0.947696	0.352401	-2.68925	0.0071612					-25.0133	21.3967	-1.16903	0.242838	0.751135
421.225	164.458		421.225	421.225	162.445	166.47		0.0187257	0.0343168	-0.0485341	0.0859854	0.54567	0.585293	0.818083	1.0189	0.952625	1.08979		0.0270981	0.0332868	0.814081	0.415599	0.705655	1.02747	1.09674	0.962574		-0.00579183	0.0394949	-0.146648	0.88341		0.0942695	0.069327	1.35978	0.173899					2.31766	4.47506	0.517905	0.604708	0.914827
346.938	61.1654		346.937	346.938	73.6937	48.6372		-0.0901145	0.165345	-0.414184	0.233955	-0.54501	0.585747	0.818083	0.913827	0.660879	1.26359		-0.0893266	0.159322	-0.560667	0.575024	0.801673	0.914547	1.24975	0.66925		-0.149192	0.194168	-0.768365	0.44227		0.0657488	0.315383	0.208473	0.83486					28.0826	19.0635	1.4731	0.141227	0.640687
410.221	171.924		410.221	410.221	168.86	174.989		-0.0313073	0.0574476	-0.143902	0.0812879	-0.544971	0.585773	0.818083	0.969178	0.865972	1.08468		-0.0382151	0.0552737	-0.69138	0.489327	0.743806	0.962506	1.07264	0.863681		0.038334	0.0623062	0.615252	0.538388		-0.426317	0.148389	-2.87297	0.00406634					11.5837	7.77198	1.49044	0.136613	0.633126
512.661	33.3879		512.661	512.661	43.4099	23.366		-0.034657	0.0637879	-0.159679	0.090365	-0.543316	0.586912	0.818677	0.965937	0.852417	1.09457		-0.0713204	0.0652683	-1.09273	0.274514	0.58774	0.931164	1.05824	0.819348		0.00752644	0.0652285	0.115386	0.908139		-0.958142	0.305198	-3.13941	0.00169286					-8.38985	9.24491	-0.90751	0.364487	0.844553
581.456	221.741		581.456	581.456	222.012	221.47		0.0252582	0.0464998	-0.0658797	0.116396	0.54319	0.586999	0.818677	1.02558	0.936243	1.12344		0.023035	0.0450056	0.511825	0.608773	0.81998	1.0233	1.11767	0.936903		-0.0480027	0.054598	-0.879202	0.379292		0.218741	0.0887282	2.46529	0.0136902					-3.90119	6.52437	-0.597941	0.550096	0.903125
346.246	177.59		346.246	346.246	173.117	182.063		-0.0312317	0.0577685	-0.144456	0.0819925	-0.540636	0.588759	0.820572	0.969251	0.865493	1.08545		-0.0498088	0.0560192	-0.889138	0.373929	0.670612	0.951411	1.06182	0.852479		-0.0666135	0.0704273	-0.945848	0.344226		0.041529	0.100995	0.411199	0.680927					-5.2143	8.33112	-0.625882	0.531621	0.903125
232.966	64.6513		232.965	232.966	75.7829	53.5197		0.0588977	0.109149	-0.15503	0.272825	0.539609	0.589467	0.821	1.06067	0.856389	1.31367		0.0687778	0.10731	0.640927	0.52157	0.766809	1.0712	1.32195	0.868012		0.164039	0.123207	1.33142	0.183052		-0.324583	0.235298	-1.37945	0.167755					-9.38977	15.2079	-0.617429	0.537177	0.903125
514.658	33.1348		514.658	514.658	42.9611	23.3084		-0.0232914	0.0432407	-0.108042	0.0614588	-0.538645	0.590132	0.821367	0.976978	0.89759	1.06339		-0.0289035	0.0423121	-0.683103	0.494542	0.748951	0.97151	1.05551	0.894192		-0.0033643	0.0463754	-0.0725448	0.942168		-0.155921	0.119643	-1.30322	0.192499					-7.38449	6.19268	-1.19246	0.233535	0.740074
255.124	29.7721		255.124	255.124	35.8401	23.704		0.0245061	0.0457062	-0.0650764	0.114089	0.536166	0.591844	0.82319	1.02481	0.936996	1.12085		0.0213154	0.0447188	0.476654	0.633608	0.829119	1.02154	1.11512	0.935819		0.0388792	0.0504165	0.771161	0.440611		-0.0418116	0.108296	-0.386087	0.699433					-5.53718	6.4068	-0.864265	0.387774	0.857707
450.177	177.532		450.177	450.177	177.715	177.349		0.0258461	0.0483061	-0.068832	0.120524	0.53505	0.592615	0.823703	1.02618	0.933483	1.12809		0.0252779	0.04781	0.528715	0.597003	0.812687	1.0256	1.12635	0.933859		0.00797396	0.0514088	0.155109	0.876736		0.160642	0.141184	1.13782	0.255197					0.764508	7.20871	0.106053	0.915574	0.987457
443.26	242.913		443.259	443.26	249.526	236.299		-0.0503646	0.094337	-0.235262	0.134533	-0.53388	0.593425	0.823831	0.950883	0.790364	1.144		-0.0202782	0.092377	-0.219516	0.826248	0.923773	0.979926	1.17443	0.817637		-0.123999	0.104254	-1.18939	0.234285		0.282379	0.221619	1.27416	0.202605					5.71481	11.9817	0.476959	0.633558	0.923759
144.97	29.0855		144.969	144.97	37.9365	20.2344		-0.0358871	0.0672693	-0.167732	0.0959583	-0.533484	0.593699	0.823831	0.964749	0.84558	1.10071		-0.0310433	0.0634257	-0.489444	0.624527	0.8279	0.969434	1.09776	0.856109		-0.0963384	0.093172	-1.03398	0.301143		0.029936	0.0972236	0.307909	0.758151					-14.1572	7.62548	-1.85657	0.0638424	0.560608
149.046	31.9355		149.046	149.046	41.4271	22.4438		-0.0775776	0.145502	-0.362757	0.207602	-0.533171	0.593915	0.823831	0.925355	0.695756	1.23072		-0.0893283	0.14276	-0.625725	0.531495	0.775979	0.914545	1.20983	0.69133		-0.127195	0.163769	-0.776674	0.437351		0.108366	0.317033	0.341812	0.732492					34.6663	20.2132	1.71504	0.0868343	0.603733
480.933	50.4047		480.933	480.933	61.0294	39.7799		-0.0291994	0.0548822	-0.136767	0.0783678	-0.532037	0.5947	0.824361	0.971223	0.872174	1.08152		-0.0183118	0.0541825	-0.337964	0.73539	0.890071	0.981855	1.09186	0.88293		-0.0302603	0.0616199	-0.49108	0.62337		-0.0251283	0.120707	-0.208177	0.835091					-4.64678	8.07171	-0.575688	0.565034	0.903125
127.01	51.4802		127.01	127.01	64.3864	38.5739		-0.106463	0.200742	-0.49991	0.286984	-0.530348	0.59587	0.825424	0.899008	0.606585	1.3324		-0.145894	0.195058	-0.74795	0.45449	0.728679	0.864249	1.26671	0.589661		0.0677767	0.231546	0.292714	0.769741		-0.63374	0.402794	-1.57336	0.115636					1.0539	26.0754	0.0404176	0.967773	0.993538
89.0244	31.2948		89.0244	89.0244	41.1066	21.483		-0.0713014	0.13484	-0.335582	0.192979	-0.528787	0.596954	0.826365	0.931181	0.714922	1.21286		-0.118695	0.133476	-0.88926	0.373863	0.670612	0.888079	1.15364	0.68365		-0.0527414	0.144611	-0.364712	0.715326		-0.194883	0.373155	-0.522258	0.601491					2.42104	20.557	0.117772	0.906286	0.986133
241.023	55.2442		241.023	241.023	39.3767	71.1118		-0.0225006	0.0427022	-0.106195	0.0611941	-0.52692	0.598249	0.827598	0.977751	0.899249	1.06311		-0.0254348	0.04194	-0.606457	0.544212	0.786214	0.974886	1.05841	0.897953		-0.0149825	0.0476582	-0.314374	0.753237		-0.0531134	0.0961687	-0.552294	0.580747					-4.52655	6.13531	-0.737787	0.460921	0.884755
646.334	213.549		646.334	646.334	229.524	197.573		-0.0246551	0.0470336	-0.116839	0.0675292	-0.524201	0.600139	0.829651	0.975646	0.889728	1.06986		-0.0235659	0.0464226	-0.507637	0.611708	0.820691	0.97671	1.06975	0.891764		-0.0407719	0.0515963	-0.790209	0.429406		0.0545705	0.114396	0.47703	0.633341					-0.185646	6.78281	-0.02737	0.978173	0.995759
157.994	67.6981		157.994	157.994	83.0021	52.394		0.0322632	0.0616893	-0.0886456	0.153172	0.522995	0.600978	0.8301	1.03279	0.91517	1.16553		0.0138545	0.0608087	0.227837	0.819773	0.921872	1.01395	1.1423	0.900027		0.0139993	0.0669601	0.20907	0.834394		0.134763	0.158629	0.84955	0.395575					5.50294	8.92794	0.616373	0.537873	0.903125
450.097	185.529		450.097	450.098	184.873	186.184		0.0441748	0.0846617	-0.121759	0.210109	0.521781	0.601823	0.8301	1.04517	0.885362	1.23381		0.0361167	0.0821742	0.439514	0.660289	0.848588	1.03678	1.21796	0.882546		0.131519	0.0914166	1.43868	0.150242		-0.482184	0.224413	-2.14864	0.0316628					-7.42833	11.9094	-0.623739	0.533027	0.903125
337.205	219.86		337.205	337.205	218.955	220.765		-0.0315252	0.0604915	-0.150086	0.087036	-0.52115	0.602262	0.8301	0.968967	0.860634	1.09094		-0.0695551	0.0571821	-1.21638	0.22384	0.535235	0.932809	1.04344	0.833908		-0.0899927	0.0683215	-1.3172	0.187773		0.180595	0.130134	1.38776	0.16521					4.49837	7.34549	0.612399	0.540497	0.903125
254.961	103.453		254.961	254.961	105.702	101.204		-0.0455427	0.0874195	-0.216882	0.125796	-0.520967	0.60239	0.8301	0.955479	0.805025	1.13405		-0.0340435	0.0860996	-0.395397	0.69255	0.865582	0.966529	1.14421	0.816443		-0.0541615	0.104298	-0.519296	0.603555		-0.0251878	0.160283	-0.157146	0.87513					-23.3997	11.9678	-1.95523	0.0510016	0.524135
95.9523	148.441		95.9523	95.9523	151.956	144.926		0.0343944	0.066039	-0.0950397	0.163829	0.52082	0.602492	0.8301	1.03499	0.909337	1.17801		0.0344199	0.0651755	0.528112	0.597422	0.812716	1.03502	1.17605	0.910898		-0.00616619	0.0780501	-0.079003	0.93703		0.136604	0.123899	1.10255	0.270224					-13.9841	9.6465	-1.44966	0.147655	0.65198
455.242	174.068		455.242	455.243	191.947	156.189		-0.0248319	0.0477375	-0.118396	0.0687318	-0.520176	0.602941	0.83016	0.975474	0.888345	1.07115		-0.0145844	0.0458599	-0.31802	0.75047	0.894231	0.985521	1.07821	0.900802		-0.0682246	0.0541104	-1.26084	0.207367		0.127517	0.101389	1.2577	0.208501					-8.3211	6.52565	-1.27514	0.202734	0.713876
200.174	164.617		200.174	200.174	148.421	180.812		0.0321673	0.0619327	-0.0892185	0.153553	0.519391	0.603488	0.830354	1.03269	0.914646	1.16597		0.0226197	0.060678	0.372783	0.70931	0.875266	1.02288	1.15206	0.908183		0.000737283	0.0677978	0.0108747	0.991323		0.190608	0.152222	1.25217	0.210507					3.99171	9.06361	0.44041	0.659792	0.934468
484.04	37.1324		484.04	484.04	47.5505	26.7143		-0.020712	0.0401394	-0.0993838	0.0579598	-0.516001	0.605853	0.832177	0.979501	0.905395	1.05967		-0.0252282	0.0392698	-0.642432	0.520593	0.766809	0.975087	1.0531	0.902852		-0.0384882	0.0502596	-0.765789	0.443802		0.0105942	0.0666983	0.158838	0.873797					-11.5653	5.25047	-2.20272	0.0279788	0.450999
161.842	24.573		161.842	161.842	30.0076	19.1385		0.0308177	0.0597422	-0.0862748	0.14791	0.515845	0.605962	0.832177	1.0313	0.917342	1.15941		0.0177635	0.05906	0.30077	0.76359	0.898505	1.01792	1.14285	0.906654		-0.00835555	0.0657981	-0.126988	0.89895		0.214721	0.142565	1.50613	0.132035					1.75777	8.66858	0.202775	0.839377	0.971344
598.307	162.322		598.307	598.308	159.659	164.986		-0.0519918	0.100809	-0.249574	0.145591	-0.515744	0.606033	0.832177	0.949337	0.779132	1.15672		-0.0877652	0.0978781	-0.896679	0.36989	0.668547	0.915976	1.10968	0.756081		-0.166504	0.115511	-1.44146	0.149455		0.31394	0.206489	1.52037	0.128417					-2.17261	13.1874	-0.164749	0.869195	0.981161
442.956	57.5175		442.956	442.956	70.8688	44.1662		-0.0727486	0.141497	-0.350078	0.204581	-0.514135	0.607158	0.832847	0.929835	0.704633	1.22701		-0.107303	0.142277	-0.754183	0.450739	0.725818	0.898253	1.18716	0.679657		-0.241939	0.183226	-1.32044	0.186687		0.177241	0.222721	0.795802	0.426147					29.6128	17.9087	1.65355	0.0987219	0.610227
360.953	58.7348		360.953	360.953	71.8322	45.6374		-0.100881	0.196312	-0.485646	0.283884	-0.513881	0.607335	0.832847	0.90404	0.6153	1.32828		-0.10193	0.190961	-0.533775	0.593497	0.811666	0.903092	1.31305	0.62113		-0.0449554	0.227031	-0.198014	0.843034		-0.266612	0.390825	-0.682178	0.495126					28.6755	22.3888	1.2808	0.200741	0.713289
606.409	195.266		606.409	606.41	195.912	194.62		-0.0166967	0.0325301	-0.0804546	0.0470611	-0.51327	0.607762	0.832875	0.983442	0.922697	1.04819		-0.0251858	0.0320139	-0.786716	0.431448	0.713443	0.975129	1.03828	0.915822		0.00575763	0.0357196	0.16119	0.871944		-0.125853	0.0787555	-1.59802	0.110038					-2.0045	4.5047	-0.444979	0.656489	0.934468
127.001	49.6661		127.001	127.001	67.7712	31.561		0.104712	0.204447	-0.295997	0.50542	0.51217	0.608532	0.833371	1.11039	0.74379	1.65768		0.0871394	0.200988	0.433556	0.664611	0.84881	1.09105	1.61781	0.7358		0.196228	0.221572	0.885614	0.375826		-0.419595	0.530347	-0.791171	0.428844					-39.081	29.8972	-1.30718	0.191633	0.713289
239.022	34.3657		239.022	239.022	44.5506	24.1808		-0.0212245	0.0416231	-0.102804	0.0603552	-0.509922	0.610106	0.834968	0.978999	0.902304	1.06221		-0.0265604	0.0413663	-0.642078	0.520823	0.766809	0.973789	1.05603	0.897952		-0.0151804	0.0449407	-0.337788	0.735523		-0.0576865	0.110381	-0.522614	0.601243					-0.433504	6.63775	-0.0653089	0.947949	0.988411
626.346	204.182		626.346	626.346	212.499	195.865		-0.0616901	0.121327	-0.299486	0.176106	-0.508462	0.611129	0.835213	0.940174	0.741199	1.19256		-0.0806045	0.118957	-0.677594	0.498029	0.751403	0.922559	1.1648	0.730694		-0.082594	0.144201	-0.57277	0.566801		-0.0110277	0.22449	-0.0491232	0.960821					-18.227	14.3377	-1.27126	0.204109	0.713966
506.626	32.3433		506.626	506.626	42.1789	22.5078		0.0953747	0.187827	-0.27276	0.463509	0.507779	0.611608	0.835213	1.10007	0.761276	1.58964		0.0539689	0.183288	0.294448	0.768416	0.899668	1.05545	1.51167	0.73692		0.15767	0.196802	0.801158	0.42304		-0.541268	0.629146	-0.860322	0.389612					-56.821	29.205	-1.94559	0.0521515	0.526323
277.995	52.3768		277.995	277.995	65.4608	39.2928		-0.0941664	0.185597	-0.457931	0.269598	-0.507369	0.611896	0.835213	0.910131	0.632591	1.30944		-0.105662	0.181045	-0.583625	0.559473	0.790968	0.899729	1.28298	0.630962		0.00599643	0.208138	0.0288098	0.977016		-0.482921	0.41005	-1.17771	0.238911					-8.74529	22.0543	-0.396535	0.691846	0.945542
248.96	49.5515		248.96	248.961	58.636	40.467		0.0575016	0.11334	-0.164641	0.279644	0.507338	0.611918	0.835213	1.05919	0.848198	1.32266		0.0721248	0.111366	0.647637	0.51722	0.765725	1.07479	1.33697	0.864026		0.0251325	0.131134	0.191655	0.848012		0.153088	0.225344	0.67935	0.496916					20.5169	16.0501	1.27831	0.201615	0.713675
397.332	268.785		397.332	397.332	275.947	261.623		-0.0280403	0.0553857	-0.136594	0.0805137	-0.506273	0.612665	0.835519	0.972349	0.872324	1.08384		-0.0522935	0.053616	-0.975333	0.329395	0.633792	0.94905	1.05421	0.854379		-0.0812457	0.0607185	-1.33807	0.180873		0.235562	0.13515	1.74296	0.081341					-0.910932	7.79852	-0.116808	0.90705	0.986133
240.975	28.7668		240.975	240.975	34.6852	22.8483		0.0220074	0.0435055	-0.0632618	0.107277	0.505854	0.612959	0.835519	1.02225	0.938698	1.11324		0.0230939	0.0430647	0.53626	0.591779	0.810971	1.02336	1.11349	0.940529		0.0199033	0.0493387	0.403401	0.686653		0.0293612	0.0922363	0.318326	0.750238					3.20172	6.09854	0.524997	0.599771	0.912849
562.957	54.2639		562.957	562.957	66.1972	42.3305		-0.0536388	0.106872	-0.263105	0.155827	-0.501896	0.61574	0.838114	0.947774	0.768662	1.16862		-0.0506325	0.10666	-0.474708	0.634995	0.83016	0.950628	1.17166	0.771293		0.0834115	0.127883	0.652248	0.514241		-0.370997	0.194602	-1.90644	0.0565935					-9.73321	12.9543	-0.751347	0.452727	0.883603
224.028	156.185		224.028	224.028	147.227	165.144		-0.0310864	0.061965	-0.152536	0.0903629	-0.501676	0.615896	0.838114	0.969392	0.858528	1.09457		-0.0572665	0.0608446	-0.941192	0.346606	0.652999	0.944342	1.06395	0.83818		0.0670578	0.0715818	0.936801	0.348861		-0.324511	0.123771	-2.62187	0.00874488					1.77247	8.80192	0.201373	0.840472	0.971344
437.967	33.1897		437.967	437.967	35.4751	30.9042		0.0258895	0.0516805	-0.0754025	0.127181	0.500952	0.616405	0.838114	1.02623	0.92737	1.13562		0.0220619	0.0509734	0.432811	0.665152	0.848972	1.02231	1.12972	0.925107		0.0495111	0.0576494	0.858831	0.390434		-0.0707893	0.116629	-0.606963	0.543876					-3.21239	8.23056	-0.3903	0.696448	0.945542
296.974	34.7997		296.973	296.974	45.1426	24.4568		0.0143187	0.0285908	-0.0417183	0.0703557	0.500815	0.616501	0.838114	1.01442	0.95914	1.07289		0.00552388	0.0280064	0.197236	0.843643	0.932015	1.00554	1.06228	0.95183		0.0165221	0.033874	0.487752	0.625726		0.00886096	0.0533124	0.166208	0.867993					1.2323	3.76559	0.327252	0.743587	0.954897
775.614	280.127		775.614	775.614	278.804	281.45		0.0375868	0.075195	-0.109793	0.184966	0.499858	0.617175	0.838473	1.0383	0.89602	1.20318		0.0244875	0.0738263	0.331691	0.740123	0.891808	1.02479	1.18434	0.886732		0.0277972	0.0822464	0.337975	0.735382		0.0874468	0.185614	0.471122	0.637553					8.23457	10.6233	0.775143	0.438548	0.881151
235.17	182.455		235.17	235.17	178.345	186.565		0.0339116	0.0683564	-0.100065	0.167888	0.496099	0.619824	0.841513	1.03449	0.904779	1.1828		0.0616832	0.0674804	0.914091	0.360669	0.663605	1.06363	1.21403	0.931855		0.00468397	0.0745526	0.0628277	0.949904		0.188141	0.171258	1.09859	0.271949					2.23609	10.7627	0.207762	0.835483	0.971344
381.249	265.182		381.249	381.249	270.9	259.463		0.0234895	0.047553	-0.0697127	0.116692	0.493965	0.621331	0.843	1.02377	0.932662	1.12377		0.0124994	0.0462291	0.270379	0.786869	0.905277	1.01258	1.10861	0.924863		-0.0219712	0.0524784	-0.418671	0.675456		0.232138	0.112427	2.06479	0.0389427					-3.65708	6.9822	-0.523772	0.600623	0.912849
116.973	35.8234		116.973	116.973	45.0115	26.6353		-0.0975716	0.197919	-0.485486	0.290343	-0.492987	0.622022	0.843122	0.907037	0.615398	1.33689		-0.172343	0.19195	-0.897855	0.369263	0.668425	0.84169	1.22615	0.577778		0.215488	0.222437	0.968758	0.332666		-1.28744	0.433654	-2.96882	0.00298945					-26.6853	26.1448	-1.02067	0.307804	0.809469
420.286	206.801		420.286	420.287	208.539	205.064		0.0200188	0.0406655	-0.0596841	0.0997218	0.49228	0.622521	0.843122	1.02022	0.942062	1.10486		0.0277079	0.0398217	0.6958	0.486554	0.743674	1.0281	1.11155	0.950904		0.0118042	0.0464831	0.253947	0.799537		0.0468127	0.0839498	0.557628	0.577099					2.19736	5.88561	0.373345	0.709018	0.94724
412.945	45.9165		412.945	412.945	52.4595	39.3735		-0.0208544	0.0423794	-0.103916	0.0622077	-0.492088	0.622657	0.843122	0.979362	0.901301	1.06418		-0.0371416	0.0420528	-0.883213	0.377121	0.67366	0.96354	1.04632	0.887306		-0.024922	0.0460816	-0.540823	0.588629		0.00145222	0.107913	0.0134574	0.989263					5.2455	6.58398	0.796706	0.425924	0.876591
360.833	33.9099		360.833	360.833	44.2408	23.5789		-0.0582816	0.118593	-0.29072	0.174157	-0.49144	0.623115	0.843183	0.943384	0.747725	1.19024		-0.112445	0.118177	-0.951498	0.341352	0.647271	0.893646	1.12657	0.708878		0.0600484	0.12317	0.487524	0.625887		-1.56237	0.439132	-3.55787	0.000373881					-32.1575	16.259	-1.97783	0.0483862	0.524135
91.0287	30.5417		91.0286	91.0287	39.6509	21.4325		-0.0329972	0.0673312	-0.164964	0.0989696	-0.490073	0.624083	0.843675	0.967541	0.847924	1.10403		-0.0506238	0.0668979	-0.756732	0.449211	0.724995	0.950636	1.08382	0.833815		-0.0638303	0.079405	-0.803857	0.42148		0.0459013	0.127021	0.361369	0.717823					3.16958	8.63495	0.367064	0.713695	0.948195
431.184	174.182		431.183	431.184	172.03	176.333		-0.0369711	0.0755163	-0.18498	0.111038	-0.489579	0.624432	0.843675	0.963704	0.831121	1.11744		-0.0429979	0.0737326	-0.58316	0.559786	0.790968	0.957913	1.10685	0.829018		0.00930827	0.0841197	0.110655	0.91189		-0.229132	0.17141	-1.33675	0.181305					-3.60702	10.8632	-0.332041	0.739969	0.954897
520.693	33.788		520.693	520.693	43.9164	23.6596		0.0223176	0.0456226	-0.067101	0.111736	0.489178	0.624715	0.843675	1.02257	0.935101	1.11822		0.00209854	0.0444654	0.0471949	0.962358	0.987331	1.0021	1.09335	0.918463		0.0412443	0.0491093	0.839846	0.400995		-0.0969491	0.123278	-0.786426	0.431618					-14.9058	6.28355	-2.3722	0.0179846	0.373983
514.897	58.6129		514.897	514.897	60.1353	57.0905		-0.026765	0.0548629	-0.134294	0.0807643	-0.487853	0.625654	0.844211	0.97359	0.874333	1.08412		-0.0296362	0.0541597	-0.5472	0.584241	0.808057	0.970799	1.07952	0.873027		-0.0150384	0.0620459	-0.242375	0.80849		-0.0687971	0.117467	-0.585672	0.558096					-5.15301	7.97123	-0.646451	0.518225	0.903125
322.856	33.1905		322.856	322.856	43.0422	23.3389		-0.049635	0.101825	-0.249209	0.149939	-0.487452	0.625938	0.844211	0.951577	0.779417	1.16176		-0.0752773	0.0993803	-0.757467	0.44877	0.724995	0.927486	1.12694	0.763332		0.0785335	0.113767	0.690304	0.490003		-0.565823	0.228312	-2.47829	0.0132013					-10.6481	14.7201	-0.723372	0.469722	0.886061
103.96	56.3735		103.96	103.96	44.5888	68.1582		-0.0348574	0.0720598	-0.176092	0.106377	-0.483729	0.628578	0.847214	0.965743	0.838541	1.11224		-0.068749	0.0724531	-0.948877	0.342683	0.648594	0.933561	1.07601	0.809971		0.0170771	0.0771351	0.221391	0.824788		-0.391002	0.201993	-1.93571	0.0529026					-9.9346	9.72291	-1.02177	0.307284	0.809141
143.035	163.119		143.035	143.035	178.866	147.372		-0.0475611	0.0988474	-0.241298	0.146176	-0.481157	0.630405	0.849091	0.953552	0.785607	1.1574		-0.0590242	0.0962556	-0.613202	0.539743	0.783201	0.942684	1.13841	0.780606		0.00205115	0.120783	0.0169821	0.986451		-0.148181	0.172009	-0.861469	0.38898					-4.66088	12.8695	-0.362164	0.717352	0.950584
93.0346	31.9034		93.0345	93.0346	39.5187	24.2882		-0.0159317	0.0331496	-0.0809037	0.0490403	-0.4806	0.630801	0.849091	0.984195	0.922282	1.05026		-0.0120816	0.0328354	-0.367946	0.712914	0.875266	0.987991	1.05367	0.926409		0.0129768	0.0378941	0.342449	0.732013		-0.110179	0.0684216	-1.6103	0.107333					-1.09161	4.77298	-0.228706	0.819172	0.971145
224.952	56.9091		224.952	224.952	52.095	61.7232		-0.0231105	0.0482492	-0.117677	0.0714561	-0.478982	0.631952	0.849935	0.977155	0.888983	1.07407		-0.0376575	0.0475857	-0.791361	0.428733	0.712003	0.963043	1.05719	0.877283		-0.00632716	0.0543939	-0.116321	0.907398		-0.0850582	0.104502	-0.813939	0.41568					-2.54316	6.69508	-0.379856	0.704182	0.94724
269.088	35.0758		269.088	269.088	45.7072	24.4443		-0.0553047	0.115567	-0.281812	0.171203	-0.478551	0.632258	0.849935	0.946197	0.754415	1.18673		-0.0617219	0.114543	-0.538856	0.589986	0.810669	0.940144	1.17678	0.751093		-0.0286966	0.130531	-0.219845	0.825992		-0.151803	0.248581	-0.610679	0.541412					7.9894	16.7676	0.47648	0.633899	0.923759
416.953	38.4838		416.953	416.953	48.5775	28.3901		0.0662019	0.138735	-0.205713	0.338117	0.477184	0.633231	0.850224	1.06844	0.814067	1.4023		0.0544251	0.136944	0.397425	0.691054	0.864769	1.05593	1.38104	0.80736		0.143351	0.145466	0.985459	0.324399		-0.709998	0.461406	-1.53877	0.123861					-45.437	21.4744	-2.11587	0.0347507	0.480405
227.041	269.534		227.041	227.041	286.84	252.227		0.0121025	0.0253895	-0.0376599	0.061865	0.476675	0.633594	0.850224	1.01218	0.96304	1.06382		0.00367777	0.0249554	0.147374	0.882837	0.955583	1.00368	1.054	0.955773		-0.011444	0.0281258	-0.406885	0.684092		0.115758	0.0590115	1.96161	0.0498079					1.85497	3.55773	0.521391	0.602279	0.913464
155.014	272.433		155.014	155.014	278.117	266.749		0.0311685	0.0654116	-0.097036	0.159373	0.476498	0.63372	0.850224	1.03166	0.907523	1.17278		0.0287619	0.0646323	0.445007	0.656314	0.846137	1.02918	1.16817	0.906724		0.0497884	0.0730649	0.681426	0.495602		-0.0440045	0.146809	-0.29974	0.764375					0.691389	9.83165	0.0703228	0.943959	0.988411
247.094	31.9934		247.094	247.094	37.9212	26.0656		0.0287424	0.0604645	-0.0897658	0.147251	0.47536	0.634531	0.850556	1.02916	0.914145	1.15864		0.016353	0.0594969	0.274854	0.783428	0.904286	1.01649	1.14221	0.904601		0.0643593	0.0715699	0.899252	0.368519		-0.0600623	0.113011	-0.531474	0.59509					1.55522	8.84138	0.175903	0.860427	0.978223
320.996	57.0103		320.996	320.997	70.2066	43.8141		0.0254329	0.0536175	-0.0796555	0.130521	0.474339	0.635258	0.850556	1.02576	0.923434	1.13942		0.0230641	0.0530994	0.434357	0.664029	0.84881	1.02333	1.13557	0.922184		0.014063	0.0605932	0.232089	0.816469		0.0664599	0.115102	0.577401	0.563669					-11.9321	8.15913	-1.46242	0.144129	0.646043
340.257	222.327		340.257	340.257	221.695	222.959		0.0310699	0.0655529	-0.0974114	0.159551	0.473967	0.635524	0.850556	1.03156	0.907183	1.17298		0.034437	0.0595151	0.578626	0.562841	0.792549	1.03504	1.1631	0.921076		-0.109853	0.0808149	-1.35931	0.174047		0.302155	0.112087	2.69573	0.00702347					-13.5469	7.7291	-1.75271	0.0801413	0.597738
288.858	34.2147		288.858	288.858	44.2374	24.192		0.0883787	0.187225	-0.278575	0.455333	0.472046	0.636894	0.850556	1.0924	0.756861	1.5767		0.0569498	0.182995	0.31121	0.755641	0.897817	1.0586	1.51531	0.739546		0.260084	0.197417	1.31744	0.187692		-1.44698	0.590332	-2.45112	0.0142412					-22.6231	27.9705	-0.80882	0.418926	0.868177
271.191	183.74		271.191	271.191	174.053	193.428		0.0291513	0.0617611	-0.0918983	0.150201	0.472001	0.636926	0.850556	1.02958	0.912198	1.16207		0.0309943	0.0603563	0.513521	0.607587	0.819461	1.03148	1.16101	0.916398		0.00696277	0.0703377	0.0989906	0.921146		0.103856	0.129062	0.8047	0.420993					15.9599	8.31146	1.92023	0.0552841	0.53208
87.9726	28.5389		87.9726	87.9726	36.937	20.1409		-0.036973	0.0784939	-0.190818	0.116872	-0.471031	0.637619	0.850556	0.963702	0.826283	1.12398		-0.0212994	0.0745556	-0.285684	0.77512	0.902102	0.978926	1.13296	0.845837		-0.0170216	0.106436	-0.159924	0.872941		-0.0607623	0.116223	-0.522808	0.601108					-20.2023	8.25215	-2.44812	0.0146342	0.360742
238.932	50.0159		238.932	238.932	46.4662	53.5656		-0.0517849	0.110025	-0.26743	0.16386	-0.470665	0.63788	0.850556	0.949533	0.765344	1.17805		-0.0521313	0.107344	-0.485648	0.627217	0.827926	0.949204	1.17147	0.769107		0.0906876	0.124448	0.728717	0.466175		-0.561766	0.235451	-2.38591	0.0170368					25.0526	13.3449	1.87733	0.060939	0.549257
408.211	90.4814		408.21	408.211	72.5307	108.432		0.0224201	0.0476828	-0.0710365	0.115877	0.470192	0.638218	0.850556	1.02267	0.931428	1.12286		0.0421264	0.0469417	0.897418	0.369496	0.668425	1.04303	1.14354	0.951344		0.0194558	0.054488	0.357066	0.721042		0.0321135	0.0985325	0.325918	0.744487					7.02116	6.92574	1.01378	0.311081	0.811827
373.296	245.859		373.296	373.296	250.31	241.407		-0.0269907	0.05742	-0.139532	0.0855505	-0.470057	0.638315	0.850556	0.97337	0.869765	1.08932		-0.01856	0.0565454	-0.328231	0.742737	0.891808	0.981611	1.09666	0.878632		-0.0116866	0.0661157	-0.176759	0.859697		-0.0739627	0.11583	-0.638546	0.523118					-9.78208	7.99296	-1.22384	0.221475	0.72041
398.987	59.7058		398.987	398.988	60.9194	58.4922		0.0775022	0.164946	-0.245785	0.40079	0.469865	0.638451	0.850556	1.08058	0.78209	1.493		0.101538	0.159731	0.635683	0.524983	0.769975	1.10687	1.51378	0.809342		0.187868	0.187586	1.0015	0.316584		-0.298711	0.346339	-0.862483	0.388422					1.40465	19.9396	0.0704452	0.943862	0.988411
548.919	52.0293		548.919	548.919	63.2378	40.8207		0.0220841	0.0470133	-0.0700604	0.114228	0.46974	0.638541	0.850556	1.02233	0.932338	1.12101		0.0266977	0.0462363	0.577419	0.563656	0.79315	1.02706	1.12448	0.938075		-0.00322849	0.0533372	-0.0605298	0.951734		0.110245	0.0995404	1.10754	0.268062					1.9396	6.54885	0.296175	0.767195	0.958833
364.213	213.567		364.213	364.213	212.177	214.958		-0.0293333	0.0626312	-0.152088	0.0934216	-0.468349	0.639535	0.851326	0.971093	0.858913	1.09792		-0.0353142	0.0617401	-0.571981	0.567335	0.796683	0.965302	1.08948	0.855281		-0.0633438	0.0689891	-0.918172	0.358529		0.130094	0.149367	0.870967	0.383772					5.09045	9.48475	0.536699	0.591667	0.912246
332.003	44.7073		332.003	332.004	54.7491	34.6655		-0.0241277	0.0517695	-0.125594	0.0773387	-0.466061	0.641172	0.852951	0.976161	0.881973	1.08041		-0.0083846	0.0512771	-0.163515	0.870113	0.947757	0.99165	1.09649	0.896831		-0.0333566	0.0555303	-0.600692	0.548045		0.0371663	0.143108	0.259708	0.795089					-14.958	8.20829	-1.82231	0.0688862	0.574882
170.082	268.138		170.082	170.082	286.643	249.633		0.0266715	0.0573803	-0.0857919	0.139135	0.46482	0.642061	0.853578	1.02703	0.917785	1.14928		0.033626	0.0562905	0.597365	0.550264	0.787838	1.0342	1.15483	0.926165		0.0478918	0.0632472	0.757217	0.44892		-0.0720537	0.13642	-0.528174	0.597378					6.85307	8.74374	0.783769	0.433473	0.877034
369.205	206.288		369.205	369.205	204.49	208.087		0.0211603	0.0456951	-0.0684004	0.110721	0.463076	0.64331	0.854683	1.02139	0.933886	1.11708		0.0357951	0.044828	0.798498	0.424581	0.710904	1.03644	1.13163	0.949265		0.0239613	0.0490338	0.488668	0.625077		0.00266819	0.12599	0.0211778	0.983104					5.96133	6.27658	0.949774	0.342594	0.839193
388.959	39.6083		388.959	388.959	51.8283	27.3882		0.0276402	0.0598179	-0.0896007	0.144881	0.462073	0.644029	0.855083	1.02803	0.914296	1.1559		0.0270469	0.059506	0.454523	0.649452	0.840468	1.02742	1.15451	0.914311		0.0185011	0.066024	0.280218	0.77931		0.0695121	0.141322	0.491869	0.622812					-3.08868	9.90364	-0.311873	0.755241	0.955605
566.514	240.799		566.514	566.515	242.912	238.686		0.0169192	0.0366647	-0.0549423	0.0887808	0.461458	0.64447	0.855114	1.01706	0.94654	1.09284		0.0248439	0.0361976	0.686342	0.492497	0.746746	1.02516	1.10053	0.954943		0.00476769	0.0399669	0.119291	0.905045		0.0814725	0.092118	0.884437	0.37646					0.359161	5.29769	0.0677959	0.94597	0.988411
160.999	33.203		160.999	160.999	43.0846	23.3213		0.0371063	0.0806408	-0.120947	0.195159	0.460143	0.645414	0.855811	1.0378	0.886081	1.2155		0.0391429	0.0789543	0.495766	0.62006	0.826477	1.03992	1.21397	0.890825		0.0653288	0.0899547	0.726241	0.467691		-0.0783998	0.181982	-0.430811	0.666606					-27.5308	11.5071	-2.39251	0.017028	0.373983
210.914	133.822		210.914	210.914	116.418	151.225		-0.0363793	0.0792116	-0.191631	0.118873	-0.459268	0.646042	0.855909	0.964274	0.825611	1.12623		-0.0622311	0.0784434	-0.793325	0.427589	0.711736	0.939666	1.09584	0.805751		-0.0646345	0.0919659	-0.702809	0.482175		0.0448233	0.155906	0.287502	0.773728					6.5122	10.0862	0.645654	0.518741	0.903125
526.917	56.9726		526.917	526.918	69.9114	44.0338		-0.0159822	0.0348609	-0.0843084	0.052344	-0.458455	0.646625	0.855909	0.984145	0.919148	1.05374		-0.00742663	0.0342147	-0.21706	0.828162	0.924292	0.992601	1.06145	0.928219		-0.0412773	0.0386098	-1.06909	0.28503		0.0956273	0.0811017	1.1791	0.238357					5.50074	5.04362	1.09063	0.275855	0.794629
88.0404	36.4415		88.0404	88.0404	47.0328	25.8503		0.111974	0.244329	-0.366902	0.59085	0.458293	0.646742	0.855909	1.11848	0.692878	1.80552		0.0762195	0.23809	0.32013	0.74887	0.894231	1.0792	1.72095	0.676762		0.263264	0.282122	0.933159	0.350738		-0.341962	0.488684	-0.69976	0.484077					1.31466	32.9781	0.0398645	0.968214	0.993538
347.221	218.234		347.221	347.221	217.001	219.467		0.0565079	0.123606	-0.185756	0.298772	0.45716	0.647556	0.856059	1.05813	0.830476	1.3482		0.0529641	0.119662	0.442614	0.658045	0.847834	1.05439	1.33309	0.833957		-0.0594544	0.134907	-0.440706	0.659426		0.662973	0.308517	2.1489	0.0316423					-10.6529	16.5891	-0.642158	0.521006	0.903125
126.003	31.0927		126.003	126.003	38.9009	23.2845		-0.0152464	0.0333642	-0.0806389	0.0501461	-0.456969	0.647693	0.856059	0.984869	0.922527	1.05142		-0.0247248	0.0322732	-0.766107	0.443612	0.721487	0.975578	1.03928	0.915779		-0.0220312	0.0419629	-0.525016	0.599572		-0.00358609	0.0550113	-0.0651882	0.948024					6.95674	3.7805	1.84017	0.0662178	0.570258
482.303	166.796		482.303	482.303	171.291	162.301		0.0315373	0.0691726	-0.104039	0.167113	0.455922	0.648446	0.856502	1.03204	0.901191	1.18189		0.030867	0.0674862	0.457382	0.647396	0.838868	1.03135	1.1772	0.903566		0.0986518	0.0805088	1.22535	0.220442		-0.157719	0.135195	-1.16661	0.24337					-16.1942	9.52154	-1.70079	0.089479	0.603733
200.945	118.797		200.945	200.945	134.012	103.582		0.0420131	0.0922775	-0.138847	0.222874	0.455291	0.6489	0.856548	1.04291	0.870361	1.24966		0.00670715	0.0901737	0.0743803	0.940708	0.98125	1.00673	1.20135	0.843637		0.0732879	0.102615	0.7142	0.475103		-0.0901652	0.210958	-0.427409	0.669081					10.9069	12.9109	0.844789	0.398552	0.857707
285.271	264.503		285.271	285.271	269.458	259.548		0.0574168	0.127041	-0.191579	0.306412	0.451955	0.651301	0.858566	1.0591	0.825655	1.35854		0.0513808	0.123927	0.414607	0.67843	0.857361	1.05272	1.34216	0.825707		-0.110504	0.141708	-0.779795	0.435512		0.74493	0.286738	2.59795	0.00937825					-4.67141	17.9808	-0.2598	0.795103	0.964722
374.969	58.4769		374.969	374.969	71.5734	45.3804		-0.1017	0.225298	-0.543275	0.339876	-0.451402	0.6517	0.858566	0.903301	0.580843	1.40477		-0.13196	0.221425	-0.595957	0.551204	0.787838	0.876376	1.35261	0.567819		-0.0320218	0.265128	-0.120779	0.903866		-0.28276	0.427385	-0.661605	0.508225					36.1008	28.0453	1.28723	0.19849	0.713289
90.0277	31.729		90.0277	90.0278	41.3232	22.1347		-0.0525368	0.116413	-0.280702	0.175628	-0.451297	0.651775	0.858566	0.948819	0.755253	1.19199		-0.0836842	0.115437	-0.724934	0.468492	0.736202	0.919722	1.15324	0.73349		-0.0610198	0.124763	-0.489085	0.624781		0.004548	0.323648	0.0140523	0.988788					10.9419	18.0398	0.60654	0.544376	0.903125
382.956	58.1803		382.956	382.956	61.0927	55.2679		-0.0756847	0.168218	-0.405385	0.254016	-0.449921	0.652768	0.858566	0.927108	0.66672	1.28919		-0.0394389	0.164664	-0.23951	0.81071	0.916416	0.961329	1.32751	0.696156		0.207721	0.206925	1.00385	0.315452		-0.627972	0.288862	-2.17395	0.029709					-2.8204	21.3858	-0.131882	0.89512	0.985692
408.921	37.1121		408.921	408.922	49.1071	25.1171		0.0198887	0.0442453	-0.0668305	0.106608	0.449511	0.653063	0.858566	1.02009	0.935354	1.1125		0.0174504	0.0436772	0.399532	0.689501	0.864099	1.0176	1.10856	0.934114		0.0297121	0.0486304	0.610979	0.541214		-0.0273301	0.106619	-0.256334	0.797693					1.96765	6.38687	0.308077	0.758126	0.955642
406.868	133.618		406.868	406.868	133.318	133.917		0.0351555	0.0782418	-0.118196	0.188507	0.449319	0.653202	0.858566	1.03578	0.888522	1.20744		0.0395707	0.0774957	0.510618	0.609619	0.820112	1.04036	1.21102	0.893757		0.0564412	0.0966532	0.583956	0.55925		-0.00531152	0.133267	-0.0398563	0.968208					2.21752	10.1511	0.21845	0.82715	0.971344
403.27	193.053		403.27	403.27	193.197	192.908		0.0323505	0.0720356	-0.108837	0.173538	0.449091	0.653366	0.858566	1.03288	0.896877	1.18951		0.030647	0.0705309	0.434519	0.663911	0.84881	1.03112	1.18399	0.897993		0.0125122	0.0794847	0.157416	0.874917		0.123557	0.170429	0.724976	0.468467					10.314	9.21351	1.11944	0.263381	0.782116
212.021	34.5492		212.021	212.021	44.5444	24.5539		0.0233629	0.0521539	-0.0788569	0.125583	0.44796	0.654182	0.858701	1.02364	0.924172	1.13381		0.0309378	0.0513857	0.60207	0.547128	0.787838	1.03142	1.14071	0.932601		0.00623328	0.057156	0.109057	0.913157		0.108575	0.12748	0.851709	0.394376					-10.2317	7.96124	-1.2852	0.1992	0.713289
496.807	33.7233		496.807	496.807	44.2124	23.2341		0.0216925	0.0484439	-0.0732558	0.116641	0.447785	0.654308	0.858701	1.02193	0.929363	1.12372		0.00580884	0.0474246	0.122486	0.902514	0.962865	1.00583	1.1038	0.916546		0.0630018	0.0499485	1.26133	0.207189		-0.633153	0.198869	-3.18376	0.00145375					4.66219	7.11088	0.655642	0.512296	0.903125
243.196	134.163		243.196	243.196	117.55	150.775		-0.0582674	0.130778	-0.314587	0.198052	-0.445546	0.655925	0.860271	0.943398	0.730091	1.21903		-0.0430326	0.127387	-0.33781	0.735506	0.890071	0.95788	1.22955	0.746237		-0.156032	0.147837	-1.05543	0.291227		0.293521	0.280435	1.04666	0.295255					-3.06437	17.4774	-0.175333	0.860874	0.978223
155.037	252.432		155.037	155.037	260.242	244.623		-0.0260525	0.0586339	-0.140973	0.0888679	-0.444324	0.656808	0.860877	0.974284	0.868513	1.09294		-0.0211943	0.0576274	-0.367782	0.713035	0.875266	0.979029	1.0961	0.874464		-0.0429586	0.066087	-0.650031	0.515672		0.0364745	0.127095	0.286987	0.774122					-8.33304	8.04685	-1.03557	0.300805	0.806376
286.861	34.2204		286.861	286.861	44.4091	24.0317		-0.0801645	0.181119	-0.435151	0.274822	-0.442607	0.65805	0.861953	0.922965	0.647167	1.3163		-0.137206	0.177586	-0.772616	0.439749	0.719272	0.87179	1.23474	0.615528		0.0761095	0.191183	0.398097	0.690559		-1.4483	0.56568	-2.56028	0.0104589					-17.8776	25.6605	-0.696697	0.486252	0.894668
259.173	119.742		259.173	259.173	119.829	119.656		0.0247834	0.0561408	-0.0852505	0.134817	0.441451	0.658886	0.862496	1.02509	0.918282	1.14433		0.0305164	0.0554064	0.550774	0.581789	0.806463	1.03099	1.14925	0.92489		0.035238	0.0648602	0.543292	0.586929		-0.00644783	0.112104	-0.0575168	0.954134					5.48001	7.70678	0.711063	0.47731	0.892143
480.954	53.0991		480.954	480.954	65.5538	40.6443		-0.0518301	0.117854	-0.28282	0.17916	-0.439782	0.660095	0.86331	0.94949	0.753655	1.19621		-0.0395488	0.114401	-0.345702	0.729566	0.885871	0.961223	1.20283	0.768146		0.0166729	0.131216	0.127065	0.898889		-0.337739	0.268067	-1.2599	0.207704					-21.9496	14.7156	-1.49158	0.136313	0.633126
316.213	222.661		316.213	316.213	222.284	223.037		0.0214693	0.0488575	-0.0742897	0.117228	0.439427	0.660352	0.86331	1.0217	0.928403	1.12438		0.0228867	0.0479823	0.476982	0.633375	0.829119	1.02315	1.12404	0.931314		0.0253715	0.0553098	0.458717	0.646437		0.00761017	0.104235	0.0730098	0.941798					6.31835	6.76343	0.934193	0.350565	0.841933
170.043	36.5423		170.043	170.043	47.3402	25.7444		0.0321265	0.073594	-0.112115	0.176368	0.436536	0.662448	0.86401	1.03265	0.893941	1.19288		0.0186314	0.0717696	0.2596	0.795172	0.909766	1.01881	1.17269	0.885116		0.0696312	0.0916972	0.75936	0.447637		-0.0357575	0.123366	-0.289848	0.771932					1.03442	11.2767	0.0917307	0.926941	0.988411
368.246	231.702		368.246	368.247	234.474	228.93		-0.0251815	0.0576964	-0.138264	0.0879014	-0.436448	0.662512	0.86401	0.975133	0.870868	1.09188		-0.0225664	0.0563381	-0.400552	0.68875	0.864099	0.977686	1.09183	0.875475		0.00699609	0.0656223	0.106612	0.915097		-0.134773	0.121105	-1.11286	0.26577					3.5639	7.67513	0.464343	0.642563	0.927956
287.062	181.42		287.062	287.062	192.375	170.465		0.0690665	0.158394	-0.241381	0.379514	0.436041	0.662807	0.86401	1.07151	0.785543	1.46157		0.0507925	0.156266	0.325039	0.745152	0.892939	1.0521	1.42914	0.774538		0.195659	0.172649	1.13327	0.2571		-0.603958	0.398086	-1.51715	0.129228					-41.1613	23.1785	-1.77584	0.0762452	0.593905
112.052	37.5138		112.052	112.052	48.3604	26.6671		-0.101131	0.231941	-0.555726	0.353464	-0.436021	0.662822	0.86401	0.903815	0.573655	1.42399		-0.0521697	0.226875	-0.229949	0.818132	0.921059	0.949168	1.48069	0.608447		0.0845656	0.264344	0.319908	0.749038		-0.722338	0.483488	-1.49401	0.135172					-45.8857	29.9239	-1.53341	0.12568	0.633126
278.986	52.1541		278.986	278.987	65.9636	38.3446		0.0259193	0.0595401	-0.0907772	0.142616	0.435325	0.663326	0.86401	1.02626	0.913221	1.15329		0.019672	0.0583239	0.337289	0.735899	0.890071	1.01987	1.14338	0.909698		0.00531412	0.0645366	0.0823427	0.934374		0.143746	0.154326	0.931443	0.351624					-3.97339	8.66905	-0.458342	0.646866	0.928764
225.15	180.377		225.15	225.15	179.68	181.075		0.0343552	0.0789749	-0.120433	0.189143	0.435014	0.663552	0.86401	1.03495	0.886537	1.20821		0.039146	0.0774774	0.505257	0.613378	0.82078	1.03992	1.21046	0.89341		0.0391261	0.0856988	0.456554	0.647992		0.00748126	0.203395	0.036782	0.970659					-2.18008	11.8571	-0.183863	0.854181	0.974797
386.93	60.9924		386.93	386.93	70.4186	51.5663		-0.0243793	0.0562228	-0.134574	0.0858154	-0.43362	0.664564	0.86401	0.975915	0.874088	1.08961		-0.0409499	0.0547872	-0.747435	0.454801	0.728679	0.959877	1.06869	0.862144		-0.0724659	0.0636293	-1.13888	0.254754		0.146856	0.120072	1.22307	0.221305					15.0249	7.46869	2.01172	0.0446786	0.51621
143.979	68.3801		143.979	143.979	84.8741	51.886		-0.0345675	0.0797491	-0.190873	0.121738	-0.433454	0.664685	0.86401	0.966023	0.826238	1.12946		-0.0514659	0.0787817	-0.653272	0.513581	0.762545	0.949836	1.10843	0.813932		-0.0344171	0.0889886	-0.386758	0.698935		-0.0351814	0.179734	-0.195741	0.844813					-7.05714	10.8591	-0.649883	0.516007	0.903125
196.142	99.466		196.142	196.142	94.3482	104.584		0.0251988	0.0581355	-0.0887447	0.139142	0.43345	0.664688	0.86401	1.02552	0.915079	1.14929		0.031383	0.0566331	0.554145	0.579479	0.805445	1.03188	1.15302	0.923469		0.04979	0.0663336	0.750599	0.452894		-0.0562507	0.120723	-0.46595	0.641251					-5.88742	8.00163	-0.735777	0.462142	0.884755
394.905	37.5619		394.905	394.906	50.0075	25.1162		0.0215598	0.0498505	-0.0761455	0.119265	0.432488	0.665387	0.864092	1.02179	0.926681	1.12667		0.0148254	0.0494286	0.299936	0.764226	0.898505	1.01494	1.11818	0.921222		0.0199088	0.0534223	0.372669	0.709395		0.0326824	0.138663	0.235697	0.813668					9.69448	7.86966	1.23188	0.218457	0.71766
340.909	131.287		340.909	340.909	131.955	130.62		0.0308771	0.0714489	-0.10916	0.170914	0.432156	0.665628	0.864092	1.03136	0.896587	1.18639		0.0183495	0.0701096	0.261726	0.793533	0.909053	1.01852	1.16855	0.88775		0.0453919	0.0833089	0.544862	0.585848		-0.00949348	0.138937	-0.0683292	0.945524					4.99891	9.06158	0.55166	0.581378	0.908843
548.978	46.5914		548.978	548.978	57.0943	36.0884		0.0184867	0.0428311	-0.0654607	0.102434	0.431619	0.666018	0.864092	1.01866	0.936636	1.10786		0.0211564	0.0424812	0.498019	0.618471	0.825974	1.02138	1.11007	0.939783		0.0157871	0.0482793	0.326995	0.743672		0.0284638	0.0928129	0.306679	0.759088					0.104823	6.39055	0.0164028	0.986918	0.995759
524.955	52.514		524.955	524.955	64.5855	40.4426		-0.0270994	0.0629086	-0.150398	0.0961992	-0.430775	0.666632	0.864341	0.973264	0.860365	1.10098		-0.0255956	0.0614152	-0.416762	0.676852	0.856425	0.974729	1.09942	0.864184		-0.00997159	0.0675628	-0.14759	0.882666		-0.138726	0.172481	-0.804301	0.421223					-6.56104	8.57622	-0.765027	0.444544	0.881151
473.653	32.5358		473.653	473.653	42.1149	22.9568		0.0262735	0.0612113	-0.0936984	0.146245	0.429226	0.667758	0.865253	1.02662	0.910557	1.15748		0.034612	0.0589537	0.587105	0.557133	0.788896	1.03522	1.16202	0.922252		0.0617655	0.071508	0.863756	0.387722		-0.071037	0.118405	-0.59995	0.54854					-21.1504	7.86522	-2.6891	0.00735562	0.308065
198.965	111.796		198.965	198.966	124.482	99.1103		-0.025813	0.0603336	-0.144065	0.0924387	-0.427838	0.668769	0.865713	0.974517	0.865832	1.09685		-0.0299095	0.0590185	-0.506781	0.612309	0.82078	0.970533	1.08955	0.864516		-0.00992865	0.0684073	-0.14514	0.8846		-0.0814422	0.128017	-0.636181	0.524658					5.52733	8.17588	0.676053	0.499257	0.89761
145.999	34.6929		145.999	145.999	45.0977	24.2881		0.0454974	0.10642	-0.163082	0.254077	0.427526	0.668996	0.865713	1.04655	0.849521	1.28927		0.0288699	0.104639	0.275899	0.782626	0.904286	1.02929	1.2636	0.838431		0.0563072	0.118383	0.475635	0.634335		-2.39875e-05	0.242934	-9.87407e-05	0.999921					15.8463	15.7048	1.00901	0.313362	0.814628
277.302	209.147		277.302	277.302	207.641	210.653		0.0165442	0.0387456	-0.0593958	0.0924841	0.426995	0.669383	0.865713	1.01668	0.942334	1.0969		0.0103656	0.038078	0.272221	0.785452	0.904862	1.01042	1.08872	0.937754		-0.0126454	0.0434129	-0.291282	0.770836		0.130818	0.0858972	1.52296	0.127769					3.96037	5.66338	0.699294	0.484628	0.894668
562.384	184.004		562.383	562.384	184.199	183.81		0.0330586	0.0781374	-0.120088	0.186205	0.423083	0.672235	0.868852	1.03361	0.886842	1.20467		0.00803572	0.0767927	0.104642	0.91666	0.969613	1.00807	1.17181	0.867207		0.0783776	0.0901224	0.86968	0.384475		-0.104151	0.156814	-0.664168	0.506583					-19.1403	11.1339	-1.7191	0.0860911	0.603733
272.901	121.069		272.901	272.901	109.627	132.51		0.0353419	0.0836519	-0.128613	0.199297	0.422487	0.672669	0.868864	1.03597	0.879314	1.22054		0.0469985	0.0805403	0.58354	0.55953	0.790968	1.04812	1.22735	0.895064		0.092307	0.0999213	0.923797	0.355592		-0.0981272	0.152948	-0.641572	0.521151					17.4235	10.3175	1.68873	0.0917698	0.603733
203.042	32.6184		203.042	203.042	42.8759	22.3608		-0.0281573	0.0668303	-0.159142	0.102828	-0.421325	0.673518	0.869271	0.972235	0.852875	1.1083		-0.0655318	0.0660878	-0.991587	0.321399	0.627464	0.936569	1.06609	0.822782		0.0258792	0.0692116	0.373914	0.708468		-0.773124	0.256983	-3.00846	0.00262572					-3.41063	10.4351	-0.326844	0.743896	0.954897
354.247	201.197		354.247	354.247	202.305	200.089		-0.0389861	0.0926272	-0.220532	0.14256	-0.420892	0.673834	0.869271	0.961764	0.802092	1.15322		-0.0466643	0.0914018	-0.51054	0.609673	0.820112	0.954408	1.14166	0.797868		-0.0639102	0.11336	-0.563782	0.572902		0.011087	0.160676	0.0690021	0.944988					8.22303	12.0399	0.682983	0.494871	0.89761
213.067	178.101		213.067	213.067	177.76	178.442		-0.0530361	0.126328	-0.300635	0.194563	-0.419828	0.674611	0.869725	0.948346	0.740348	1.21478		-0.069862	0.12487	-0.559476	0.575837	0.801673	0.932523	1.19111	0.730075		-0.0331297	0.138112	-0.239876	0.810426		-0.154987	0.312558	-0.495868	0.619987					27.2737	18.1149	1.50559	0.132677	0.633126
362.969	64.5085		362.969	362.97	50.2651	78.7518		0.0294156	0.0701777	-0.10813	0.166961	0.419158	0.6751	0.869808	1.02985	0.897511	1.18171		0.0355132	0.0677099	0.524491	0.599937	0.81389	1.03615	1.1832	0.907376		0.0429886	0.0871322	0.493372	0.62175		0.00435256	0.118401	0.036761	0.970676					18.1106	8.2423	2.19727	0.0283671	0.450999
281.036	32.3714		281.036	281.036	41.102	23.6409		-0.0700425	0.167702	-0.398733	0.258648	-0.41766	0.676196	0.869999	0.932354	0.67117	1.29518		-0.00727054	0.163202	-0.0445494	0.964467	0.98766	0.992756	1.36698	0.720978		0.0814458	0.188106	0.432978	0.665031		-0.656903	0.370238	-1.77427	0.0760178					3.70988	23.662	0.156787	0.875464	0.981161
444.263	244.559		444.263	444.263	238.967	250.152		-0.0304587	0.0729322	-0.173403	0.112486	-0.41763	0.676217	0.869999	0.970001	0.840799	1.11906		-0.0211823	0.070401	-0.300881	0.763505	0.898505	0.97904	1.1239	0.852853		-0.0991947	0.0817527	-1.21335	0.224996		0.237508	0.161417	1.47139	0.141186					-9.16366	9.79581	-0.935467	0.349909	0.841933
263.979	51.6633		263.979	263.979	64.6212	38.7053		0.0623076	0.149357	-0.230427	0.355042	0.417173	0.676552	0.869999	1.06429	0.794195	1.42624		0.0698381	0.144329	0.483881	0.62847	0.827978	1.07233	1.42294	0.808118		0.24087	0.172297	1.39799	0.162115		-0.477528	0.29958	-1.59399	0.110938					-24.575	19.288	-1.27411	0.203098	0.713876
98.9643	24.5076		98.9643	98.9644	28.9783	20.0369		-0.0461345	0.110943	-0.263578	0.171309	-0.415841	0.677526	0.869999	0.954914	0.768298	1.18686		-0.0145698	0.109141	-0.133495	0.893802	0.960471	0.985536	1.2206	0.795738		0.0272947	0.11919	0.229003	0.818867		-0.522337	0.303529	-1.72088	0.0852722					-19.6057	16.7158	-1.17288	0.241289	0.750269
538.019	55.6228		538.019	538.02	68.9406	42.305		-0.0423629	0.101931	-0.242143	0.157418	-0.415604	0.677699	0.869999	0.958522	0.784944	1.17048		-0.0334808	0.101186	-0.330882	0.740733	0.891808	0.967074	1.17921	0.7931		-0.0145691	0.108737	-0.133985	0.893414		-0.243766	0.292709	-0.832793	0.404962					-36.7644	14.5408	-2.52836	0.0117047	0.347069
147.986	33.1149		147.986	147.986	43.2112	23.0186		-0.0147161	0.0354207	-0.0841395	0.0547072	-0.415467	0.6778	0.869999	0.985392	0.919303	1.05623		-0.0164863	0.0345736	-0.476847	0.633471	0.829119	0.983649	1.05262	0.919201		0.00473233	0.0403861	0.117177	0.90672		-0.0795413	0.0737327	-1.07878	0.280687					-0.455535	4.98718	-0.0913413	0.927251	0.988411
179.056	36.8026		179.056	179.056	47.7602	25.8451		0.0641318	0.155192	-0.240039	0.368303	0.413242	0.679429	0.871114	1.06623	0.786597	1.44528		0.0746993	0.153721	0.485941	0.627009	0.827926	1.07756	1.45644	0.797245		0.114933	0.168221	0.683225	0.494464		-0.226239	0.40218	-0.562531	0.573754					5.80131	22.5566	0.257189	0.797118	0.964722
403.296	242.279		403.296	403.297	251.802	232.755		-0.011777	0.0285076	-0.0676508	0.0440968	-0.413118	0.67952	0.871114	0.988292	0.934587	1.04508		-0.00932929	0.0278211	-0.335331	0.737376	0.890071	0.990714	1.04624	0.938138		0.0237949	0.0314551	0.756471	0.449367		-0.175341	0.06745	-2.59957	0.00933398					-2.64969	3.96419	-0.668406	0.504121	0.900814
313.992	34.7423		313.992	313.992	44.958	24.5266		-0.0279942	0.0683828	-0.162022	0.106034	-0.409375	0.682264	0.874085	0.972394	0.850422	1.11186		-0.0152186	0.0674394	-0.225663	0.821464	0.92195	0.984897	1.12408	0.862949		-0.081686	0.0887129	-0.920791	0.35716		0.0506194	0.107345	0.471559	0.637242					-6.78062	9.68066	-0.700429	0.48392	0.894668
250.955	63.1545		250.955	250.955	75.337	50.9719		-0.0545711	0.13354	-0.316305	0.207163	-0.408649	0.682797	0.87422	0.946891	0.728837	1.23018		-0.0758427	0.133612	-0.567635	0.570283	0.798691	0.926962	1.20447	0.713394		-0.162254	0.150674	-1.07686	0.281545		0.339769	0.288337	1.17838	0.238647					15.2888	19.6272	0.778957	0.4363	0.878611
421.297	184.78		421.297	421.297	177.071	192.489		0.0171644	0.0421758	-0.0654986	0.0998275	0.406973	0.684028	0.874637	1.01731	0.9366	1.10498		0.0154004	0.041283	0.373045	0.709115	0.875266	1.01552	1.10111	0.936586		0.0310415	0.0482823	0.642916	0.520279		-0.0275227	0.0866423	-0.317658	0.750744					-7.75774	5.79728	-1.33817	0.181329	0.706663
607.009	56.4228		607.009	607.009	69.0673	43.7783		0.0272255	0.066946	-0.103986	0.158437	0.406679	0.684244	0.874637	1.0276	0.901238	1.17168		0.0297732	0.0656636	0.45342	0.650246	0.840963	1.03022	1.17172	0.905808		0.0256999	0.0743078	0.345858	0.72945		0.0338006	0.154265	0.219108	0.826566					0.317219	8.96606	0.03538	0.971788	0.99456
507.121	217.874		507.12	507.121	220.734	215.014		0.0269654	0.0664413	-0.103257	0.157188	0.405853	0.68485	0.874637	1.02733	0.901895	1.17022		0.0340274	0.0656283	0.518487	0.604119	0.815321	1.03461	1.17664	0.909733		0.0583961	0.0720519	0.810473	0.417668		-0.151598	0.171737	-0.882733	0.377381					17.9765	9.78864	1.83647	0.0667635	0.570258
392.902	63.0933		392.901	392.902	70.4372	55.7494		0.0801145	0.197578	-0.307132	0.467361	0.405482	0.685123	0.874637	1.08341	0.735554	1.59578		0.0535328	0.188183	0.284472	0.776048	0.902669	1.05499	1.52557	0.729566		0.283358	0.222967	1.27086	0.20378		-0.662992	0.426341	-1.55508	0.119928					-62.0981	24.7617	-2.50783	0.0124	0.351174
244.915	35.6577		244.915	244.916	46.9034	24.4119		-0.0862941	0.212916	-0.503603	0.331014	-0.405296	0.68526	0.874637	0.917324	0.60435	1.39238		-0.133635	0.208567	-0.640727	0.5217	0.766809	0.87491	1.31674	0.581336		0.196807	0.233468	0.842974	0.399243		-1.48525	0.51899	-2.86182	0.0042122					-63.1914	28.8913	-2.18721	0.0290972	0.450999
432.928	38.5081		432.927	432.928	48.444	28.5721		0.0301982	0.0749712	-0.116743	0.177139	0.402797	0.687097	0.876238	1.03066	0.889814	1.1938		0.0563562	0.0711495	0.792083	0.428313	0.711883	1.05797	1.21629	0.920262		-0.0225793	0.119917	-0.188291	0.850648		0.0640642	0.096059	0.666926	0.50482					-4.21661	7.87284	-0.535589	0.592433	0.91229
451.292	244.585		451.292	451.292	251.286	237.883		0.0277305	0.0689546	-0.107418	0.162879	0.402156	0.687569	0.876238	1.02812	0.89815	1.17689		0.0261947	0.0672537	0.389492	0.696913	0.869441	1.02654	1.17118	0.899764		0.0482362	0.0804402	0.599653	0.548737		-0.0290907	0.133903	-0.217252	0.828012					-10.138	9.10787	-1.1131	0.266093	0.784475
308.856	69.0288		308.856	308.857	80.2592	57.7984		0.039322	0.0978541	-0.152469	0.231113	0.401843	0.6878	0.876238	1.04011	0.858586	1.26		0.0621193	0.0929489	0.668317	0.503931	0.754238	1.06409	1.27673	0.886867		0.147943	0.120303	1.22975	0.218791		-0.173053	0.168218	-1.02874	0.303601					7.27405	11.6608	0.623806	0.532983	0.903125
420.941	35.5963		420.941	420.941	46.0217	25.1709		-0.0235097	0.0587052	-0.13857	0.0915503	-0.400471	0.688809	0.876421	0.976764	0.870603	1.09587		-0.0487622	0.0539003	-0.904674	0.365638	0.667347	0.952408	1.05853	0.856923		0.085696	0.067441	1.27068	0.203842		-0.365032	0.119264	-3.0607	0.00220824					-8.90261	7.75225	-1.14839	0.251247	0.763323
355.285	267.476		355.285	355.285	272.998	261.954		0.0258902	0.0647677	-0.101052	0.152833	0.399739	0.689349	0.876421	1.02623	0.903886	1.16513		0.0338569	0.0629587	0.537764	0.59074	0.810669	1.03444	1.1703	0.91435		-0.0400914	0.0770295	-0.520468	0.602738		0.185081	0.119648	1.54688	0.121892					6.21466	9.09161	0.68356	0.494506	0.89761
534.925	58.7904		534.925	534.926	64.7625	52.8183		0.0213668	0.0534769	-0.0834461	0.12618	0.399552	0.689487	0.876421	1.0216	0.919941	1.13449		0.0250395	0.0519405	0.48208	0.629749	0.828063	1.02536	1.13524	0.926109		0.0484588	0.0624084	0.776478	0.437467		-0.0534883	0.103737	-0.515615	0.606123					10.5692	7.12788	1.4828	0.138632	0.633126
183.035	29.0847		183.035	183.036	38.4371	19.7324		-0.03055	0.0766831	-0.180846	0.119746	-0.398392	0.690341	0.876421	0.969912	0.834564	1.12721		-0.0347718	0.0759272	-0.457963	0.646979	0.838868	0.965826	1.1208	0.832278		0.0190325	0.0786861	0.241879	0.808874		-0.967448	0.342042	-2.82845	0.00467747					11.312	10.8814	1.03957	0.298944	0.803639
664.382	195.525		664.382	664.382	210.59	180.46		0.0195741	0.0491843	-0.0768254	0.115974	0.397975	0.690649	0.876421	1.01977	0.926052	1.12297		0.00930658	0.04774	0.194943	0.845438	0.933495	1.00935	1.10836	0.919189		0.095733	0.0572536	1.67209	0.094507		-0.194934	0.096087	-2.02873	0.042486					0.954457	6.95334	0.137266	0.890865	0.983123
350.057	65.4933		350.057	350.057	82.2446	48.7421		-0.0166447	0.0418408	-0.0986512	0.0653618	-0.397811	0.69077	0.876421	0.983493	0.906059	1.06755		-0.0156063	0.0411881	-0.378903	0.70476	0.875266	0.984515	1.06729	0.90816		-0.0283494	0.0472385	-0.600134	0.548417		0.0259717	0.0901373	0.288135	0.773244					-2.6497	5.85018	-0.452925	0.65076	0.932086
381.205	141.041		381.204	381.205	124.706	157.375		0.0181643	0.0458007	-0.0716033	0.107932	0.396595	0.691666	0.876421	1.01833	0.9309	1.11397		0.0378459	0.0439523	0.861068	0.389201	0.683694	1.03857	1.13201	0.952847		0.00296122	0.047617	0.0621883	0.950413		0.20612	0.167426	1.23111	0.218281					-4.77046	5.9226	-0.805467	0.420856	0.86977
137.024	87.6811		137.024	137.024	75.0517	100.311		-0.00990207	0.025123	-0.0591422	0.0393381	-0.394144	0.693475	0.876421	0.990147	0.942573	1.04012		-0.0153973	0.0244258	-0.630369	0.528453	0.772848	0.984721	1.03301	0.938688		-0.00104065	0.0285712	-0.0364232	0.970945		-0.0401104	0.0527521	-0.760356	0.447042					-0.415028	3.3984	-0.122125	0.902839	0.986133
520.603	32.595		520.603	520.603	42.5743	22.6157		0.0230007	0.0584211	-0.0915026	0.137504	0.393705	0.693799	0.876421	1.02327	0.912559	1.14741		0.0156079	0.0580261	0.268981	0.787944	0.905277	1.01573	1.13808	0.906537		0.0151717	0.0628963	0.241217	0.809387		0.0722178	0.157699	0.457946	0.646991					7.88999	9.37498	0.841601	0.400333	0.857707
504.952	44.2512		504.951	504.952	52.9419	35.5606		0.0199919	0.0507839	-0.0795428	0.119526	0.393665	0.693828	0.876421	1.02019	0.923539	1.12696		0.0402392	0.0505612	0.795853	0.426118	0.711718	1.04106	1.14951	0.942838		0.00268733	0.0553879	0.0485183	0.961303		0.111292	0.127224	0.87477	0.381699					4.57359	8.17298	0.559599	0.575953	0.907859
330.964	51.3526		330.963	330.964	65.7866	36.9186		0.0535124	0.13595	-0.212944	0.319969	0.393619	0.693862	0.876421	1.05497	0.808201	1.37708		0.0654848	0.131052	0.499687	0.617296	0.824942	1.06768	1.38036	0.825822		0.120976	0.153627	0.787465	0.43101		-0.190065	0.291912	-0.651103	0.51498					15.6049	17.4311	0.895232	0.371008	0.847189
352.286	173.506		352.286	352.286	170.685	176.327		0.0263996	0.0670839	-0.105082	0.157882	0.393531	0.693928	0.876421	1.02675	0.90025	1.17103		0.0145982	0.0657596	0.221993	0.82432	0.923635	1.01471	1.15429	0.891999		0.0751484	0.0769917	0.976059	0.329035		-0.127286	0.136703	-0.931114	0.351795					11.7879	9.54961	1.23438	0.217524	0.71766
334.049	36.3751		334.049	334.049	47.2353	25.5149		-0.0514089	0.130709	-0.307594	0.204776	-0.393309	0.694092	0.876421	0.94989	0.735214	1.22725		-0.0607088	0.126953	-0.478197	0.63251	0.829119	0.941097	1.20698	0.733786		-0.277848	0.156427	-1.77622	0.0756971		0.472476	0.237933	1.98576	0.0470603					-22.1666	17.8473	-1.24202	0.214697	0.71766
246.576	26.0175		246.576	246.576	33.4558	18.5792		0.015416	0.0392058	-0.0614259	0.0922579	0.393207	0.694166	0.876421	1.01554	0.940423	1.09665		0.0185178	0.0382131	0.484593	0.627965	0.827978	1.01869	1.09792	0.94518		0.0189652	0.0463212	0.409429	0.682225		0.00645143	0.0736169	0.0876351	0.930167					-1.37451	5.25038	-0.261792	0.793568	0.964722
212.934	67.8619		212.934	212.934	78.2874	57.4365		0.0203849	0.0519241	-0.0813844	0.122154	0.39259	0.694622	0.876421	1.02059	0.921839	1.12993		2.79558e-05	0.0510077	0.00054807	0.999563	0.999991	1.00003	1.10517	0.904885		0.0574203	0.058257	0.985637	0.324311		-0.122715	0.114514	-1.07162	0.283893					-9.62595	7.43001	-1.29555	0.195609	0.713289
662.529	235.182		662.529	662.529	235.399	234.965		-0.0478514	0.12196	-0.286888	0.191186	-0.392353	0.694797	0.876421	0.953275	0.750596	1.21068		-0.0497187	0.118179	-0.420708	0.673968	0.854891	0.951497	1.19951	0.754765		-0.20735	0.142655	-1.4535	0.146084		0.385364	0.235105	1.63911	0.101189					-4.68953	16.4348	-0.285341	0.775477	0.962984
450.708	33.2061		450.708	450.709	42.9914	23.4208		-0.0165091	0.0421425	-0.0991069	0.0660887	-0.391745	0.695247	0.876448	0.983626	0.905646	1.06832		-0.0293454	0.0420025	-0.698658	0.484766	0.743674	0.971081	1.05441	0.894339		0.01013	0.0439824	0.230318	0.817844		-0.315071	0.147244	-2.13979	0.0323715					-1.34903	6.02378	-0.223951	0.822868	0.971145
306.919	37.774		306.918	306.919	50.3029	25.245		0.0496583	0.12762	-0.200472	0.299789	0.389111	0.697194	0.878362	1.05091	0.818344	1.34957		0.0899897	0.123647	0.727793	0.46674	0.735495	1.09416	1.39422	0.85868		0.0515901	0.147401	0.349999	0.72634		0.0438747	0.255042	0.172029	0.863414					-10.1665	16.4248	-0.618977	0.536157	0.903125
318.885	66.9189		318.885	318.885	76.884	56.9538		0.0300662	0.077411	-0.121657	0.181789	0.388397	0.697722	0.878486	1.03052	0.885452	1.19936		0.0325715	0.0768676	0.423735	0.671759	0.854207	1.03311	1.20109	0.888617		-0.0095206	0.0838544	-0.113537	0.909605		0.258362	0.201372	1.28301	0.199489					5.54071	11.2803	0.491183	0.62347	0.918772
115.059	36.41		115.059	115.059	47.326	25.4941		-0.0196522	0.0509223	-0.119458	0.0801538	-0.385925	0.699552	0.879893	0.98054	0.887401	1.08345		-0.0121566	0.0503007	-0.241678	0.80903	0.915658	0.987917	1.09028	0.895166		-0.019695	0.0589	-0.334381	0.738092		-0.0195255	0.101331	-0.192691	0.847201					12.4938	7.07896	1.76493	0.0780647	0.597738
396.065	34.3494		396.065	396.065	42.7103	25.9884		0.0134423	0.0348898	-0.0549405	0.0818251	0.385279	0.700031	0.879893	1.01353	0.946541	1.08527		0.0168384	0.0343582	0.490084	0.624075	0.8279	1.01698	1.08783	0.95075		-0.017016	0.0375987	-0.452567	0.65086		0.202259	0.0936139	2.16056	0.0307292					-7.58311	5.06098	-1.49835	0.134548	0.633126
228.813	32.5918		228.813	228.813	42.4108	22.7728		0.0117739	0.0305701	-0.0481423	0.0716901	0.385145	0.70013	0.879893	1.01184	0.952998	1.07432		0.00952017	0.0288324	0.33019	0.741257	0.891808	1.00957	1.06826	0.954096		0.0594894	0.0358937	1.65737	0.0974438		-0.11425	0.0583332	-1.95858	0.0501621					0.783061	3.88403	0.20161	0.840287	0.971344
296.135	35.1419		296.134	296.135	45.4909	24.7929		-0.0204014	0.0534278	-0.125118	0.0843152	-0.381851	0.702572	0.88242	0.979805	0.882393	1.08797		-0.0119095	0.0531994	-0.223866	0.822861	0.922507	0.988161	1.09676	0.890315		-0.0384671	0.0613742	-0.626764	0.530814		0.0361273	0.108566	0.332768	0.739309					9.80888	8.16498	1.20134	0.230076	0.738015
470.987	57.7242		470.986	470.987	70.5806	44.8678		0.0315296	0.0828396	-0.130833	0.193892	0.38061	0.703493	0.882987	1.03203	0.877364	1.21397		0.02368	0.0822576	0.287876	0.773442	0.901644	1.02396	1.2031	0.871495		0.00351656	0.0891724	0.0394355	0.968543		0.208004	0.223816	0.929352	0.352707					9.25425	13.0787	0.707582	0.479468	0.892143
297.28	277.052		297.28	297.28	285.446	268.657		-0.0299537	0.0788088	-0.184416	0.124509	-0.38008	0.703886	0.882987	0.970491	0.83159	1.13259		-0.0185928	0.0768642	-0.241891	0.808864	0.915658	0.981579	1.14118	0.844301		-0.114629	0.0900494	-1.27296	0.203034		0.247121	0.162893	1.51708	0.129246					8.46303	10.9909	0.770001	0.44159	0.881151
268.901	106.941		268.901	268.902	107.06	106.822		0.0253014	0.0666985	-0.105425	0.156028	0.379339	0.704436	0.883135	1.02562	0.899942	1.16886		0.0336258	0.0633326	0.530941	0.59546	0.811666	1.0342	1.17088	0.913469		0.0892983	0.0778496	1.14706	0.251356		-0.151329	0.129333	-1.17007	0.241972					15.9737	8.37706	1.90684	0.0570002	0.544964
342.292	271.418		342.291	342.292	283.826	259.009		-0.0256641	0.0679666	-0.158876	0.107548	-0.377599	0.705728	0.884011	0.974662	0.853102	1.11354		-0.0249549	0.0665946	-0.374729	0.707862	0.875266	0.975354	1.11134	0.856004		0.00419015	0.0800864	0.0523204	0.958273		-0.102522	0.128499	-0.797843	0.424962					6.02915	9.79089	0.615792	0.538256	0.903125
396.348	285.077		396.348	396.348	293.844	276.309		0.0245791	0.0651559	-0.103124	0.152282	0.377235	0.705999	0.884011	1.02488	0.902015	1.16449		0.0150956	0.0626498	0.240952	0.809592	0.915658	1.01521	1.14785	0.897899		-0.0150517	0.076696	-0.196251	0.844414		0.127356	0.12351	1.03113	0.302478					4.3002	7.92679	0.542489	0.587675	0.910182
213.006	33.8126		213.005	213.006	43.2576	24.3676		-0.0249827	0.0664301	-0.155183	0.105218	-0.376075	0.706861	0.884143	0.975327	0.856258	1.11095		-0.0208049	0.0655301	-0.317487	0.750874	0.894231	0.97941	1.11364	0.861359		0.0140225	0.0732077	0.191544	0.8481		-0.206857	0.158082	-1.30855	0.190688					-4.82734	8.94347	-0.539762	0.589553	0.910182
164.836	21.1257		164.836	164.836	27.6388	14.6126		0.0527897	0.140424	-0.222437	0.328016	0.37593	0.706969	0.884143	1.05421	0.800566	1.38821		0.0696357	0.136037	0.511887	0.60873	0.81998	1.07212	1.39971	0.821193		0.0785871	0.166412	0.472244	0.636753		-0.0110042	0.26169	-0.0420505	0.966458					-5.68383	16.9017	-0.336287	0.736767	0.954897
233.155	199.012		233.155	233.155	206.66	191.363		0.0565651	0.151676	-0.240714	0.353844	0.372935	0.709197	0.886388	1.0582	0.786067	1.42453		0.0315803	0.14844	0.212748	0.831524	0.926128	1.03208	1.38061	0.771544		0.0289797	0.158928	0.182345	0.855312		0.338296	0.507899	0.666069	0.505367					-20.6352	19.5919	-1.05326	0.292631	0.803639
249.186	175.735		249.186	249.186	163.693	187.778		0.0255691	0.0688378	-0.109351	0.160489	0.371439	0.71031	0.886885	1.0259	0.896416	1.17408		0.0246958	0.0678151	0.364164	0.715736	0.877409	1.025	1.17071	0.897429		-0.0141331	0.0794322	-0.177926	0.858781		0.145336	0.137962	1.05345	0.292134					7.21367	9.8463	0.732628	0.46406	0.884755
554.767	33.2461		554.767	554.767	43.7567	22.7354		0.0141133	0.0380169	-0.0603985	0.088625	0.371236	0.710462	0.886885	1.01421	0.941389	1.09267		0.0117331	0.0371864	0.315521	0.752366	0.894965	1.0118	1.0883	0.94068		0.0537053	0.0403782	1.33006	0.183499		-0.295006	0.112825	-2.61472	0.00893013					0.098196	5.82375	0.0168613	0.986553	0.995759
331.255	225.118		331.255	331.255	225.658	224.577		0.0137739	0.0372352	-0.0592057	0.0867535	0.369916	0.711445	0.887571	1.01387	0.942513	1.09063		0.0180977	0.0368242	0.491462	0.6231	0.827832	1.01826	1.09447	0.947358		0.0184886	0.0415891	0.444554	0.656642		-0.00527287	0.0835915	-0.063079	0.949704					4.43924	5.50292	0.806707	0.420142	0.869172
317.037	155.997		317.037	317.037	156.09	155.903		-0.0257016	0.0700533	-0.163004	0.1116	-0.366887	0.713703	0.888982	0.974626	0.849588	1.11807		-0.0255148	0.0687481	-0.371135	0.710537	0.875266	0.974808	1.11542	0.851921		-0.0137305	0.0793152	-0.173113	0.862563		-0.0681668	0.149384	-0.456319	0.648161					11.0715	9.83959	1.12519	0.260938	0.777118
472.882	186.709		472.882	472.882	187.406	186.012		0.034837	0.0949861	-0.151332	0.221006	0.366759	0.713799	0.888982	1.03545	0.859562	1.24733		0.0665123	0.0933484	0.712516	0.476145	0.741089	1.06877	1.28335	0.890074		-0.0365411	0.107064	-0.341302	0.732876		0.298739	0.205864	1.45114	0.14674					14.3029	13.0797	1.09352	0.274588	0.794629
242.176	244.398		242.176	242.176	249.571	239.226		0.0171789	0.0468912	-0.0747261	0.109084	0.366356	0.714099	0.888982	1.01733	0.927998	1.11526		0.0154197	0.0462316	0.333532	0.738733	0.891183	1.01554	1.11186	0.927563		0.0435926	0.0572514	0.761424	0.446404		-0.0366498	0.0817293	-0.448429	0.653844					-0.432196	6.46049	-0.0668983	0.946684	0.988411
363.919	33.7557		363.919	363.919	43.7949	23.7166		-0.010846	0.0296284	-0.0689166	0.0472246	-0.366069	0.714314	0.888982	0.989213	0.933404	1.04836		-0.00794619	0.0294257	-0.270043	0.787127	0.905277	0.992085	1.05099	0.936486		-0.0186598	0.0331057	-0.563643	0.572997		0.0205978	0.066411	0.310156	0.756442					3.20622	4.38843	0.730608	0.465292	0.884755
102.853	58.354		102.853	102.853	59.6788	57.0292		-0.0208427	0.0571912	-0.132935	0.09125	-0.364438	0.715531	0.889955	0.979373	0.875522	1.09554		-0.0196867	0.0559419	-0.351914	0.724903	0.883354	0.980506	1.09413	0.878681		-0.0321128	0.06439	-0.498724	0.617974		0.0212746	0.124475	0.170914	0.864291					-5.15548	8.24624	-0.625192	0.532073	0.903125
407.291	176.793		407.291	407.292	194.508	159.077		0.0189114	0.0520034	-0.0830134	0.120836	0.363656	0.716115	0.89014	1.01909	0.920339	1.12844		0.0240782	0.0505427	0.476393	0.633794	0.829119	1.02437	1.13104	0.927757		-0.0218626	0.0580745	-0.376459	0.706576		0.18391	0.116824	1.57424	0.115432					6.00636	7.26722	0.8265	0.408836	0.862017
424.247	181.74		424.247	424.247	183.296	180.183		-0.0172564	0.0475535	-0.110459	0.0759467	-0.362884	0.716692	0.890317	0.982892	0.895423	1.07891		-0.0225368	0.0467441	-0.482133	0.629712	0.828063	0.977715	1.07152	0.89212		-0.0262973	0.0544602	-0.482871	0.629187		0.0117601	0.0975655	0.120536	0.904059					4.4529	6.43131	0.692378	0.488957	0.895153
302.969	59.587		302.969	302.969	65.0929	54.0812		-0.0547969	0.151621	-0.351968	0.242374	-0.361408	0.717795	0.890875	0.946677	0.703303	1.27427		-0.123926	0.146142	-0.847983	0.396448	0.688567	0.883445	1.17646	0.663408		0.153646	0.169038	0.908943	0.36338		-0.912789	0.342951	-2.66157	0.00777769					8.55828	18.515	0.462236	0.644073	0.92801
136.991	255.336		136.991	136.991	266.279	244.394		-0.0320758	0.0888241	-0.206168	0.142016	-0.361116	0.718012	0.890875	0.968433	0.813697	1.1526		-0.0143605	0.0871551	-0.16477	0.869125	0.947379	0.985742	1.16937	0.830951		-0.0721688	0.104185	-0.6927	0.488498		0.0746179	0.169957	0.439039	0.660633					-8.98124	11.7342	-0.765387	0.44433	0.881151
564.083	212.912		564.083	564.083	228.504	197.32		0.0169736	0.0471083	-0.0753569	0.109304	0.36031	0.718615	0.891083	1.01712	0.927412	1.1155		0.0149379	0.0464497	0.321594	0.747761	0.894231	1.01505	1.1118	0.92672		0.0186883	0.0539702	0.34627	0.72914		0.0114874	0.096538	0.118994	0.90528					4.0285	6.90212	0.583661	0.559659	0.903125
176.027	34.5005		176.027	176.028	44.6706	24.3303		-0.0161835	0.0450979	-0.104574	0.0722068	-0.358853	0.719705	0.891637	0.983947	0.900708	1.07488		-0.0244512	0.0449569	-0.543882	0.586523	0.809734	0.975845	1.06573	0.893538		-0.018424	0.0523945	-0.35164	0.725108		-0.00977785	0.0885926	-0.110369	0.912117					-9.51702	6.7766	-1.40439	0.160698	0.674438
226.977	35.7026		226.977	226.977	45.8249	25.5803		-0.0154988	0.0432677	-0.100302	0.0693044	-0.358206	0.720189	0.891637	0.984621	0.904564	1.07176		-0.0342013	0.0416195	-0.82176	0.411214	0.700536	0.966377	1.04851	0.890675		0.0170767	0.048596	0.351401	0.725287		-0.140091	0.0950388	-1.47404	0.14047					0.537669	6.02646	0.089218	0.928937	0.988411
412.967	52.491		412.967	412.967	65.9307	39.0513		-0.0578464	0.161598	-0.374573	0.25888	-0.357965	0.72037	0.891637	0.943795	0.687583	1.29548		-0.0548184	0.151923	-0.360831	0.718226	0.878099	0.946657	1.27501	0.702867		0.120824	0.181688	0.665005	0.506048		-0.734372	0.353544	-2.07717	0.0377854					3.69678	20.0634	0.184255	0.853873	0.974797
366.249	231.008		366.249	366.25	233.436	228.58		-0.0426874	0.119689	-0.277274	0.191899	-0.356652	0.721352	0.892314	0.958211	0.757847	1.21155		-0.0402164	0.11554	-0.348072	0.727786	0.884759	0.960582	1.20471	0.765922		0.147139	0.141498	1.03986	0.298403		-0.520076	0.224393	-2.3177	0.0204655					2.26065	15.3579	0.147198	0.883024	0.982281
231.051	31.2614		231.051	231.051	41.3131	21.2096		-0.012634	0.0355742	-0.0823581	0.0570901	-0.355146	0.72248	0.893039	0.987445	0.920942	1.05875		-0.01883	0.0347725	-0.541519	0.58815	0.810669	0.981346	1.05056	0.916692		-0.0149359	0.0391217	-0.381781	0.702624		-0.00164072	0.0854947	-0.0191909	0.984689					-9.10447	5.00654	-1.81852	0.0694637	0.575396
392.75	33.2948		392.75	392.75	43.1205	23.4691		0.0243229	0.0685724	-0.110077	0.158722	0.354704	0.722812	0.893039	1.02462	0.895766	1.17201		0.0130922	0.0644879	0.203019	0.839121	0.92904	1.01318	1.14969	0.892879		0.0703272	0.0719764	0.977087	0.328526		-0.42783	0.225649	-1.896	0.0579603					-28.8163	9.85193	-2.92493	0.00357019	0.231482
392.317	181.031		392.317	392.317	178.45	183.611		0.022801	0.0646073	-0.103827	0.149429	0.352916	0.724151	0.894154	1.02306	0.901381	1.16117		0.029347	0.0636971	0.460728	0.644994	0.837878	1.02978	1.16672	0.908919		0.0619914	0.0762594	0.812902	0.416274		-0.0768607	0.121609	-0.632029	0.527368					-12.286	8.90058	-1.38036	0.16797	0.688529
355.035	154.11		355.035	355.036	145.576	162.644		0.0185811	0.0528069	-0.0849184	0.122081	0.35187	0.724936	0.894345	1.01875	0.918587	1.12985		0.0227147	0.0523266	0.434094	0.66422	0.84881	1.02297	1.13346	0.923259		0.00932792	0.0646694	0.14424	0.885311		0.037097	0.0914797	0.405521	0.685094					-12.2229	7.89735	-1.54772	0.122195	0.633126
176.901	22.5976		176.901	176.901	29.2354	15.9598		0.0469513	0.133557	-0.214816	0.308719	0.351544	0.72518	0.894345	1.04807	0.80669	1.36168		0.0039172	0.128399	0.030508	0.975662	0.98969	1.00392	1.29121	0.780559		0.218736	0.148565	1.47233	0.140932		-0.676781	0.304938	-2.2194	0.0264595					-3.76762	18.148	-0.207605	0.835605	0.971344
350.945	37.4664		350.945	350.945	46.0414	28.8914		0.0096147	0.0274003	-0.0440889	0.0633183	0.350898	0.725665	0.894404	1.00966	0.956869	1.06537		-0.000536796	0.0269486	-0.0199193	0.984108	0.991864	0.999463	1.05367	0.948042		-0.0212714	0.0305687	-0.695856	0.486519		0.135868	0.061804	2.19837	0.0279227					-0.163766	3.76958	-0.0434441	0.965361	0.992527
92.928	30.5207		92.928	92.928	39.8751	21.1662		-0.0758919	0.218755	-0.504644	0.35286	-0.346926	0.728647	0.897538	0.926916	0.60372	1.42313		-0.148337	0.21212	-0.699308	0.48436	0.743674	0.86214	1.30659	0.568876		0.220402	0.237006	0.929946	0.352399		-1.78053	0.568476	-3.1321	0.0017356					-44.6007	31.1274	-1.43284	0.152403	0.662011
357.838	30.7994		357.838	357.839	41.5082	20.0907		0.0108162	0.0312602	-0.0504526	0.072085	0.346006	0.729339	0.897746	1.01087	0.950799	1.07475		0.0122036	0.0305447	0.399532	0.689501	0.864099	1.01228	1.07473	0.953454		0.0173647	0.0366307	0.474049	0.635465		-0.0067349	0.0599687	-0.112307	0.91058					-2.29743	4.22618	-0.543619	0.586898	0.910182
174.947	103.581		174.947	174.947	116.14	91.0221		0.0407339	0.117887	-0.19032	0.271788	0.345534	0.729693	0.897746	1.04157	0.826694	1.31231		0.0522658	0.115582	0.452195	0.651129	0.841572	1.05366	1.32155	0.840065		0.0339308	0.133733	0.253721	0.799711		0.0644466	0.249675	0.258122	0.796313					20.0412	15.8608	1.26356	0.206858	0.713966
434.32	197.553		434.32	434.32	198.366	196.739		0.0188441	0.054675	-0.0883169	0.126005	0.344657	0.730352	0.898017	1.01902	0.915471	1.13429		0.0032232	0.0535361	0.0602061	0.951991	0.984803	1.00323	1.11422	0.903294		0.0735213	0.0585734	1.2552	0.209406		-0.351382	0.152416	-2.30541	0.0211434					-5.85483	8.00196	-0.731675	0.464641	0.884755
156.878	31.938		156.878	156.878	41.3253	22.5506		0.0762696	0.222012	-0.358865	0.511404	0.343539	0.731193	0.898511	1.07925	0.698468	1.66763		0.03906	0.21379	0.182702	0.855031	0.938404	1.03983	1.58105	0.683883		0.278792	0.243241	1.14616	0.25173		-0.934381	0.543376	-1.71958	0.0855081					-35.9738	32.2542	-1.11532	0.265141	0.783663
578.089	213.548		578.089	578.09	227.262	199.834		-0.0161329	0.0472317	-0.108705	0.0764396	-0.34157	0.732675	0.89938	0.983997	0.896995	1.07944		-0.0140796	0.0466137	-0.302048	0.762616	0.898505	0.986019	1.08035	0.899926		-0.0147951	0.053486	-0.276617	0.782074		-0.0208707	0.100655	-0.20735	0.835737					1.16802	7.19735	0.162285	0.871134	0.981161
124.007	30.3867		124.007	124.007	38.1949	22.5785		0.0419887	0.123407	-0.199885	0.283862	0.340245	0.733672	0.89938	1.04288	0.818825	1.32825		0.0467931	0.121875	0.383942	0.701021	0.873502	1.04791	1.33065	0.825239		0.0542178	0.133461	0.406244	0.684563		-0.0301257	0.324092	-0.0929543	0.92594					27.7314	19.2387	1.44144	0.149962	0.658155
89.0193	29.3537		89.0192	89.0194	36.9881	21.7194		-0.0291975	0.0861041	-0.197958	0.139563	-0.339095	0.734538	0.89938	0.971225	0.820404	1.14977		-0.0445931	0.0857768	-0.519873	0.603152	0.814854	0.956387	1.13148	0.808386		-0.0205047	0.0991914	-0.206719	0.83623		-0.0557734	0.173436	-0.321579	0.747772					12.2962	12.3024	0.999497	0.317941	0.816632
217.03	30.5098		217.03	217.03	39.1162	21.9034		0.0523122	0.155013	-0.251507	0.356132	0.33747	0.735763	0.89938	1.0537	0.777628	1.4278		0.0817482	0.153332	0.533146	0.593933	0.811666	1.08518	1.46562	0.803497		0.0584	0.167687	0.348267	0.72764		0.0165463	0.406447	0.0407096	0.967527					-23.7193	23.644	-1.00319	0.316158	0.815712
568.622	33.4984		568.622	568.622	43.4378	23.5591		0.012482	0.0370505	-0.0601356	0.0850996	0.336891	0.736199	0.89938	1.01256	0.941637	1.08883		0.00182052	0.0353354	0.0515211	0.95891	0.985815	1.00182	1.07366	0.934787		0.0414225	0.038967	1.06302	0.287775		-0.260205	0.119612	-2.17541	0.0295998					-14.3923	5.24509	-2.74395	0.0062447	0.295967
147.066	146.998		147.066	147.066	153.802	140.193		-0.0198281	0.0589093	-0.135288	0.095632	-0.336588	0.736428	0.89938	0.980367	0.873464	1.10035		-0.0231542	0.056834	-0.407401	0.683714	0.861378	0.977112	1.09225	0.87411		0.0284446	0.0656868	0.433033	0.66499		-0.218208	0.133161	-1.63868	0.10128					-5.57826	7.68634	-0.725736	0.468272	0.886061
627.35	203.968		627.35	627.35	212.1	195.837		-0.0330953	0.0984093	-0.225974	0.159783	-0.336302	0.736643	0.89938	0.967446	0.797739	1.17326		-0.0420636	0.0973571	-0.432055	0.665701	0.849143	0.958809	1.16039	0.792246		-0.06282	0.122254	-0.513846	0.60736		0.0216135	0.165857	0.130314	0.896318					-15.9387	12.3534	-1.29022	0.19745	0.713289
169.054	128.131		169.054	169.054	129.585	126.677		-0.0230302	0.0684959	-0.15728	0.111219	-0.336227	0.7367	0.89938	0.977233	0.854465	1.11764		-0.00784677	0.0675696	-0.116129	0.907551	0.964565	0.992184	1.13268	0.869112		-0.0386304	0.0789801	-0.489116	0.62476		0.024307	0.13758	0.176676	0.859763					5.57836	9.55196	0.584002	0.55943	0.903125
364.979	37.1563		364.978	364.979	47.0443	27.2683		0.0170127	0.0508167	-0.0825863	0.116612	0.334785	0.737787	0.89938	1.01716	0.920732	1.12368		0.00715366	0.0504511	0.141794	0.887243	0.957205	1.00718	1.11186	0.912351		0.0034469	0.0560946	0.0614481	0.951002		0.0790963	0.120002	0.659127	0.509814					-18.3308	7.67957	-2.38696	0.0172849	0.373983
512.971	41.9536		512.971	512.972	53.9525	29.9548		0.0146226	0.0436886	-0.0710055	0.100251	0.3347	0.737851	0.89938	1.01473	0.931457	1.10545		0.0200239	0.043157	0.463978	0.642663	0.835912	1.02023	1.11028	0.937476		-0.0252519	0.047589	-0.530624	0.595679		0.228396	0.110189	2.07278	0.038193					-8.64098	6.75283	-1.27961	0.201157	0.713289
346.207	200.857		346.207	346.208	191.071	210.642		-0.0152014	0.0454198	-0.104223	0.0738198	-0.334687	0.737862	0.89938	0.984914	0.901025	1.07661		-0.0241396	0.0447186	-0.539811	0.589328	0.810669	0.976149	1.06557	0.894234		0.020901	0.0506907	0.412324	0.680102		-0.16222	0.102293	-1.58583	0.112777					0.777949	6.53548	0.119035	0.905286	0.986133
388.334	271.975		388.333	388.334	274.217	269.733		-0.0349472	0.10448	-0.239725	0.16983	-0.334486	0.738013	0.89938	0.965656	0.786844	1.1851		-0.0225949	0.102662	-0.220091	0.8258	0.923773	0.977658	1.19557	0.799466		-0.00889835	0.118598	-0.0750295	0.940191		-0.125237	0.220801	-0.567192	0.570584					-5.30851	14.36	-0.369674	0.711751	0.94724
103.059	28.7021		103.059	103.059	36.8781	20.526		0.0126257	0.0377502	-0.0613633	0.0866147	0.334453	0.738037	0.89938	1.01271	0.940481	1.09048		0.0271138	0.0373418	0.726096	0.46778	0.735648	1.02748	1.10551	0.954969		-0.0041013	0.0432447	-0.0948393	0.924442		0.0661891	0.0773853	0.855319	0.392374					-7.47215	5.41019	-1.38112	0.167734	0.688529
199.805	25.6585		199.805	199.805	33.4672	17.8498		0.0265981	0.0795324	-0.129283	0.182479	0.334431	0.738055	0.89938	1.02695	0.878726	1.20019		0.0244841	0.0770048	0.317956	0.750518	0.894231	1.02479	1.19174	0.881222		0.110146	0.0904002	1.21843	0.223061		-0.25956	0.167303	-1.55143	0.120798					-3.92293	10.892	-0.360165	0.718845	0.950716
356.94	59.4669		356.94	356.941	65.8775	53.0563		0.0298235	0.0899036	-0.146384	0.206031	0.331728	0.740095	0.900945	1.03027	0.863826	1.22879		0.0395597	0.0877723	0.450708	0.6522	0.84237	1.04035	1.23565	0.875926		0.0972999	0.0956291	1.01747	0.308929		-0.483599	0.263786	-1.8333	0.0667577					5.72004	12.7385	0.449036	0.653561	0.933138
396.896	34.6005		396.896	396.896	45.0215	24.1796		0.0154421	0.0465906	-0.0758738	0.106758	0.331443	0.74031	0.900945	1.01556	0.926933	1.11267		0.00931762	0.0447415	0.208254	0.83503	0.927006	1.00936	1.10187	0.924617		0.036038	0.0524868	0.686611	0.492328		-0.0610882	0.101176	-0.603782	0.545989					-2.88145	6.44454	-0.447115	0.654947	0.933812
296.231	160.848		296.231	296.231	143	178.696		0.0182402	0.0551099	-0.0897731	0.126254	0.33098	0.74066	0.900945	1.01841	0.914139	1.13457		0.00690947	0.0519938	0.13289	0.89428	0.960471	1.00693	1.11496	0.909374		-0.0956856	0.0621857	-1.53871	0.123876		0.435131	0.118957	3.65788	0.00025431					-0.988818	6.99228	-0.141416	0.887587	0.9828
174.966	134.315		174.966	174.966	131.713	136.917		0.0281956	0.0854227	-0.13923	0.195621	0.330071	0.741346	0.901179	1.0286	0.870028	1.21607		0.00856481	0.0831134	0.10305	0.917924	0.969613	1.0086	1.18705	0.856983		0.0847743	0.0984691	0.860922	0.389281		-0.14389	0.17173	-0.837886	0.402095					-2.22039	10.885	-0.203986	0.838431	0.971344
424.907	55.8567		424.907	424.907	58.6854	53.028		0.0286259	0.0869518	-0.141797	0.199048	0.329216	0.741992	0.901179	1.02904	0.867798	1.22024		0.0219498	0.0864759	0.253825	0.79963	0.911953	1.02219	1.211	0.862825		0.0608514	0.10541	0.577281	0.56375		-0.0399922	0.153817	-0.259999	0.794864					13.7438	12.8385	1.07052	0.2848	0.799595
234.981	59.8021		234.981	234.981	64.5991	55.0052		-0.0506227	0.153879	-0.35222	0.250975	-0.328977	0.742173	0.901179	0.950637	0.703125	1.28528		-0.0438655	0.149822	-0.292784	0.769687	0.899668	0.957083	1.28375	0.713541		0.104088	0.183987	0.565738	0.571572		-0.410753	0.280709	-1.46327	0.143393					52.8799	20.2059	2.61705	0.00908383	0.321729
158.989	67.8147		158.989	158.989	84.446	51.1834		-0.0331509	0.101286	-0.231667	0.165365	-0.327302	0.74344	0.902109	0.967393	0.79321	1.17982		-0.0616307	0.0989039	-0.623137	0.533194	0.777559	0.94023	1.14136	0.774543		0.031557	0.109673	0.287738	0.773547		-0.408335	0.264084	-1.54623	0.122048					13.5867	14.3251	0.948453	0.343266	0.839193
116.963	144.44		116.963	116.963	141.273	147.606		-0.0269993	0.0826179	-0.188927	0.134929	-0.326797	0.743821	0.902109	0.973362	0.827847	1.14446		-0.0403798	0.0794734	-0.508092	0.611389	0.820691	0.960425	1.12231	0.821891		0.028062	0.0927696	0.302491	0.762277		-0.238084	0.18164	-1.31075	0.189942					2.21234	10.7885	0.205066	0.837588	0.971344
426.982	53.5975		426.982	426.982	67.4832	39.7117		-0.0577187	0.177217	-0.405057	0.28962	-0.325696	0.744655	0.902585	0.943915	0.666939	1.33592		-0.0564219	0.173778	-0.324677	0.745425	0.892939	0.94514	1.32868	0.672315		0.126115	0.192025	0.656762	0.511334		-1.11358	0.460203	-2.41976	0.0155308					-13.0454	23.415	-0.557137	0.577633	0.908843
303.972	54.4526		303.972	303.972	56.9533	51.952		-0.0153438	0.0474093	-0.108264	0.0775768	-0.323645	0.746207	0.903931	0.984773	0.89739	1.08067		-0.0242667	0.0467068	-0.519555	0.603374	0.814854	0.976025	1.06959	0.890643		-0.0321777	0.0518542	-0.620542	0.534901		0.070412	0.117037	0.601622	0.547425					3.90936	6.56363	0.595609	0.551652	0.903125
146.102	71.1745		146.102	146.102	89.4473	52.9018		-0.0208182	0.0646866	-0.147602	0.105965	-0.321831	0.74758	0.904561	0.979397	0.862775	1.11178		-0.0165287	0.0637709	-0.259189	0.795489	0.909766	0.983607	1.11456	0.868038		0.0142217	0.0695503	0.204481	0.837978		-0.245388	0.176073	-1.39367	0.163417					14.0314	9.4171	1.48999	0.136732	0.633126
603.349	208.919		603.349	603.349	218.924	198.915		-0.0456853	0.142088	-0.324173	0.232802	-0.321528	0.747811	0.904561	0.955343	0.723125	1.26213		-0.0807382	0.13862	-0.582442	0.560269	0.791105	0.922435	1.21041	0.702975		-0.00879072	0.166321	-0.052854	0.957848		-0.145352	0.273363	-0.531717	0.594922					-28.244	16.5942	-1.70205	0.089244	0.603733
451.171	177.277		451.171	451.171	176.944	177.609		0.0132605	0.0412973	-0.0676807	0.0942017	0.321099	0.748136	0.904561	1.01335	0.934559	1.09878		0.0218686	0.0407121	0.537153	0.591162	0.810669	1.02211	1.10701	0.943719		0.00967934	0.0444951	0.217537	0.82779		0.0355223	0.110938	0.320199	0.748817					9.06103	6.02663	1.5035	0.133216	0.633126
114.056	36.8768		114.056	114.056	47.2485	26.505		-0.062523	0.195593	-0.445879	0.320833	-0.319658	0.749228	0.904561	0.939391	0.640261	1.37828		-0.0647561	0.192402	-0.336566	0.736444	0.890071	0.937296	1.36664	0.642837		-0.0932373	0.226567	-0.411521	0.68069		0.0273387	0.387538	0.0705445	0.94376					19.1939	26.5841	0.722007	0.47056	0.886061
306.955	54.2994		306.955	306.955	49.1351	59.4638		0.0124408	0.0389526	-0.0639048	0.0887865	0.319384	0.749435	0.904561	1.01252	0.938094	1.09285		0.0168515	0.0378382	0.445358	0.656061	0.846137	1.01699	1.09528	0.9443		0.03076	0.0435116	0.706938	0.479605		-0.0614922	0.0874121	-0.703474	0.48176					-4.70775	5.36188	-0.878004	0.380279	0.852192
577.976	54.0872		577.976	577.976	66.8917	41.2828		0.027203	0.0852327	-0.13985	0.194256	0.319162	0.749604	0.904561	1.02758	0.869489	1.21441		0.0433518	0.0832145	0.520965	0.602391	0.814602	1.04431	1.22931	0.887143		0.0688369	0.0990663	0.694856	0.487145		-0.0914278	0.167225	-0.546735	0.584561					-5.8531	10.8535	-0.539283	0.589883	0.910182
254.944	37.5613		254.944	254.944	48.0507	27.072		-0.0633268	0.198704	-0.452779	0.326126	-0.318699	0.749955	0.904561	0.938637	0.635858	1.38559		-0.0913568	0.196108	-0.465849	0.641323	0.835773	0.912692	1.34046	0.621432		0.172166	0.214501	0.802634	0.422186		-1.48777	0.52755	-2.82015	0.00480007					-29.4624	27.8279	-1.05873	0.29013	0.803639
154.936	109.727		154.936	154.936	118.76	100.695		-0.0192244	0.0604416	-0.137688	0.0992389	-0.318066	0.750435	0.904561	0.980959	0.871371	1.10433		-0.0239443	0.0597394	-0.400813	0.688558	0.864099	0.97634	1.09762	0.86846		-0.0622164	0.070537	-0.882039	0.377756		0.0995533	0.117244	0.849111	0.395819					-5.41316	8.80126	-0.615043	0.53875	0.903125
284.179	265.403		284.179	284.179	271.414	259.392		0.0232269	0.0733079	-0.120454	0.166908	0.316841	0.751364	0.904561	1.0235	0.886518	1.18165		0.0371074	0.072878	0.509172	0.610632	0.82041	1.0378	1.19716	0.899664		-0.0316425	0.0760657	-0.41599	0.677417		0.739054	0.274743	2.68998	0.00714563					9.76621	11.2266	0.869914	0.384682	0.857707
120.038	261.626		120.038	120.038	256.205	267.048		0.00976171	0.0308486	-0.0507004	0.0702238	0.31644	0.751669	0.904561	1.00981	0.950563	1.07275		0.0199725	0.0304388	0.656152	0.511727	0.760896	1.02017	1.08289	0.96109		0.00575608	0.0364077	0.158101	0.874377		0.019957	0.0580842	0.343588	0.731156					12.3942	4.74157	2.61395	0.00916583	0.321729
236.009	33.2425		236.009	236.01	42.9489	23.5361		-0.00662533	0.0210941	-0.047969	0.0347184	-0.314084	0.753457	0.904561	0.993397	0.953163	1.03533		-0.0125389	0.0208882	-0.600284	0.548317	0.787838	0.987539	1.02881	0.947925		-0.0220126	0.0242964	-0.906005	0.364933		0.0404792	0.04251	0.952226	0.340982					0.563277	2.93639	0.191826	0.847941	0.974762
316.926	66.9238		316.926	316.927	78.3656	55.482		-0.0165772	0.0527826	-0.120029	0.0868748	-0.314065	0.753472	0.904561	0.983559	0.886895	1.09076		-0.016218	0.0522781	-0.310226	0.756389	0.898017	0.983913	1.09008	0.888089		-0.0562139	0.057822	-0.972189	0.330957		0.181542	0.129273	1.40433	0.16022					-2.13616	8.14161	-0.262376	0.793118	0.964722
470.688	28.8329		470.688	470.688	36.7074	20.9584		0.0131572	0.0419016	-0.0689684	0.0952827	0.314002	0.75352	0.904561	1.01324	0.933356	1.09997		0.0131249	0.0411089	0.319272	0.749521	0.894231	1.01321	1.09823	0.934776		-0.0321392	0.0464936	-0.691261	0.489401		0.209082	0.0966954	2.16227	0.0305973					0.949063	6.14792	0.154371	0.877367	0.981161
332.996	54.02		332.995	332.996	66.9771	41.063		-0.024279	0.0775046	-0.176185	0.127627	-0.313258	0.754084	0.904561	0.976013	0.838463	1.13613		-0.0203427	0.0759847	-0.267721	0.788914	0.905282	0.979863	1.13722	0.844279		0.000695093	0.0864433	0.00804103	0.993584		-0.126647	0.175013	-0.723646	0.469283					-4.35965	11.1204	-0.39204	0.695162	0.945542
601.938	46.0139		601.938	601.938	60.454	31.5737		0.0118061	0.0377375	-0.062158	0.0857701	0.312848	0.754396	0.904561	1.01188	0.939734	1.08956		0.0227391	0.0375228	0.606009	0.544509	0.786214	1.023	1.10107	0.950464		-0.0063355	0.0409395	-0.154753	0.877016		0.114358	0.0973368	1.17487	0.240046					0.633325	5.9359	0.106694	0.915066	0.987457
347.189	201.019		347.189	347.19	198.7	203.339		0.015455	0.0494503	-0.0814658	0.112376	0.312536	0.754633	0.904561	1.01558	0.921764	1.11893		0.00254683	0.0486204	0.0523819	0.958224	0.985815	1.00255	1.10279	0.911422		-1.42625e-05	0.0604665	-0.000235875	0.999812		0.0466951	0.0859283	0.543419	0.586841					-10.3334	7.21744	-1.43173	0.152722	0.662011
95.6701	232.686		95.67	95.6701	236.152	229.221		0.0195197	0.0625183	-0.103014	0.142053	0.312224	0.75487	0.904561	1.01971	0.902114	1.15264		0.0165233	0.0619218	0.266841	0.789591	0.905551	1.01666	1.14785	0.900466		0.0394482	0.0660918	0.59687	0.550594		-0.149961	0.19274	-0.77805	0.436539					-1.11063	8.67157	-0.128077	0.898129	0.986133
213.049	35.9638		213.049	213.049	46.893	25.0345		0.0478397	0.153265	-0.252555	0.348234	0.312137	0.754937	0.904561	1.049	0.776814	1.41656		0.0887138	0.150554	0.589248	0.555695	0.78848	1.09277	1.46785	0.81353		0.0672143	0.166041	0.404805	0.68562		-0.0637258	0.398441	-0.159938	0.87293					30.4106	20.2581	1.50116	0.13382	0.633126
301.166	203.925		301.166	301.166	205.303	202.547		-0.0246433	0.0790135	-0.179507	0.13022	-0.311887	0.755127	0.904561	0.975658	0.835682	1.13908		-0.0150895	0.0776464	-0.194336	0.845913	0.933515	0.985024	1.14694	0.845966		0.0405827	0.0916745	0.442683	0.657995		-0.213075	0.155817	-1.36747	0.171479					23.1504	10.9404	2.11604	0.0347359	0.480405
210.932	138.405		210.932	210.932	131.814	144.995		-0.0263546	0.0846759	-0.192316	0.139607	-0.311241	0.755617	0.904618	0.97399	0.825046	1.14982		-0.0229824	0.0813395	-0.282549	0.777523	0.902844	0.97728	1.14619	0.833261		-0.0261425	0.0979513	-0.266893	0.789551		-0.0269819	0.168448	-0.16018	0.872739					-10.1445	10.6967	-0.948373	0.343306	0.839193
345.204	207.857		345.204	345.205	205.233	210.482		0.0183391	0.0593862	-0.0980558	0.134734	0.30881	0.757466	0.906301	1.01851	0.906598	1.14423		-0.00135774	0.0581081	-0.0233658	0.981358	0.991536	0.998643	1.11911	0.891144		-0.0382487	0.0717757	-0.532892	0.594109		0.141149	0.105738	1.33489	0.181913					-0.641635	8.03552	-0.0798499	0.936382	0.988411
270.942	138.15		270.942	270.942	132.509	143.791		-0.0250587	0.0819608	-0.185699	0.135582	-0.30574	0.759802	0.908511	0.975253	0.830524	1.1452		-0.0168492	0.0797725	-0.211216	0.832719	0.926955	0.983292	1.1497	0.840967		0.0239805	0.0945867	0.253529	0.799859		-0.172844	0.1642	-1.05264	0.292505					-0.204565	11.3279	-0.0180584	0.985598	0.995759
143.796	57.7861		143.796	143.797	58.5518	57.0203		-0.0162256	0.0531608	-0.120419	0.0879677	-0.305217	0.760201	0.908511	0.983905	0.886549	1.09195		-0.0181351	0.0518997	-0.349427	0.726769	0.884574	0.982028	1.08718	0.887046		0.0167451	0.0622287	0.26909	0.787861		-0.105277	0.10227	-1.0294	0.30329					2.30483	7.27565	0.316787	0.751511	0.955605
470.348	176.059		470.348	470.348	175.071	177.048		0.014733	0.0485334	-0.0803908	0.109857	0.303563	0.761461	0.909486	1.01484	0.922756	1.11612		0.00254257	0.0471376	0.0539392	0.956984	0.985815	1.00255	1.09958	0.914071		0.050395	0.0559671	0.900439	0.367887		-0.0934018	0.0974569	-0.958391	0.337866					-0.815792	6.67139	-0.122282	0.902715	0.986133
225.062	37.8949		225.062	225.062	47.9588	27.8311		0.0455124	0.150405	-0.249276	0.340301	0.302599	0.762195	0.909832	1.04656	0.779365	1.40537		0.0716228	0.148487	0.482351	0.629557	0.828063	1.07425	1.43714	0.802991		0.0488472	0.162033	0.301465	0.76306		0.024748	0.404324	0.0612083	0.951193					16.6488	22.5903	0.736991	0.461405	0.884755
123.95	25.6401		123.949	123.95	36.5461	14.734		-0.018787	0.0625143	-0.141313	0.103739	-0.300524	0.763778	0.910551	0.981388	0.868218	1.10931		0.00163879	0.0605271	0.0270754	0.9784	0.99086	1.00164	1.1278	0.88959		0.0594547	0.0831821	0.714753	0.474762		-0.120331	0.0947626	-1.26981	0.204152					-12.9861	6.74712	-1.92468	0.054723	0.53208
183.963	31.375		183.963	183.963	39.9331	22.8168		0.00781946	0.026051	-0.0432395	0.0588784	0.30016	0.764055	0.910551	1.00785	0.957682	1.06065		0.00489953	0.0255643	0.191655	0.848012	0.93406	1.00491	1.05655	0.9558		-0.00521256	0.0297015	-0.175498	0.860688		0.0512745	0.0542366	0.945385	0.344462					-0.215894	3.42314	-0.063069	0.949732	0.988411
226.065	36.2171		226.065	226.065	47.1212	25.313		0.0278614	0.0928536	-0.154128	0.209851	0.300057	0.764133	0.910551	1.02825	0.857162	1.23349		0.0612109	0.0913684	0.669935	0.502899	0.753765	1.06312	1.27162	0.888811		0.040856	0.101312	0.40327	0.686749		-0.0403582	0.232131	-0.17386	0.861976					-0.967972	13.0885	-0.0739557	0.941069	0.988411
174.041	28.8312		174.041	174.041	37.647	20.0155		0.0174371	0.0586821	-0.0975778	0.132452	0.297144	0.766356	0.912669	1.01759	0.907032	1.14162		0.0442653	0.0577255	0.766823	0.443187	0.721368	1.04526	1.17047	0.933442		0.0273147	0.0642695	0.425002	0.670835		-0.032076	0.143893	-0.222916	0.823601					-15.5635	8.58319	-1.81326	0.0702717	0.576581
269.01	33.942		269.01	269.01	44.256	23.6281		0.00764329	0.0258224	-0.0429676	0.0582542	0.295995	0.767234	0.912833	1.00767	0.957942	1.05998		0.00932286	0.0253193	0.368212	0.712716	0.875266	1.00937	1.06072	0.960498		0.0033037	0.0294885	0.112034	0.910797		0.0219131	0.0534734	0.409795	0.681957					0.853622	3.57369	0.238863	0.81129	0.967981
158.127	88.621		158.127	158.127	88.9221	88.3199		0.0203814	0.0689037	-0.114667	0.15543	0.295795	0.767387	0.912833	1.02059	0.891663	1.16816		0.00388783	0.0651035	0.0597176	0.952381	0.984803	1.0039	1.14053	0.883632		0.0884598	0.0747562	1.18331	0.236686		-0.364047	0.177644	-2.04931	0.0404322					-10.5464	9.9041	-1.06485	0.287355	0.80318
255.233	237.481		255.233	255.233	239.929	235.032		0.0378896	0.128738	-0.214432	0.290211	0.294316	0.768516	0.913646	1.03862	0.807	1.33671		0.026946	0.124594	0.21627	0.828777	0.924292	1.02731	1.31147	0.804722		-0.131783	0.147921	-0.890897	0.372984		0.567738	0.261397	2.17193	0.0298606					-1.1937	17.8651	-0.0668171	0.946749	0.988411
278.306	209.345		278.306	278.306	207.995	210.696		0.0170324	0.0581391	-0.0969182	0.130983	0.29296	0.769553	0.914128	1.01718	0.90763	1.13995		0.023904	0.0567216	0.421427	0.673443	0.854891	1.02419	1.14463	0.916429		-0.0218032	0.0634314	-0.343728	0.731051		0.221065	0.145392	1.52048	0.12839					1.30218	8.4434	0.154224	0.877483	0.981161
607.412	194.958		607.412	607.413	195.567	194.348		-0.00987091	0.0338217	-0.0761603	0.0564185	-0.291851	0.7704	0.914128	0.990178	0.926668	1.05804		-0.0225659	0.0333055	-0.677543	0.498061	0.751403	0.977687	1.04364	0.915903		0.00556716	0.038222	0.145653	0.884195		-0.0655779	0.0726059	-0.903204	0.366418					-5.31494	4.80658	-1.10576	0.269255	0.788273
327.342	214.032		327.342	327.342	213.322	214.743		-0.0201161	0.0690781	-0.155507	0.115274	-0.291208	0.770893	0.914128	0.980085	0.855981	1.12218		-0.0262355	0.0657106	-0.399258	0.689703	0.864099	0.974106	1.108	0.856391		-0.139933	0.084298	-1.65998	0.0969179		0.224807	0.120524	1.86525	0.0621464					-2.21142	8.66371	-0.255251	0.798614	0.964722
312.836	48.3365		312.836	312.836	49.2799	47.393		-0.00973697	0.0334569	-0.0753113	0.0558374	-0.29103	0.771028	0.914128	0.99031	0.927455	1.05743		-0.0211271	0.0304836	-0.693064	0.488269	0.743674	0.979095	1.03938	0.922309		0.0486179	0.036426	1.3347	0.181974		-0.324549	0.0846056	-3.83602	0.000125043					-1.61684	4.19455	-0.385462	0.700026	0.94724
264.13	29.6979		264.13	264.13	34.5449	24.8508		0.00959583	0.0330512	-0.0551833	0.0743749	0.290333	0.771562	0.914128	1.00964	0.946312	1.07721		0.0132071	0.0323022	0.408861	0.682641	0.860557	1.01329	1.07952	0.951129		-0.0133269	0.036513	-0.364992	0.715118		0.113575	0.0777657	1.46048	0.144158					-9.2591	4.46558	-2.07344	0.0385407	0.498709
508.275	161.077		508.275	508.276	158.568	163.586		0.0188812	0.0651724	-0.108854	0.146617	0.289711	0.772037	0.914128	1.01906	0.896861	1.15791		0.0124938	0.0630696	0.198096	0.84297	0.931776	1.01257	1.14581	0.894829		0.0836354	0.0733692	1.13993	0.254317		-0.223316	0.141894	-1.57382	0.115528					19.4951	8.41373	2.31706	0.020823	0.398167
426.899	54.4278		426.899	426.899	52.4501	56.4056		0.0123242	0.0425418	-0.0710562	0.0957045	0.289696	0.772049	0.914128	1.0124	0.93141	1.10043		0.00747959	0.0418261	0.178826	0.858075	0.939841	1.00751	1.09358	0.928208		0.046138	0.0486892	0.947603	0.343332		-0.0967922	0.0874642	-1.10665	0.268445					1.81979	6.05141	0.300722	0.763727	0.95688
89.9696	28.8244		89.9696	89.9696	36.8524	20.7963		-0.0172226	0.059709	-0.13425	0.0998049	-0.288442	0.773009	0.914734	0.982925	0.874371	1.10496		0.019153	0.056893	0.33665	0.736381	0.890071	1.01934	1.13958	0.911779		-0.0521377	0.0862113	-0.604767	0.545334		0.0149654	0.0827759	0.180794	0.856529					-8.85354	6.51708	-1.35851	0.174791	0.697096
94.9422	31.8821		94.9422	94.9422	41.4391	22.3252		0.0763546	0.26544	-0.443898	0.596607	0.287653	0.773612	0.914919	1.07935	0.641531	1.81595		-0.00975189	0.250442	-0.0389387	0.968939	0.987768	0.990296	1.61788	0.606155		0.407367	0.288051	1.41422	0.157298		-1.78717	0.683464	-2.61488	0.008926					-88.2007	37.2107	-2.37031	0.0180758	0.373983
197.808	26.154		197.808	197.808	34.3619	17.9462		-0.0297995	0.104193	-0.234013	0.174414	-0.286003	0.774876	0.915554	0.97064	0.791351	1.19055		-0.0336747	0.102255	-0.32932	0.741914	0.891808	0.966886	1.18145	0.791286		0.0944448	0.123067	0.767424	0.44283		-0.344247	0.195785	-1.75829	0.0786978					-8.23002	14.515	-0.567	0.570918	0.9041
226.911	69.5455		226.911	226.911	83.1579	55.933		0.021311	0.074663	-0.125026	0.167648	0.28543	0.775315	0.915554	1.02154	0.882474	1.18252		0.00870556	0.0722089	0.120561	0.904039	0.962865	1.00874	1.16211	0.875619		0.0508773	0.0889506	0.571973	0.56734		-0.0491954	0.137362	-0.358146	0.720234					7.37241	8.48216	0.869167	0.38509	0.857707
329.27	264.187		329.27	329.27	270.28	258.094		0.0402463	0.141272	-0.236641	0.317133	0.284886	0.775731	0.915554	1.04107	0.789275	1.37319		0.0433304	0.136786	0.316776	0.751414	0.894353	1.04428	1.36538	0.7987		-0.13603	0.159458	-0.853077	0.393617		0.683495	0.304606	2.24386	0.0248411					0.844926	19.3847	0.0435872	0.965247	0.992527
522.6	32.5905		522.6	522.6	42.5705	22.6106		0.0184288	0.0648072	-0.108591	0.145448	0.284364	0.776132	0.915554	1.0186	0.897097	1.15656		0.0161029	0.064372	0.250154	0.802468	0.913178	1.01623	1.15289	0.895775		0.00522668	0.0700004	0.0746664	0.94048		0.0976306	0.171454	0.569429	0.569065					-9.98354	9.49399	-1.05156	0.293406	0.803639
556.908	45.9236		556.907	556.908	56.4962	35.351		0.0163173	0.0574759	-0.0963334	0.128968	0.283899	0.776488	0.915554	1.01645	0.908161	1.13765		0.0314577	0.0565247	0.556531	0.577848	0.803723	1.03196	1.15286	0.923734		0.0300488	0.065103	0.461558	0.644398		-0.0322022	0.122377	-0.263139	0.792444					10.6822	8.48581	1.25884	0.20856	0.713966
320.935	51.3287		320.934	320.935	48.2526	54.4048		0.0293966	0.103711	-0.173873	0.232666	0.283447	0.776834	0.915554	1.02983	0.840403	1.26196		0.00645454	0.0930415	0.0693726	0.944693	0.983635	1.00648	1.20782	0.838696		0.224219	0.121653	1.8431	0.0653147		-0.488839	0.198412	-2.46376	0.013749					9.43572	11.6671	0.808746	0.418969	0.868177
332.958	52.6263		332.958	332.958	63.1201	42.1326		0.0163645	0.0578806	-0.0970794	0.129808	0.282729	0.777385	0.915676	1.0165	0.907484	1.13861		0.0243629	0.0568634	0.428447	0.668326	0.850899	1.02466	1.14547	0.916595		-0.0183508	0.0639068	-0.287149	0.773998		0.174834	0.13654	1.28046	0.200383					10.8326	8.35747	1.29616	0.1954	0.713289
228.903	34.2614		228.903	228.903	44.2652	24.2577		0.0390492	0.138805	-0.233004	0.311102	0.281324	0.778462	0.915805	1.03982	0.792151	1.36493		0.029372	0.136065	0.215868	0.829091	0.924292	1.02981	1.34455	0.788743		0.0964343	0.153577	0.62792	0.530056		-0.216934	0.324364	-0.668797	0.503625					-10.7015	18.3572	-0.582961	0.56013	0.903125
85.0295	28.3908		85.0295	85.0295	39.0832	17.6983		0.0218185	0.0776315	-0.130336	0.173973	0.281052	0.77867	0.915805	1.02206	0.8778	1.19002		0.039804	0.070967	0.560881	0.574879	0.801673	1.04061	1.1959	0.905479		-0.179838	0.0886737	-2.02808	0.0425518		0.683614	0.160639	4.25559	2.08498e-05					-7.84552	10.2649	-0.764307	0.444973	0.881151
152.996	28.2887		152.996	152.996	36.4521	20.1253		0.0196541	0.0699845	-0.117513	0.156821	0.280835	0.778837	0.915805	1.01985	0.889129	1.16979		-0.0056912	0.0673274	-0.0845303	0.932635	0.977547	0.994325	1.13459	0.871401		0.0789247	0.0918084	0.859667	0.389972		-0.0625608	0.108128	-0.578581	0.562872					-6.89675	8.8127	-0.782593	0.434163	0.877034
96.9221	31.5256		96.9221	96.9221	41.4832	21.568		0.0748979	0.267442	-0.44928	0.599076	0.280052	0.779437	0.915899	1.07777	0.638088	1.82044		-0.036752	0.255727	-0.143716	0.885725	0.956883	0.963915	1.59118	0.583928		0.517596	0.29755	1.73953	0.0819422		-1.78656	0.610145	-2.9281	0.00341045					-30.1474	38.3954	-0.785182	0.432644	0.877034
101.168	55.0554		101.168	101.168	58.159	51.9517		-0.0198185	0.0709508	-0.158879	0.119242	-0.279328	0.779993	0.915899	0.980377	0.853099	1.12664		-0.00933446	0.0693878	-0.134526	0.892987	0.960471	0.990709	1.13504	0.864733		0.00029602	0.0791584	0.00373959	0.997016		-0.102005	0.160008	-0.637499	0.5238					0.479709	9.78973	0.0490013	0.960934	0.991964
128.96	63.8328		128.96	128.96	77.7216	49.9441		-0.0351138	0.125865	-0.281804	0.211577	-0.27898	0.78026	0.915899	0.965496	0.754421	1.23562		-0.0313182	0.125114	-0.250319	0.802341	0.913178	0.969167	1.2385	0.758403		-0.086643	0.140605	-0.616215	0.537753		0.172713	0.282375	0.611645	0.540773					9.33882	19.2857	0.484236	0.628388	0.922132
454.86	66.307		454.859	454.86	78.879	53.735		-0.014633	0.0526232	-0.117773	0.0885066	-0.278071	0.780958	0.916192	0.985474	0.888898	1.09254		-0.020911	0.0515225	-0.405861	0.684845	0.862272	0.979306	1.08337	0.885241		-0.0318024	0.0587881	-0.540967	0.588531		0.0545907	0.118043	0.462465	0.643748					9.49641	7.68361	1.23593	0.216949	0.71766
315.989	34.8059		315.989	315.989	45.1458	24.466		0.00994006	0.0358464	-0.0603176	0.0801977	0.277296	0.781553	0.916365	1.00999	0.941466	1.0835		0.00989549	0.0359289	0.275419	0.782995	0.904286	1.00994	1.08363	0.94127		-0.000721003	0.0409775	-0.0175951	0.985962		0.0446923	0.0739838	0.604082	0.545789					-4.0848	5.17303	-0.789634	0.430041	0.876691
614.343	211.028		614.343	614.343	224.091	197.965		-0.0134536	0.0489176	-0.10933	0.0824232	-0.275025	0.783297	0.917796	0.986637	0.896434	1.08592		-0.0179123	0.048106	-0.37235	0.709632	0.875266	0.982247	1.07937	0.893866		-0.0387718	0.0563972	-0.687478	0.491781		0.063459	0.0982968	0.645586	0.518548					-4.62262	6.60996	-0.699342	0.484598	0.894668
404.686	32.529		404.686	404.686	42.4304	22.6275		0.0163755	0.0596629	-0.100562	0.133313	0.274466	0.783726	0.917796	1.01651	0.904329	1.14261		0.0176827	0.0599499	0.294957	0.768027	0.899668	1.01784	1.14475	0.905001		-0.00470954	0.0656244	-0.071765	0.942789		0.116864	0.143264	0.815726	0.414657					-9.97507	10.0371	-0.993816	0.320697	0.816632
365.267	264.169		365.267	365.268	269.042	259.296		-0.016411	0.0599039	-0.13382	0.100999	-0.273955	0.784119	0.917796	0.983723	0.874747	1.10628		-0.00335167	0.0576985	-0.0580893	0.953677	0.984803	0.996654	1.11598	0.890083		-0.113967	0.0645459	-1.76567	0.0774516		0.589573	0.160869	3.66492	0.000247416					-1.49337	8.44767	-0.176779	0.859739	0.978223
438.886	66.752		438.886	438.886	77.2657	56.2384		-0.0196494	0.0725982	-0.161939	0.12264	-0.27066	0.786653	0.920235	0.980542	0.850493	1.13048		-0.0258155	0.0701473	-0.368019	0.712859	0.875266	0.974515	1.11815	0.849333		-0.106836	0.081281	-1.3144	0.188712		0.324271	0.161434	2.0087	0.0445694					8.46801	9.63721	0.878678	0.379913	0.852192
392.008	35.9415		392.008	392.008	46.4976	25.3854		-0.00871012	0.032295	-0.0720072	0.054587	-0.269705	0.787388	0.920568	0.991328	0.930524	1.0561		0.000826555	0.031759	0.0260259	0.979237	0.99086	1.00083	1.06511	0.940427		-0.0315411	0.0373581	-0.844291	0.398507		0.0588117	0.0642457	0.915418	0.359972					-5.56255	4.47761	-1.2423	0.214591	0.71766
353.073	36.8296		353.073	353.073	47.8193	25.84		0.0117236	0.0435787	-0.0736891	0.0971362	0.26902	0.787914	0.920658	1.01179	0.92896	1.10201		0.00864466	0.0431681	0.200256	0.841281	0.930411	1.00868	1.09774	0.926849		-0.0163399	0.0513067	-0.318474	0.750126		0.0844045	0.0825685	1.02224	0.306669					6.1389	6.2184	0.987217	0.323918	0.821236
122.016	191.71		122.016	122.016	193.885	189.534		0.019999	0.0752325	-0.127454	0.167452	0.265828	0.790371	0.922749	1.0202	0.880334	1.18229		0.0227159	0.0739479	0.307188	0.7587	0.898322	1.02298	1.18253	0.884952		0.0302771	0.0870292	0.347896	0.727918		-0.0103925	0.149652	-0.0694441	0.944636					-0.440711	9.37761	-0.0469961	0.962531	0.991964
396.971	57.2378		396.971	396.972	56.7639	57.7117		0.032117	0.121109	-0.205251	0.269485	0.265192	0.790862	0.922749	1.03264	0.814442	1.30929		0.0354594	0.119113	0.297696	0.765935	0.898569	1.0361	1.30855	0.820368		0.108187	0.132847	0.814377	0.415429		-0.342177	0.294679	-1.16119	0.245567					6.40582	17.2952	0.370382	0.711224	0.94724
413.197	178.411		413.197	413.197	176.536	180.285		-0.01148	0.0433309	-0.0964071	0.073447	-0.264938	0.791057	0.922749	0.988586	0.908094	1.07621		-0.00140707	0.042673	-0.0329733	0.973696	0.989167	0.998594	1.08571	0.91847		-0.0344887	0.0473203	-0.728836	0.466102		0.107975	0.107821	1.00143	0.31662					5.82556	6.75009	0.863035	0.388449	0.857707
160.771	58.1324		160.771	160.771	58.3749	57.8899		-0.0132469	0.05026	-0.111755	0.0852609	-0.263568	0.792113	0.923144	0.98684	0.894264	1.089		-0.0019147	0.0483796	-0.0395767	0.968431	0.987768	0.998087	1.09736	0.907793		-0.0504394	0.0543038	-0.928837	0.352974		0.208946	0.13273	1.57422	0.115436					8.10511	7.02687	1.15345	0.249169	0.76237
489.277	170.347		489.277	489.277	163.817	176.876		0.0224205	0.0851538	-0.144478	0.189319	0.263295	0.792324	0.923144	1.02267	0.865474	1.20843		0.0134419	0.0839755	0.160069	0.872826	0.948886	1.01353	1.19487	0.859719		-0.0264339	0.0961318	-0.274976	0.783335		0.200423	0.183497	1.09224	0.274726					20.4735	12.2024	1.67783	0.0938797	0.607841
162.996	33.0903		162.996	162.996	43.0883	23.0923		0.00625852	0.02382	-0.0404278	0.0529449	0.262742	0.792749	0.923144	1.00628	0.960378	1.05437		0.00557111	0.0230648	0.241541	0.809136	0.915658	1.00559	1.05209	0.961139		0.019297	0.0271649	0.710364	0.477479		-0.037121	0.0495493	-0.749173	0.453753					-2.95115	3.1847	-0.926666	0.354458	0.843599
369.944	55.1307		369.943	369.944	54.555	55.7064		-0.0165395	0.0632428	-0.140493	0.107414	-0.261524	0.793688	0.923712	0.983596	0.86893	1.1134		-0.000203199	0.0621442	-0.0032698	0.997391	0.999894	0.999797	1.1293	0.885143		-0.056731	0.0721852	-0.78591	0.43192		0.116199	0.131184	0.885775	0.375739					5.64994	9.31445	0.606578	0.544351	0.903125
384.157	35.3652		384.157	384.157	46.0665	24.6638		-0.0064316	0.0247932	-0.0550254	0.0421622	-0.25941	0.795319	0.924943	0.993589	0.946461	1.04306		-0.00359807	0.0243655	-0.14767	0.882603	0.955583	0.996408	1.04515	0.949942		-0.00657433	0.0283345	-0.232026	0.816518		-0.00596524	0.0512164	-0.116471	0.907279					-3.93809	3.41539	-1.15304	0.249333	0.76237
222.868	32.8759		222.868	222.868	43.6855	22.0663		-0.0277468	0.107174	-0.237804	0.18231	-0.258895	0.795716	0.924943	0.972635	0.788357	1.19999		-0.096663	0.097897	-0.987395	0.323449	0.628581	0.907862	1.0999	0.749356		0.103769	0.114935	0.902851	0.366605		-0.904094	0.296689	-3.04728	0.00230922					-10.2593	13.3423	-0.768934	0.442223	0.881151
250.189	179.136		250.189	250.189	170.128	188.144		0.0125765	0.0486715	-0.0828178	0.107971	0.258396	0.796102	0.924943	1.01266	0.920519	1.11402		0.0180203	0.0478921	0.376268	0.706717	0.875266	1.01818	1.11839	0.926957		-0.000958828	0.0541466	-0.017708	0.985872		0.0695342	0.111074	0.626016	0.531305					6.53155	7.36905	0.88635	0.37577	0.85047
174.921	143.952		174.921	174.921	127.158	160.745		-0.0228539	0.0888339	-0.196965	0.151257	-0.257266	0.796974	0.92543	0.977405	0.821219	1.1633		-0.0257755	0.0873392	-0.295119	0.767903	0.899668	0.974554	1.15651	0.821223		-0.0212331	0.0946167	-0.224412	0.822437		-0.0349104	0.258058	-0.135281	0.89239					4.04316	11.6619	0.346699	0.728934	0.954897
734.53	213.707		734.53	734.53	212.193	215.222		0.0177462	0.0698139	-0.119087	0.154579	0.254193	0.799346	0.927565	1.0179	0.887731	1.16717		0.0205142	0.068277	0.300455	0.76383	0.898505	1.02073	1.16688	0.892875		-0.0190213	0.0802464	-0.237036	0.812629		0.132217	0.141593	0.933785	0.350415					-10.8748	10.5079	-1.03491	0.30111	0.806376
417.285	200.657		417.285	417.286	200.755	200.559		0.0372056	0.146849	-0.250612	0.325023	0.25336	0.79999	0.927565	1.03791	0.778324	1.38406		-0.0315482	0.137027	-0.230234	0.81791	0.921059	0.968944	1.26747	0.740729		0.199183	0.168251	1.18384	0.236475		-0.480743	0.300866	-1.59786	0.110074					13.9068	17.7844	0.781969	0.434529	0.877034
585.51	234.565		585.509	585.51	235.58	233.55		0.0214042	0.0845601	-0.144331	0.187139	0.253124	0.800172	0.927565	1.02163	0.865602	1.20579		0.00304767	0.0823137	0.037025	0.970465	0.98855	1.00305	1.17867	0.853605		-0.00131825	0.0992013	-0.0132886	0.989398		0.0817929	0.161721	0.505764	0.613022					-18.7131	11.2294	-1.66644	0.0961272	0.609966
160.025	23.4061		160.025	160.025	32.2712	14.541		0.0204717	0.0822306	-0.140697	0.181641	0.248955	0.803396	0.930468	1.02068	0.868752	1.19918		0.0153184	0.0804474	0.190415	0.848984	0.93406	1.01544	1.18886	0.86731		-0.00735823	0.0986077	-0.0746212	0.940516		0.0840125	0.148998	0.563849	0.572857					-0.717915	10.3027	-0.0696821	0.944469	0.988411
237.186	183.647		237.186	237.186	177.606	189.688		0.0190437	0.076711	-0.131307	0.169395	0.248253	0.803939	0.930468	1.01923	0.876948	1.18459		0.0158832	0.0754926	0.210393	0.833361	0.927006	1.01601	1.17804	0.876269		-0.0334879	0.0866565	-0.386444	0.699168		0.209303	0.164916	1.26915	0.204389					3.82682	11.2265	0.340875	0.733312	0.954897
370.296	224.141		370.296	370.296	227.334	220.949		-0.0134665	0.054274	-0.119842	0.0929086	-0.248121	0.804041	0.930468	0.986624	0.887061	1.09736		-0.00852977	0.0523731	-0.162865	0.870624	0.947757	0.991507	1.09869	0.894777		0.00987496	0.0615731	0.160378	0.872584		-0.0947793	0.114923	-0.824721	0.40953					6.64067	6.22928	1.06604	0.286817	0.802773
493.265	188		493.265	493.265	188.984	187.017		-0.0154892	0.0630089	-0.138984	0.108006	-0.245825	0.805817	0.93193	0.98463	0.870242	1.11405		-0.0248836	0.0617507	-0.402968	0.686972	0.864099	0.975423	1.10092	0.864231		0.0230917	0.0716677	0.322206	0.747297		-0.146839	0.132237	-1.11043	0.266816					-11.563	8.60404	-1.34391	0.179465	0.703422
379.252	264.709		379.252	379.252	270.016	259.402		-0.0361556	0.147386	-0.325027	0.252716	-0.245312	0.806215	0.93193	0.96449	0.722508	1.28752		-0.0411491	0.143911	-0.285934	0.774929	0.902102	0.959686	1.27242	0.723818		-0.236259	0.164892	-1.43282	0.15191		0.759001	0.328698	2.30911	0.0209373					-13.3697	20.3031	-0.658506	0.510456	0.903125
255.258	235.978		255.258	255.259	236.632	235.324		0.00605583	0.0247771	-0.0425064	0.054618	0.244412	0.806911	0.932205	1.00607	0.958384	1.05614		-3.89913e-05	0.024441	-0.00159533	0.998727	0.999991	0.999961	1.04903	0.953188		-0.00805893	0.0276871	-0.291072	0.770996		0.0628133	0.0555203	1.13136	0.257904					-0.974315	3.687	-0.264257	0.791669	0.964722
185.091	72.5462		185.091	185.091	83.8309	61.2615		-0.0136023	0.0558525	-0.123071	0.0958665	-0.24354	0.807587	0.932205	0.98649	0.884201	1.10061		-0.0198242	0.0537608	-0.368748	0.712315	0.875266	0.980371	1.08931	0.882324		0.00904268	0.0622859	0.14518	0.884569		-0.106546	0.126187	-0.844353	0.398472					17.8026	8.04757	2.21217	0.0273155	0.4471
413.003	45.2527		413.003	413.003	60.1389	30.3665		0.0163587	0.0673901	-0.115724	0.148441	0.242745	0.808203	0.932205	1.01649	0.890721	1.16002		0.0358223	0.0623766	0.574291	0.565771	0.795579	1.03647	1.17126	0.917194		-0.0521609	0.0730642	-0.713905	0.475286		0.406822	0.174416	2.33248	0.0196757					-0.496348	10.1343	-0.048977	0.960953	0.991964
437.29	215.552		437.29	437.291	217.932	213.171		0.0122011	0.0502822	-0.0863503	0.110752	0.242652	0.808275	0.932205	1.01228	0.917273	1.11712		0.0134837	0.0483681	0.278773	0.780419	0.903724	1.01358	1.11437	0.921901		0.0626513	0.0600114	1.04399	0.29649		-0.106667	0.092116	-1.15797	0.246877					-8.90003	6.82086	-1.30482	0.192433	0.713289
436.928	57.2083		436.928	436.928	61.9267	52.4899		-0.0286617	0.118567	-0.261048	0.203725	-0.241735	0.808985	0.932498	0.971745	0.770244	1.22596		-0.0197719	0.113397	-0.17436	0.861583	0.941758	0.980422	1.22444	0.785032		0.065295	0.128866	0.50669	0.612372		-0.546982	0.302672	-1.80718	0.0707349					2.09438	14.9285	0.140294	0.888473	0.9829
203.021	32.4712		203.021	203.021	41.3498	23.5927		-0.0259671	0.107955	-0.237555	0.18562	-0.240537	0.809914	0.932529	0.974367	0.788554	1.20397		-0.00452017	0.10696	-0.0422605	0.966291	0.98766	0.99549	1.22767	0.807218		0.00124846	0.115509	0.0108083	0.991376		-0.213869	0.303508	-0.704655	0.481025					34.5733	14.5362	2.37843	0.0176862	0.373983
263.628	30.3906		263.628	263.628	36.1648	24.6165		0.0158152	0.0657727	-0.113097	0.144727	0.240452	0.80998	0.932529	1.01594	0.893064	1.15572		0.0267642	0.0639397	0.418585	0.67552	0.855798	1.02713	1.16426	0.906144		0.0259916	0.075814	0.342834	0.731723		-0.0151501	0.132248	-0.114559	0.908795					-14.2657	8.5854	-1.66163	0.097089	0.609966
184.013	27.7703		184.013	184.013	35.9917	19.5489		-0.00893463	0.0372375	-0.0819188	0.0640495	-0.239936	0.81038	0.932529	0.991105	0.921347	1.06615		-0.011346	0.0367566	-0.30868	0.757565	0.898017	0.988718	1.06258	0.919993		-0.014683	0.0416207	-0.35278	0.724253		0.0141254	0.083362	0.169447	0.865445					-10.4536	5.58247	-1.87257	0.0615942	0.552727
394.747	33.408		394.746	394.747	43.3233	23.4927		-0.0282304	0.118629	-0.260739	0.204279	-0.237972	0.811903	0.933255	0.972164	0.770482	1.22664		-0.0639216	0.116902	-0.546797	0.584518	0.808057	0.938079	1.17964	0.745985		0.07502	0.125544	0.59756	0.550133		-0.888836	0.362453	-2.45228	0.0141954					-8.23547	16.6719	-0.493972	0.621499	0.91757
266.963	36.4673		266.963	266.963	46.5639	26.3707		-0.0513994	0.216013	-0.474777	0.371979	-0.237946	0.811923	0.933255	0.949899	0.622023	1.4506		-0.104487	0.211109	-0.494944	0.62064	0.826511	0.900786	1.36245	0.595555		0.195376	0.246359	0.793055	0.427746		-0.872089	0.449269	-1.94113	0.0522424					-78.7201	28.4877	-2.76331	0.00589038	0.295967
289.956	60.8159		289.956	289.956	66.3873	55.2446		-0.0131109	0.0554523	-0.121796	0.0955736	-0.236436	0.813094	0.934077	0.986975	0.885329	1.10029		-0.003695	0.0538986	-0.0685547	0.945344	0.983678	0.996312	1.10732	0.896429		0.0334378	0.0612561	0.545869	0.585156		-0.224428	0.130516	-1.71955	0.0855149					12.736	7.88361	1.6155	0.106707	0.613402
113.989	51.4975		113.989	113.989	43.133	59.862		-0.0179543	0.0767998	-0.168479	0.132571	-0.233781	0.815155	0.934927	0.982206	0.844949	1.14176		0.0115364	0.075504	0.152791	0.878563	0.953602	1.0116	1.17295	0.872449		-0.041136	0.0829536	-0.495892	0.619971		0.121129	0.203189	0.596138	0.551083					1.61784	10.9214	0.148134	0.882285	0.982281
510.664	33.3552		510.664	510.664	43.3134	23.3971		-0.0116744	0.0499727	-0.109619	0.0862703	-0.233615	0.815284	0.934927	0.988393	0.896175	1.0901		-0.0298147	0.0496009	-0.601091	0.547779	0.787838	0.970625	1.06973	0.880705		0.0100205	0.0510439	0.196311	0.844367		-0.512337	0.24521	-2.08938	0.0366734					3.75961	7.58432	0.495708	0.620275	0.916967
594.904	52.6241		594.904	594.905	67.0125	38.2357		-0.00987058	0.0422812	-0.0927403	0.0729991	-0.233451	0.815412	0.934927	0.990178	0.91143	1.07573		-0.00513791	0.0413317	-0.124309	0.901071	0.962865	0.994875	1.07882	0.917458		-0.0441506	0.0505342	-0.873679	0.382293		0.0701329	0.0772003	0.908454	0.363638					7.84531	5.47714	1.43237	0.152537	0.662011
203.067	27.9396		203.067	203.067	35.9775	19.9017		0.0120387	0.0516398	-0.0891734	0.113251	0.233128	0.815662	0.934927	1.01211	0.914687	1.11991		0.0317384	0.0510279	0.621981	0.533954	0.777559	1.03225	1.14083	0.934002		0.0476877	0.0607183	0.785393	0.432223		-0.0811575	0.0981736	-0.826673	0.408422					1.80911	7.59224	0.238284	0.811739	0.967981
409.307	162.174		409.307	409.307	158.965	165.383		0.0218726	0.0948622	-0.164054	0.207799	0.230573	0.817647	0.936214	1.02211	0.848696	1.23097		0.0679804	0.0918276	0.740305	0.459115	0.731581	1.07034	1.28141	0.894043		0.085137	0.110652	0.769415	0.441647		-0.15357	0.184267	-0.833414	0.404611					23.5504	12.1757	1.93421	0.0535379	0.53174
143.035	36.2966		143.035	143.035	47.1173	25.4758		-0.0381341	0.165438	-0.362387	0.286119	-0.230504	0.8177	0.936214	0.962584	0.696013	1.33125		-0.00387627	0.163475	-0.0237117	0.981083	0.991536	0.996131	1.37236	0.723043		-0.0202485	0.179283	-0.112942	0.910077		-0.140705	0.429337	-0.327726	0.743119					-8.94703	24.2288	-0.369272	0.71205	0.94724
324.853	33.0287		324.853	324.853	43.0143	23.0431		0.0120085	0.0524309	-0.0907541	0.114771	0.229036	0.818841	0.936703	1.01208	0.913242	1.12162		0.00541214	0.0509511	0.106222	0.915406	0.969613	1.00543	1.11102	0.909871		0.00357153	0.0594057	0.0601211	0.952059		0.041742	0.111521	0.374297	0.708183					-7.02516	7.46193	-0.941467	0.346829	0.840031
164.957	92.8405		164.957	164.957	96.497	89.1841		0.0260066	0.113677	-0.196797	0.24881	0.228776	0.819043	0.936703	1.02635	0.821358	1.2825		0.0175263	0.111103	0.157748	0.874656	0.950369	1.01768	1.26527	0.818537		-0.0200316	0.136927	-0.146294	0.883689		0.128113	0.203919	0.628256	0.529836					13.0677	14.5908	0.895612	0.370805	0.847189
89.0296	29.6027		89.0295	89.0297	37.5333	21.6721		0.0208617	0.0915562	-0.158585	0.200309	0.227856	0.819758	0.936997	1.02108	0.85335	1.22178		-0.00770892	0.090313	-0.0853578	0.931977	0.977358	0.992321	1.18448	0.831335		-0.0117413	0.103563	-0.113373	0.909735		0.137513	0.195895	0.701974	0.482695					1.57378	12.905	0.121951	0.902977	0.986133
224.999	35.9553		224.999	224.999	46.7498	25.1608		-0.0294983	0.130051	-0.284393	0.225397	-0.226821	0.820563	0.937393	0.970933	0.752471	1.25282		-0.0528523	0.127872	-0.413323	0.67937	0.858019	0.94852	1.21869	0.738244		0.00232319	0.149024	0.0155893	0.987562		-0.131141	0.26634	-0.492383	0.622449					-32.2727	18.2202	-1.77126	0.0770049	0.593905
352.801	33.5956		352.801	352.801	43.52	23.6712		0.00840064	0.0371468	-0.0644057	0.081207	0.226147	0.821087	0.937469	1.00844	0.937624	1.0846		-0.000754218	0.0360396	-0.0209274	0.983304	0.991864	0.999246	1.07238	0.931097		0.0407831	0.0406384	1.00356	0.31559		-0.156125	0.0916005	-1.70441	0.0883048					-0.0588873	5.39129	-0.0109227	0.991289	0.996157
211.134	169.736		211.134	211.134	165.57	173.902		-0.014119	0.0629951	-0.137587	0.109349	-0.224129	0.822657	0.938106	0.98598	0.871459	1.11555		-0.0178333	0.0608364	-0.293135	0.769419	0.899668	0.982325	1.10673	0.871907		-0.0970282	0.0682277	-1.42212	0.15499		0.465048	0.164022	2.83527	0.00457864					0.519849	9.53181	0.0545383	0.956524	0.991259
355.011	156.351		355.01	355.011	161.997	150.704		-0.01833	0.0818184	-0.178691	0.142031	-0.224033	0.822732	0.938106	0.981837	0.836364	1.15261		-0.0396663	0.0805541	-0.492419	0.622423	0.827471	0.96111	1.12549	0.820737		-0.0161661	0.0921157	-0.175498	0.860688		-0.0264176	0.178086	-0.148342	0.882073					-1.45582	11.6153	-0.125337	0.900297	0.986133
118.97	35.4004		118.97	118.97	44.4042	26.3966		-0.0442198	0.197709	-0.431722	0.343282	-0.223662	0.823021	0.938106	0.956744	0.64939	1.40957		-0.0851218	0.193043	-0.440947	0.659252	0.84832	0.9184	1.34077	0.629086		0.156578	0.220304	0.710734	0.477249		-0.875211	0.448169	-1.95286	0.0508364					-35.5684	26.2022	-1.35746	0.175126	0.697096
406.195	93.1728		406.195	406.195	75.7658	110.58		0.0131013	0.0588438	-0.10223	0.128433	0.222645	0.823812	0.938485	1.01319	0.902821	1.13705		0.0430587	0.0577611	0.745461	0.455993	0.729934	1.044	1.16914	0.932251		-0.0234988	0.0649986	-0.361528	0.717705		0.179368	0.138537	1.29473	0.195413					1.91878	8.54547	0.224538	0.822412	0.971145
386.255	160.684		386.255	386.255	158.438	162.931		-0.0104131	0.0477605	-0.104022	0.0831958	-0.218027	0.827408	0.939494	0.989641	0.901205	1.08675		-0.014683	0.0461013	-0.318495	0.750109	0.894231	0.985424	1.07861	0.900287		0.0348813	0.0540775	0.645024	0.518912		-0.171019	0.10183	-1.67946	0.0930632					-2.81621	6.44431	-0.437007	0.662257	0.934468
400.307	256.989		400.307	400.307	264.408	249.569		-0.0115707	0.0531476	-0.115738	0.0925966	-0.217709	0.827656	0.939494	0.988496	0.890709	1.09702		0.00764563	0.0520374	0.146926	0.883191	0.955583	1.00767	1.11588	0.909966		0.0387256	0.0636035	0.60886	0.542618		-0.12795	0.0967502	-1.32248	0.186008					-10.4437	7.19627	-1.45126	0.147209	0.65198
113.024	36.4578		113.024	113.024	46.6567	26.2588		0.0339594	0.156822	-0.273407	0.341326	0.216547	0.828562	0.939494	1.03454	0.760783	1.40681		0.0572545	0.155053	0.369257	0.711936	0.875266	1.05893	1.43499	0.781414		0.0263395	0.167577	0.157179	0.875104		0.0876749	0.444927	0.197055	0.843785					5.89838	23.2809	0.253357	0.800076	0.964722
284.356	265.387		284.356	284.356	271.411	259.364		-0.0140933	0.0651425	-0.14177	0.113584	-0.216346	0.828718	0.939494	0.986006	0.867821	1.12029		-0.0175456	0.0640648	-0.273873	0.784182	0.904286	0.982607	1.11407	0.866656		-0.104464	0.0697191	-1.49836	0.134041		0.607239	0.18281	3.32169	0.000894726					2.72574	10.0077	0.272365	0.785432	0.964722
112.963	46.3944		112.963	112.963	32.0356	60.7531		0.0275848	0.127762	-0.222824	0.277994	0.215908	0.82906	0.939494	1.02797	0.800255	1.32048		0.0386886	0.127362	0.303769	0.761304	0.898505	1.03945	1.33418	0.809822		0.00794219	0.145522	0.0545772	0.956475		0.0936467	0.266873	0.350904	0.72566					-6.8589	18.03	-0.380416	0.703766	0.94724
397.352	284.952		397.352	397.352	293.63	276.275		0.018259	0.0845846	-0.147524	0.184042	0.215866	0.829092	0.939494	1.01843	0.862842	1.20207		-0.0154637	0.0808763	-0.191202	0.848367	0.93406	0.984655	1.15379	0.840313		0.0505932	0.109233	0.463169	0.643243		-0.0301658	0.133677	-0.225662	0.821464					-3.95419	9.68457	-0.408298	0.683195	0.943196
129.963	68.8984		129.963	129.963	84.4753	53.3215		-0.0126021	0.0586238	-0.127503	0.102298	-0.214966	0.829794	0.939494	0.987477	0.880291	1.10771		-0.0126984	0.056212	-0.225902	0.821277	0.92195	0.987382	1.10239	0.884375		0.0510779	0.0692355	0.737742	0.460671		-0.173901	0.11019	-1.57819	0.114522					0.501875	7.18884	0.0698131	0.944365	0.988411
553.993	46.033		553.993	553.994	48.556	43.51		0.0150333	0.0700764	-0.122314	0.152381	0.214527	0.830136	0.939494	1.01515	0.88487	1.1646		0.0244523	0.0690837	0.353952	0.723374	0.882017	1.02475	1.17334	0.894982		0.00553985	0.0778926	0.0711217	0.943301		0.0553424	0.160504	0.344803	0.730242					-3.00881	9.68502	-0.310666	0.756158	0.955605
348.262	192.863		348.262	348.262	191.991	193.735		-0.0186497	0.0876868	-0.190513	0.153213	-0.212685	0.831573	0.939494	0.981523	0.826535	1.16557		-0.00797213	0.0833361	-0.0956623	0.923789	0.972573	0.99206	1.16809	0.84256		-0.0748081	0.107298	-0.697199	0.485678		0.0942721	0.15215	0.619598	0.535523					-1.42524	10.228	-0.139346	0.889221	0.9829
332.75	32.1372		332.75	332.751	41.8926	22.3818		0.0381279	0.179953	-0.314574	0.39083	0.211876	0.832203	0.939494	1.03886	0.7301	1.47821		0.0100082	0.176284	0.0567729	0.954726	0.985058	1.01006	1.42693	0.714974		0.110277	0.190313	0.579451	0.562285		-0.570967	0.552962	-1.03256	0.301809					-60.5531	27.0431	-2.23914	0.025498	0.441889
259.028	33.592		259.028	259.028	43.7988	23.3852		-0.00445751	0.0210999	-0.0458126	0.0368976	-0.211257	0.832687	0.939494	0.995552	0.955221	1.03759		-0.00742734	0.0206995	-0.358817	0.719732	0.878099	0.9926	1.0337	0.953135		-0.0265225	0.024293	-1.09177	0.274933		0.0633165	0.0425757	1.48715	0.136975					5.46643	2.91095	1.87789	0.0608619	0.549257
336.947	37.7433		336.947	336.947	47.4343	28.0524		0.0266374	0.126126	-0.220564	0.273839	0.211198	0.832733	0.939494	1.027	0.802066	1.315		0.00675786	0.122499	0.0551666	0.956006	0.985815	1.00678	1.28	0.791884		0.0944068	0.133393	0.707735	0.47911		-0.54497	0.387405	-1.40672	0.159511					-14.3292	17.4096	-0.823065	0.410785	0.862017
592.946	54.687		592.946	592.946	68.7274	40.6466		0.0263956	0.125108	-0.218812	0.271603	0.210982	0.832902	0.939494	1.02675	0.803473	1.31207		-0.0342228	0.117279	-0.291805	0.770435	0.899721	0.966356	1.2161	0.767904		0.0642267	0.151061	0.425169	0.670713		-0.0562189	0.223232	-0.25184	0.801164					-16.2171	14.9422	-1.08532	0.278196	0.794629
478.294	204.669		478.293	478.294	206.36	202.978		0.0301949	0.143584	-0.251225	0.311615	0.210294	0.833438	0.939494	1.03066	0.777847	1.36563		-0.0142372	0.138725	-0.102629	0.918258	0.969613	0.985864	1.2939	0.751158		-0.0900645	0.170112	-0.529441	0.596499		0.328129	0.267754	1.22549	0.220392					-15.5832	18.6684	-0.834736	0.404185	0.859629
459.202	175.958		459.202	459.202	174.176	177.74		0.0101887	0.0484999	-0.0848693	0.105247	0.210077	0.833607	0.939494	1.01024	0.918632	1.11098		0.0129882	0.0483167	0.268814	0.788073	0.905277	1.01307	1.1137	0.921537		0.00369599	0.0520713	0.0709794	0.943414		0.0527091	0.133255	0.395551	0.692436					8.66019	7.69606	1.12527	0.260905	0.777118
556.597	32.3091		556.597	556.597	42.0607	22.5574		0.036487	0.174957	-0.306422	0.379395	0.208549	0.834801	0.939494	1.03716	0.736076	1.4614		-0.000845995	0.172248	-0.0049115	0.996081	0.999894	0.999154	1.4004	0.712873		0.0956778	0.180588	0.529812	0.596242		-0.868373	0.706078	-1.22985	0.218752					-63.6091	27.8458	-2.28433	0.0226863	0.418163
256.132	32.7647		256.132	256.132	40.7352	24.7942		-0.00608876	0.029342	-0.0635979	0.0514204	-0.20751	0.835611	0.939494	0.99393	0.938382	1.05277		-0.00690109	0.0281396	-0.245244	0.806267	0.914425	0.993123	1.04944	0.939831		0.0132269	0.0336538	0.393028	0.694299		-0.0673113	0.059915	-1.12345	0.261248					-4.92007	3.95946	-1.24261	0.214477	0.71766
267.072	127.097		267.072	267.072	138.816	115.377		0.0113472	0.0547275	-0.0959168	0.118611	0.20734	0.835744	0.939494	1.01141	0.90854	1.12593		0.0144405	0.053822	0.268301	0.788467	0.905277	1.01455	1.12742	0.912972		0.007941	0.0614073	0.129317	0.897107		0.0244984	0.120661	0.203035	0.839108					3.20882	7.47839	0.429079	0.668014	0.938706
347.171	202.645		347.17	347.171	202.555	202.734		-0.0181273	0.0875005	-0.189625	0.153371	-0.207168	0.835879	0.939494	0.982036	0.827269	1.16576		-0.0193433	0.0863287	-0.224066	0.822706	0.922507	0.980843	1.16167	0.828161		-0.0570468	0.0981962	-0.580947	0.561276		0.131903	0.192797	0.684153	0.493878					17.7859	11.7177	1.51786	0.129556	0.633126
240.929	36.7813		240.929	240.929	48.9291	24.6334		-0.0213558	0.103135	-0.223496	0.180784	-0.207067	0.835957	0.939494	0.978871	0.799718	1.19816		-0.0120091	0.0990496	-0.121243	0.903498	0.962865	0.988063	1.19977	0.813714		0.0426217	0.111061	0.383769	0.70115		-0.422177	0.277986	-1.5187	0.128838					11.0428	12.9451	0.853045	0.393961	0.857707
347.011	53.5076		347.011	347.011	64.3375	42.6778		-0.0153348	0.0745055	-0.161363	0.130693	-0.20582	0.836931	0.939494	0.984782	0.850983	1.13962		-0.00934281	0.0681291	-0.137134	0.890925	0.959385	0.990701	1.13223	0.866862		0.0857182	0.0856263	1.00107	0.316792		-0.330334	0.151178	-2.18507	0.0288835					-12.0846	9.07549	-1.33157	0.183489	0.708447
338.785	33.1763		338.785	338.785	43.3376	23.0149		0.030499	0.148283	-0.26013	0.321128	0.205681	0.83704	0.939494	1.03097	0.770951	1.37868		-0.0212508	0.14214	-0.149505	0.881155	0.954896	0.978973	1.29349	0.740932		0.181882	0.157825	1.15243	0.249144		-1.10911	0.433026	-2.5613	0.0104282					-12.5362	20.2387	-0.619418	0.535867	0.903125
331	46.0537		331	331	62.144	29.9633		-0.0438596	0.213661	-0.462628	0.374909	-0.205277	0.837356	0.939494	0.957088	0.629627	1.45486		-0.0367155	0.209992	-0.174842	0.861204	0.941758	0.96395	1.4548	0.638713		0.155499	0.236865	0.656489	0.51151		-0.914424	0.494976	-1.84741	0.0646875					-17.9648	29.3444	-0.612204	0.540626	0.903125
497.297	205.252		497.297	497.297	208.221	202.283		-0.0146745	0.0717745	-0.15535	0.126001	-0.204452	0.838	0.939494	0.985433	0.856116	1.13428		-0.0449948	0.0699648	-0.643105	0.520156	0.766809	0.956002	1.09651	0.833496		0.0275522	0.0851079	0.323732	0.746141		-0.118669	0.133562	-0.888497	0.374274					-3.25507	9.69327	-0.335807	0.737129	0.954897
425.291	227.677		425.291	425.291	230.639	224.714		0.00740882	0.036362	-0.0638595	0.0786771	0.203752	0.838548	0.939494	1.00744	0.938137	1.08185		0.016615	0.035668	0.465824	0.641341	0.835773	1.01675	1.09038	0.948101		0.0373728	0.0407283	0.917613	0.358821		-0.110293	0.0807214	-1.36635	0.17183					0.949001	4.7221	0.20097	0.840787	0.971344
461.208	176.359		461.208	461.208	175.175	177.543		-0.00777643	0.0383373	-0.0829162	0.0673633	-0.202842	0.839258	0.939494	0.992254	0.920428	1.06968		-0.0113309	0.037856	-0.299315	0.7647	0.898505	0.988733	1.06489	0.918027		-0.0142908	0.0405816	-0.35215	0.724726		0.0462803	0.116901	0.395894	0.692183					9.26539	5.69862	1.6259	0.104475	0.613402
198.892	18.1832		198.892	198.892	21.7773	14.5892		-0.0206488	0.101803	-0.220178	0.178881	-0.202832	0.839267	0.939494	0.979563	0.802376	1.19588		-0.0131282	0.100452	-0.130691	0.896019	0.960826	0.986958	1.20172	0.810573		-0.00445201	0.125252	-0.0355443	0.971646		-0.0521756	0.174748	-0.298577	0.765263					14.7992	13.8272	1.0703	0.2849	0.799595
255.208	236.056		255.208	255.208	236.807	235.305		0.00482594	0.0238346	-0.041889	0.0515409	0.202477	0.839544	0.939494	1.00484	0.958976	1.05289		0.000714572	0.0234001	0.0305371	0.975639	0.98969	1.00071	1.04768	0.955854		-0.0010552	0.0263299	-0.0400761	0.968032		0.0315165	0.0560915	0.561877	0.5742					-4.15015	3.52452	-1.17751	0.239442	0.747935
152.884	30.5872		152.883	152.884	41.454	19.7203		0.0301254	0.148875	-0.261664	0.321915	0.202354	0.83964	0.939494	1.03058	0.76977	1.37977		0.0133375	0.148061	0.0900809	0.928223	0.975086	1.01343	1.35464	0.758159		0.146242	0.157358	0.929359	0.352703		-0.960521	0.459622	-2.08981	0.0366353					-19.0914	23.1616	-0.82427	0.4101	0.862017
319	33.4354		319	319	42.7152	24.1557		0.00886133	0.0439243	-0.0772286	0.0949513	0.201741	0.840119	0.939494	1.0089	0.925678	1.09961		0.00601953	0.0436201	0.137999	0.890241	0.959385	1.00604	1.09583	0.9236		-0.0215038	0.0506148	-0.424852	0.670944		0.101483	0.0883989	1.14802	0.250962					-9.28865	6.65528	-1.39568	0.163306	0.678996
302.874	34.257		302.874	302.874	44.4457	24.0682		-0.0319958	0.159487	-0.344585	0.280593	-0.200617	0.840998	0.939494	0.968511	0.708515	1.32391		-0.076701	0.157132	-0.488131	0.625457	0.8279	0.926167	1.26021	0.680669		0.0351271	0.1705	0.206025	0.836772		-0.501824	0.451084	-1.11249	0.26593					-41.063	23.4271	-1.7528	0.080127	0.597738
540.098	187.495		540.098	540.098	171.426	203.565		0.013763	0.0686409	-0.120771	0.148297	0.200507	0.841084	0.939494	1.01386	0.886237	1.15986		-0.00844498	0.0664809	-0.127029	0.898918	0.962865	0.991591	1.12959	0.870448		-0.0607393	0.0769227	-0.789614	0.429753		0.30494	0.152072	2.00524	0.0449374					-28.5422	9.36522	-3.04768	0.0024035	0.19598
383.152	35.18		383.152	383.152	45.6392	24.7208		0.00763702	0.0382382	-0.0673084	0.0825825	0.199722	0.841698	0.939494	1.00767	0.934907	1.08609		0.0179181	0.0375561	0.477103	0.633289	0.829119	1.01808	1.09585	0.945831		0.0227286	0.0443196	0.512833	0.608068		-0.0363134	0.0756328	-0.480127	0.631137					-13.5996	5.65142	-2.4064	0.0163999	0.373983
295.228	164.411		295.228	295.228	151.491	177.332		0.0179892	0.0901588	-0.158719	0.194697	0.199528	0.84185	0.939494	1.01815	0.853236	1.21494		-0.0183928	0.0853726	-0.215441	0.829424	0.924292	0.981775	1.1606	0.830504		-0.165262	0.106241	-1.55553	0.119819		0.489583	0.170433	2.87258	0.00407134					-7.67438	11.4208	-0.671965	0.501854	0.899119
257.066	69.0747		257.066	257.066	81.9582	56.1911		-0.0122233	0.0617592	-0.133269	0.108823	-0.197918	0.843109	0.939494	0.987851	0.87523	1.11496		0.00210402	0.0594102	0.0354152	0.971749	0.988967	1.00211	1.12586	0.891955		-0.066661	0.070784	-0.941752	0.34632		0.16136	0.126398	1.27661	0.201741					-0.15831	8.60051	-0.0184071	0.98532	0.995759
194.94	78.2155		194.939	194.94	59.78	96.6509		-0.0167938	0.085205	-0.183792	0.150205	-0.197099	0.84375	0.939494	0.983346	0.832108	1.16207		-0.0158747	0.082934	-0.191414	0.848201	0.93406	0.984251	1.15798	0.836586		-0.02309	0.0957945	-0.241037	0.809526		0.00705452	0.186435	0.0378389	0.969816					7.33851	11.4743	0.639558	0.522694	0.903125
144.111	57.4166		144.111	144.111	63.4099	51.4232		0.0128886	0.0654775	-0.115445	0.141222	0.196841	0.843952	0.939494	1.01297	0.89097	1.15168		0.0132626	0.0646639	0.205101	0.837493	0.928229	1.01335	1.15028	0.892723		0.0241951	0.0722613	0.334828	0.737755		-0.0389886	0.154786	-0.251888	0.801128					-19.7861	9.26972	-2.13449	0.033191	0.475063
494.948	48.5099		494.948	494.948	59.1903	37.8295		-0.0175002	0.0891126	-0.192158	0.157157	-0.196383	0.844311	0.939494	0.982652	0.825177	1.17018		0.0179783	0.0874146	0.205668	0.837051	0.928229	1.01814	1.20842	0.857826		-0.105882	0.095106	-1.1133	0.265577		0.618174	0.255061	2.42363	0.0153661					8.49355	12.1695	0.697935	0.485478	0.894668
490.28	176.514		490.28	490.281	175.777	177.252		-0.0150469	0.0767598	-0.165493	0.135399	-0.196026	0.84459	0.939494	0.985066	0.847476	1.14499		0.00213163	0.0752381	0.0283319	0.977397	0.99086	1.00213	1.16137	0.864733		-0.0694481	0.0856273	-0.811051	0.417336		0.207552	0.173209	1.19828	0.230809					-2.55644	10.4222	-0.245288	0.806314	0.966212
364.255	241.939		364.255	364.255	244.629	239.249		-0.00986265	0.0503188	-0.108486	0.0887604	-0.196003	0.844608	0.939494	0.990186	0.897192	1.09282		-0.00619481	0.0498423	-0.124288	0.901087	0.962865	0.993824	1.09581	0.901328		-0.0302283	0.0559989	-0.539802	0.589334		0.0755251	0.114664	0.658663	0.510112					10.857	7.41648	1.46391	0.143722	0.646043
335.22	214.83		335.22	335.22	212.542	217.119		0.00834191	0.0426682	-0.0752863	0.0919701	0.195506	0.844997	0.939494	1.00838	0.927478	1.09633		0.0133004	0.0418124	0.318096	0.750412	0.894231	1.01339	1.09994	0.933652		-0.0164716	0.0487147	-0.338124	0.73527		0.0900994	0.088426	1.01892	0.308239					9.47827	6.30034	1.5044	0.132982	0.633126
205.105	201.786		205.105	205.105	201.669	201.903		-0.0152437	0.0779728	-0.168068	0.13758	-0.195501	0.845001	0.939494	0.984872	0.845297	1.14749		-0.0337809	0.0750359	-0.450196	0.652569	0.84237	0.966783	1.11996	0.834559		0.0831508	0.0906108	0.91767	0.358792		-0.296022	0.153065	-1.93396	0.053118					-0.533396	11.1312	-0.0479192	0.961796	0.991964
407.283	281.394		407.283	407.283	277.902	284.885		0.0228579	0.117408	-0.207258	0.252974	0.194687	0.845638	0.939494	1.02312	0.81281	1.28785		0.00768808	0.114911	0.0669048	0.946658	0.983678	1.00772	1.26227	0.804498		0.136827	0.12838	1.06579	0.286517		-0.5597	0.290252	-1.92833	0.0538145					33.6075	16.1739	2.07788	0.0381281	0.497863
594.303	191.671		594.302	594.303	199.506	183.835		0.010215	0.0526388	-0.0929551	0.113385	0.194059	0.84613	0.939494	1.01027	0.911234	1.12006		0.00689705	0.0519001	0.132891	0.89428	0.960471	1.00692	1.11474	0.90953		0.0119601	0.0577848	0.206977	0.836028		0.00170583	0.127601	0.0133685	0.989334					-0.625042	7.74385	-0.0807146	0.935695	0.988411
330.273	264.821		330.273	330.273	270.622	259.021		0.0258597	0.133635	-0.236059	0.287779	0.193511	0.846559	0.939494	1.0262	0.789734	1.33346		0.0272338	0.12971	0.209959	0.8337	0.927006	1.02761	1.32507	0.796922		-0.155381	0.149368	-1.04025	0.298223		0.752763	0.299136	2.51646	0.0118542					3.01843	18.3639	0.164367	0.869495	0.981161
298.247	182.144		298.247	298.247	176.022	188.265		-0.0146388	0.0759021	-0.163404	0.134127	-0.192864	0.847065	0.939494	0.985468	0.849248	1.14354		-0.0168004	0.0738514	-0.22749	0.820043	0.921872	0.98334	1.13649	0.850825		-0.106532	0.084357	-1.26287	0.206634		0.376076	0.173944	2.16206	0.0306138					10.7888	10.5413	1.02347	0.30648	0.809141
330.888	36.1109		330.888	330.888	48.553	23.6687		-0.0107101	0.0555707	-0.119627	0.0982066	-0.192728	0.847172	0.939494	0.989347	0.887252	1.10319		-0.00434225	0.0547205	-0.0793532	0.936752	0.980814	0.995667	1.10839	0.894407		0.00362918	0.0612911	0.0592122	0.952783		-0.0769505	0.131733	-0.584138	0.559127					-5.31955	8.00973	-0.664136	0.506848	0.901944
408.26	201.785		408.26	408.26	201.384	202.187		0.0136231	0.0707829	-0.125109	0.152355	0.192463	0.84738	0.939494	1.01372	0.882401	1.16457		0.00797466	0.069002	0.115571	0.907992	0.964565	1.00801	1.15398	0.880497		0.10598	0.076575	1.384	0.166359		-0.528521	0.185528	-2.84874	0.00438932					20.7089	10.3456	2.00172	0.0457465	0.51621
302.22	205.117		302.22	302.22	202.203	208.03		-0.0180445	0.0938187	-0.201926	0.165837	-0.192334	0.847481	0.939494	0.982117	0.817156	1.18038		-0.00669494	0.0876405	-0.076391	0.939108	0.980814	0.993327	1.17949	0.836549		-0.24528	0.109018	-2.24991	0.0244548		0.630723	0.184206	3.42401	0.000617053					-5.87444	9.91637	-0.592398	0.553798	0.903125
283.352	264.807		283.351	283.352	270.157	259.457		0.0196586	0.102435	-0.181109	0.220427	0.191914	0.847809	0.939494	1.01985	0.834344	1.24661		0.0235145	0.099202	0.237036	0.812629	0.917912	1.02379	1.24353	0.842888		-0.110113	0.113979	-0.966074	0.334007		0.564663	0.233581	2.41742	0.0156309					0.524064	14.1182	0.0371197	0.970401	0.994072
281.073	62.8896		281.073	281.073	80.3321	45.4472		0.0199146	0.10398	-0.183883	0.223712	0.191523	0.848116	0.939494	1.02011	0.832033	1.25071		0.025917	0.100744	0.257256	0.796981	0.910963	1.02626	1.25029	0.842366		-0.093159	0.129935	-0.716967	0.473394		0.221281	0.173396	1.27616	0.201898					-0.993536	14.7149	-0.0675192	0.94619	0.988411
178.942	132.506		178.942	178.942	121.302	143.71		0.0129674	0.0686873	-0.121657	0.147592	0.188789	0.850258	0.941357	1.01305	0.885452	1.15904		0.00319313	0.0677234	0.0471496	0.962394	0.987331	1.0032	1.1456	0.878495		-0.0181099	0.0738602	-0.245191	0.806308		0.211807	0.186827	1.13371	0.256918					5.12575	9.34722	0.548372	0.583632	0.909012
415.322	215.543		415.322	415.322	214.719	216.366		0.00799944	0.0426207	-0.0755356	0.0915344	0.187689	0.85112	0.94167	1.00803	0.927247	1.09585		0.0175052	0.0419915	0.416873	0.676771	0.856425	1.01766	1.10496	0.937257		-0.0287018	0.0474672	-0.604667	0.5454		0.160695	0.0968203	1.65973	0.0969695					-7.44413	5.80979	-1.28131	0.200561	0.713289
390.151	231.822		390.151	390.151	234.391	229.253		-0.0154475	0.0824947	-0.177134	0.146239	-0.187254	0.851461	0.94167	0.984671	0.837667	1.15747		-0.0286226	0.0814788	-0.351288	0.725372	0.8834	0.971783	1.14005	0.828349		0.0988575	0.0881202	1.12185	0.261927		-0.825931	0.234647	-3.51989	0.00043173					4.77345	12.1958	0.391402	0.695633	0.945542
255.282	235.735		255.282	255.283	236.718	234.752		-0.0100898	0.054298	-0.116512	0.0963325	-0.185822	0.852584	0.942403	0.989961	0.890019	1.10113		0.0123733	0.052414	0.236069	0.813379	0.917912	1.01245	1.12199	0.913604		-0.0722052	0.057926	-1.24651	0.212578		0.439708	0.155877	2.82086	0.00478947					-2.08703	7.71963	-0.270354	0.786977	0.964722
348.224	218.587		348.224	348.224	216.889	220.285		0.0120037	0.0651897	-0.115766	0.139773	0.184135	0.853908	0.943046	1.01208	0.890684	1.15001		0.0201343	0.0631843	0.318661	0.749984	0.894231	1.02034	1.15486	0.90149		-0.0512447	0.074567	-0.687231	0.491937		0.2171	0.134277	1.61681	0.105919					-2.13697	8.44597	-0.253016	0.800339	0.964722
344.979	53.0695		344.979	344.979	66.929	39.2099		-0.0339701	0.184764	-0.3961	0.32816	-0.183857	0.854126	0.943046	0.9666	0.672939	1.38841		-0.0615009	0.182416	-0.337147	0.736006	0.890071	0.940352	1.34452	0.657681		0.132951	0.199188	0.667466	0.504474		-1.06288	0.494535	-2.14926	0.0316137					-18.69	25.4645	-0.733961	0.463248	0.884755
227.065	36.2587		227.065	227.066	46.8617	25.6558		-0.0163966	0.0894439	-0.191703	0.15891	-0.183317	0.854549	0.943046	0.983737	0.825552	1.17223		-0.0152744	0.0883446	-0.172896	0.862733	0.941917	0.984842	1.17103	0.828259		0.00925492	0.0937976	0.098669	0.921401		-0.273634	0.297031	-0.92123	0.356931					6.10125	12.2806	0.496819	0.619492	0.916967
126.993	51.1842		126.992	126.993	64.1826	38.1858		0.0386527	0.21265	-0.378134	0.45544	0.181767	0.855766	0.943286	1.03941	0.685138	1.57687		0.00069579	0.198097	0.00351238	0.997198	0.999894	1.0007	1.47545	0.678702		0.268546	0.250038	1.07402	0.282812		-0.562311	0.404265	-1.39095	0.164242					-32.0324	25.9085	-1.23636	0.216787	0.71766
214.072	28.7935		214.072	214.072	37.5822	20.0047		-0.00997091	0.054911	-0.117594	0.0976526	-0.181583	0.85591	0.943286	0.990079	0.889057	1.10258		-0.0127522	0.0540016	-0.236145	0.81332	0.917912	0.987329	1.09756	0.888167		-0.00797654	0.0616285	-0.129429	0.897018		-0.0176524	0.120949	-0.14595	0.883961					3.32539	7.58205	0.438588	0.661112	0.934468
358.005	35.307		358.005	358.005	45.391	25.2229		-0.00808677	0.0446098	-0.0955205	0.0793469	-0.181278	0.85615	0.943286	0.991946	0.9089	1.08258		-0.00291712	0.0434097	-0.0671998	0.946423	0.983678	0.997087	1.08564	0.915761		-0.0067287	0.0569738	-0.118102	0.905987		-0.0102386	0.0717158	-0.142766	0.886475					3.1267	5.27119	0.593168	0.553283	0.903125
311.287	268.239		311.287	311.287	274.641	261.838		0.00935374	0.0525929	-0.0937264	0.112434	0.177852	0.858839	0.945516	1.0094	0.910532	1.119		0.01538	0.0515513	0.298343	0.765442	0.898505	1.0155	1.12347	0.917906		-0.0417451	0.0563284	-0.741102	0.458632		0.356727	0.146866	2.42893	0.0151433					0.188509	7.7193	0.0244205	0.980525	0.995759
591.28	250.395		591.279	591.28	238.015	262.776		0.0128771	0.0725379	-0.129295	0.155049	0.177522	0.859098	0.945516	1.01296	0.878715	1.16771		0.0354805	0.0714431	0.496626	0.619453	0.826477	1.03612	1.19185	0.900732		0.0120393	0.0822283	0.146413	0.883595		0.0158165	0.15402	0.102691	0.918208					13.1775	10.3761	1.26998	0.204566	0.713966
106.023	23.4009		106.023	106.023	27.3819	19.4198		-0.00857519	0.048619	-0.103867	0.0867162	-0.176375	0.859999	0.945582	0.991461	0.901346	1.09059		-0.00767538	0.0472145	-0.162564	0.870862	0.947757	0.992354	1.08857	0.904642		-0.0149951	0.0529624	-0.283128	0.777079		0.0258195	0.122588	0.21062	0.833184					5.3332	5.76505	0.925092	0.355275	0.843599
577.334	194.42		577.333	577.334	200.788	188.052		0.0119961	0.0683436	-0.121955	0.145947	0.175526	0.860666	0.945582	1.01207	0.885188	1.15713		-0.00138234	0.0666824	-0.0207302	0.983461	0.991864	0.998619	1.13805	0.876271		0.0485986	0.0783733	0.620092	0.535197		-0.104187	0.139631	-0.746155	0.455574					-1.66918	9.28405	-0.17979	0.857375	0.977265
414.833	132.245		414.833	414.833	134.898	129.592		0.0141639	0.0807316	-0.144067	0.172395	0.175444	0.860731	0.945582	1.01426	0.86583	1.18815		0.0207987	0.079788	0.260675	0.794343	0.909472	1.02102	1.19385	0.873204		0.0380127	0.0914026	0.415882	0.677496		-0.070458	0.172174	-0.409227	0.682373					6.45552	10.6389	0.606785	0.544214	0.903125
362.911	63.8915		362.911	362.911	79.5336	48.2494		0.00780666	0.0448205	-0.08004	0.0956533	0.174176	0.861727	0.945582	1.00784	0.923079	1.10038		0.0098568	0.0435516	0.226325	0.820949	0.92195	1.00991	1.0999	0.927276		-0.0374049	0.0525174	-0.71224	0.476316		0.129037	0.0859971	1.50048	0.13349					2.91607	6.25868	0.465924	0.641432	0.927956
112.955	144.56		112.955	112.955	147.078	142.043		0.0105992	0.0608724	-0.108709	0.129907	0.174121	0.86177	0.945582	1.01066	0.896992	1.13872		0.0227739	0.0600595	0.379189	0.704548	0.875266	1.02304	1.15084	0.909425		-0.0138672	0.0715187	-0.193897	0.846257		0.0749209	0.115961	0.646085	0.518224					-19.1655	8.59519	-2.22979	0.0261157	0.441889
212.002	34.2784		212.002	212.002	44.1846	24.3721		0.014729	0.0846896	-0.15126	0.180718	0.173917	0.861931	0.945582	1.01484	0.859624	1.19808		0.0205121	0.0825344	0.248529	0.803726	0.913605	1.02072	1.19995	0.868268		0.0840895	0.0937261	0.897184	0.369621		-0.293834	0.197686	-1.48637	0.137182					-5.66403	11.1146	-0.509605	0.610508	0.915078
209.067	36.8076		209.067	209.067	47.9612	25.654		0.0188243	0.10912	-0.195047	0.232696	0.17251	0.863037	0.945971	1.019	0.822796	1.262		0.0127739	0.105734	0.120811	0.903841	0.962865	1.01286	1.24609	0.823275		0.103497	0.124105	0.833941	0.404314		-0.269654	0.229075	-1.17715	0.239137					-8.79667	15.1964	-0.578866	0.562888	0.903125
180.973	44.9768		180.973	180.973	49.4571	40.4964		-0.0153712	0.0892174	-0.190234	0.159492	-0.172289	0.86321	0.945971	0.984746	0.826766	1.17291		-0.00772188	0.0877841	-0.0879644	0.929905	0.976186	0.992308	1.17861	0.835455		-0.0287042	0.0990586	-0.28977	0.771993		0.041906	0.205314	0.204107	0.83827					12.576	12.0685	1.04206	0.297789	0.803639
219.139	105.665		219.139	219.139	104.026	107.305		-0.0104351	0.0622334	-0.13241	0.11154	-0.167677	0.866837	0.949437	0.989619	0.875982	1.118		-0.0253852	0.0615093	-0.412705	0.679823	0.858062	0.974934	1.09985	0.864207		-0.0230162	0.0672824	-0.342084	0.732288		0.0640782	0.163742	0.391337	0.695548					-12.2993	9.42491	-1.30498	0.192379	0.713289
391.234	174.319		391.234	391.234	175.563	173.075		0.014131	0.0850065	-0.152479	0.180741	0.166235	0.867972	0.95	1.01423	0.858577	1.1981		0.0301737	0.0834173	0.36172	0.717561	0.878099	1.03063	1.2137	0.875181		-0.108555	0.0955043	-1.13665	0.255684		0.481971	0.186498	2.58433	0.00975697					-7.32241	10.3692	-0.706167	0.480347	0.892143
133.014	116.205		133.014	133.014	127.838	104.573		-0.0137279	0.0827761	-0.175966	0.14851	-0.165844	0.86828	0.95	0.986366	0.838646	1.1601		-0.000261078	0.081702	-0.00319548	0.99745	0.999894	0.999739	1.17336	0.851805		-0.0152567	0.0956841	-0.159448	0.873316		-0.00918061	0.165023	-0.0556322	0.955635					3.74776	12.3306	0.303939	0.761276	0.956229
377.058	264.922		377.058	377.058	274.518	255.325		0.0120785	0.0742895	-0.133526	0.157683	0.162587	0.870843	0.952271	1.01215	0.875005	1.1708		0.0170125	0.073382	0.231835	0.816666	0.920606	1.01716	1.1745	0.880896		0.0283627	0.0831304	0.341183	0.732966		-0.0524962	0.165542	-0.317117	0.751155					-3.01511	10.9599	-0.275104	0.783327	0.964722
199.07	60.2424		199.07	199.071	70.593	49.8918		-0.0151476	0.0937921	-0.198977	0.168681	-0.161502	0.871698	0.952271	0.984967	0.819569	1.18374		0.00660145	0.0877061	0.0752678	0.940002	0.981247	1.00662	1.19543	0.847637		-0.111632	0.100037	-1.11591	0.26446		0.686105	0.269692	2.54404	0.010958					19.0947	11.5361	1.65522	0.0983816	0.609966
370.862	33.9479		370.862	370.862	43.5477	24.348		0.0140779	0.0872053	-0.156841	0.184997	0.161434	0.871752	0.952271	1.01418	0.85484	1.20321		-0.0218732	0.0857276	-0.255148	0.798609	0.911586	0.978364	1.15737	0.827042		0.0622681	0.095208	0.654022	0.513098		-0.236969	0.217306	-1.09049	0.275499					-9.07532	12.4971	-0.726197	0.46799	0.886061
563.318	194.075		563.318	563.318	200.47	187.681		0.0148704	0.0927747	-0.166965	0.196705	0.160285	0.872657	0.952751	1.01498	0.846229	1.21739		-0.00216673	0.0907501	-0.0238758	0.980952	0.991536	0.997836	1.19208	0.835239		0.0311913	0.111621	0.27944	0.779907		-0.0215976	0.166851	-0.129443	0.897007					-2.68189	11.97	-0.224051	0.822791	0.971145
322.247	178.44		322.247	322.247	171.722	185.158		0.0116925	0.0733388	-0.132049	0.155434	0.159431	0.873329	0.952977	1.01176	0.876298	1.16816		0.00562047	0.0719955	0.0780669	0.937775	0.980814	1.00564	1.15804	0.873287		-0.00590137	0.0821379	-0.071847	0.942724		0.0808637	0.162864	0.49651	0.619535					0.563859	10.0873	0.0558976	0.955441	0.991259
348.175	203.449		348.174	348.175	204.148	202.751		0.015251	0.0982122	-0.177241	0.207743	0.155286	0.876596	0.955232	1.01537	0.837578	1.2309		0.00305213	0.0970944	0.0314347	0.974923	0.98969	1.00306	1.21332	0.829234		0.0605274	0.111833	0.541229	0.58835		-0.137391	0.205339	-0.669091	0.503437					10.8952	13.6776	0.796577	0.425999	0.876591
213.998	33.6615		213.998	213.998	43	24.323		-0.00898693	0.0584363	-0.12352	0.105546	-0.15379	0.877775	0.955232	0.991053	0.883804	1.11132		-0.00348764	0.0577004	-0.060444	0.951802	0.984803	0.996518	1.11584	0.889959		0.00635372	0.0640211	0.0992442	0.920944		-0.0855853	0.143058	-0.598258	0.549668					-2.77734	8.31788	-0.3339	0.738567	0.954897
388.122	29.5188		388.122	388.122	38.0052	21.0323		-0.00610275	0.0397288	-0.0839697	0.0717642	-0.15361	0.877917	0.955232	0.993916	0.919459	1.0744		-0.00739023	0.0388531	-0.190209	0.849145	0.93406	0.992637	1.07118	0.919852		-0.0149489	0.045211	-0.330647	0.740911		0.0238817	0.0832368	0.286913	0.774179					1.58475	5.51193	0.287513	0.773815	0.962447
400.27	169.418		400.27	400.271	171.54	167.296		-0.00873852	0.0569115	-0.120283	0.102806	-0.153546	0.877968	0.955232	0.9913	0.88667	1.10828		0.0141117	0.0553795	0.254819	0.798863	0.911586	1.01421	1.13049	0.90989		0.0477227	0.066138	0.721563	0.470563		-0.169815	0.11171	-1.52014	0.128475					4.7852	7.48497	0.639308	0.522857	0.903125
449.173	178.005		449.173	449.173	178.173	177.837		0.00844453	0.055197	-0.0997395	0.116629	0.152989	0.878407	0.955232	1.00848	0.905073	1.1237		-0.000639767	0.0538139	-0.0118885	0.990515	0.995869	0.99936	1.11053	0.899321		0.0339559	0.0591602	0.573965	0.565992		-0.163049	0.153387	-1.063	0.287784					9.19268	7.73785	1.18801	0.235279	0.740586
452.456	201.272		452.456	452.456	204.269	198.274		0.012207	0.0798267	-0.14425	0.168664	0.152918	0.878463	0.955232	1.01228	0.865671	1.18372		0.00788257	0.0769706	0.10241	0.918431	0.969613	1.00791	1.17204	0.866772		-0.0329483	0.086751	-0.379803	0.704092		0.261673	0.203904	1.28331	0.199382					15.6178	10.2722	1.5204	0.128916	0.633126
359.084	185.363		359.083	359.084	184.053	186.672		-0.00718116	0.0471973	-0.0996862	0.0853239	-0.152152	0.879067	0.955232	0.992845	0.905121	1.08907		-0.0199373	0.0467086	-0.426845	0.669493	0.851854	0.98026	1.07424	0.894504		0.0102694	0.0537104	0.191199	0.848369		-0.0663285	0.0988829	-0.670778	0.502362					5.89979	6.68354	0.882734	0.377719	0.852162
470.278	266.17		470.278	470.278	276.818	255.522		0.00996355	0.0658567	-0.119113	0.13904	0.151291	0.879746	0.955232	1.01001	0.887707	1.14917		0.0216358	0.0644338	0.335783	0.737034	0.890071	1.02187	1.15943	0.900636		0.0383023	0.0755952	0.506677	0.612382		-0.0792606	0.134136	-0.590898	0.554589					11.8437	8.41296	1.40779	0.159691	0.673037
214.089	68.687		214.089	214.089	87.0184	50.3555		-0.0121023	0.0801871	-0.169266	0.145061	-0.150926	0.880034	0.955232	0.987971	0.844284	1.15611		-0.00364218	0.077924	-0.0467401	0.96272	0.987331	0.996364	1.16078	0.85524		0.0268101	0.0898103	0.298519	0.765307		-0.165047	0.178053	-0.926956	0.353949					10.1222	10.4735	0.966461	0.334188	0.828695
181.071	37.3057		181.071	181.072	46.9938	27.6177		0.0124793	0.0827058	-0.149621	0.17458	0.150888	0.880064	0.955232	1.01256	0.861034	1.19075		0.0216821	0.0804139	0.269632	0.787444	0.905277	1.02192	1.19637	0.872905		-0.0221133	0.0945445	-0.233893	0.815068		0.125241	0.170697	0.733702	0.46313					7.42109	11.0121	0.673904	0.500621	0.898883
375.14	231.805		375.14	375.141	234.603	229.007		-0.00642385	0.0427927	-0.0902961	0.0774484	-0.150115	0.880674	0.955386	0.993597	0.913661	1.08053		0.0146746	0.0421509	0.348144	0.727732	0.884759	1.01478	1.10218	0.934315		-0.00558098	0.0478328	-0.116677	0.907116		-0.00980303	0.0957751	-0.102355	0.918475					-0.54644	6.65536	-0.0821052	0.934589	0.988411
94.9251	30.5055		94.9251	94.9251	39.8098	21.2012		0.0330167	0.224666	-0.407321	0.473354	0.146959	0.883164	0.957373	1.03357	0.665431	1.60537		0.00360368	0.219534	0.0164151	0.986903	0.993214	1.00361	1.54325	0.65267		0.23472	0.247735	0.947467	0.343401		-0.901225	0.533162	-1.69034	0.0909631					-40.361	32.464	-1.24325	0.214241	0.71766
405.267	267.942		405.267	405.268	274.047	261.836		0.00882802	0.0602149	-0.109191	0.126847	0.146608	0.883441	0.957373	1.00887	0.896559	1.13524		0.0102807	0.0591037	0.173943	0.86191	0.941758	1.01033	1.13442	0.899818		-0.0175229	0.0662335	-0.264562	0.791347		0.134372	0.14457	0.929459	0.352651					-3.52011	8.80218	-0.399914	0.689357	0.945542
249.964	55.1413		249.964	249.964	60.5121	49.7706		-0.00773175	0.0532502	-0.1121	0.0966366	-0.145197	0.884555	0.957881	0.992298	0.893955	1.10146		0.00840577	0.052119	0.16128	0.871873	0.948353	1.00844	1.1169	0.910513		-0.0230994	0.0585237	-0.394702	0.693063		0.0661961	0.128361	0.515704	0.606061					13.2473	7.29852	1.81507	0.0699923	0.576581
279.039	31.4963		279.039	279.039	39.4236	23.569		0.01413	0.0977359	-0.177429	0.205689	0.144574	0.885048	0.957881	1.01423	0.837421	1.22837		0.0350079	0.0962897	0.363568	0.716181	0.877428	1.03563	1.25074	0.857512		0.00719092	0.108014	0.0665739	0.946921		0.0454743	0.229566	0.198088	0.842976					-11.9203	15.1914	-0.784673	0.432942	0.877034
141.017	52.8247		141.017	141.017	67.9593	37.6902		-0.0287996	0.19967	-0.420146	0.362547	-0.144236	0.885314	0.957881	0.971611	0.656951	1.43698		-0.0541746	0.196244	-0.276057	0.782504	0.904286	0.947267	1.39161	0.644801		0.171169	0.212669	0.804861	0.4209		-1.51623	0.580018	-2.61411	0.00894601					-46.4905	29.7705	-1.56163	0.118881	0.633126
217.089	31.2993		217.088	217.089	39.676	22.9226		0.00413124	0.0291085	-0.0529203	0.0611828	0.141926	0.887139	0.958566	1.00414	0.948456	1.06309		0.00205078	0.0287998	0.0712083	0.943232	0.982613	1.00205	1.06024	0.947056		0.0172966	0.0311754	0.554817	0.57902		-0.0853935	0.0812956	-1.05041	0.29353					-4.05511	4.79422	-0.845832	0.39797	0.857707
284.267	263.38		284.267	284.268	267.406	259.353		0.0140267	0.0988316	-0.17968	0.207733	0.141926	0.887139	0.958566	1.01413	0.835538	1.23088		0.0122263	0.0969272	0.126139	0.899622	0.962865	1.0123	1.2241	0.837151		-0.0723296	0.115513	-0.626161	0.531209		0.249937	0.190922	1.3091	0.190499					-3.46359	13.1971	-0.262451	0.79306	0.964722
477.281	192.062		477.281	477.282	194.022	190.102		-0.0173167	0.122246	-0.256915	0.222281	-0.141655	0.887353	0.958566	0.982832	0.773434	1.24892		-0.0472668	0.119315	-0.396151	0.691994	0.865415	0.953833	1.20513	0.754934		0.00480551	0.138556	0.0346828	0.972333		-0.0950368	0.259703	-0.365943	0.714407					14.8181	16.7021	0.887202	0.375311	0.850373
215.053	30.5979		215.053	215.053	38.9223	22.2735		-0.00405606	0.0289489	-0.0607949	0.0526828	-0.140111	0.888572	0.959377	0.995952	0.941016	1.0541		-0.00183071	0.0285027	-0.0642294	0.948788	0.984803	0.998171	1.05552	0.943937		0.00559098	0.0320302	0.174553	0.861431		-0.0470833	0.0676448	-0.696036	0.486406					6.55522	4.06027	1.61448	0.106928	0.613402
468.69	30.0361		468.69	468.69	37.0885	22.9837		0.00564932	0.0405829	-0.0738917	0.0851903	0.139204	0.889289	0.959644	1.00567	0.928772	1.08892		0.0169406	0.0400615	0.422865	0.672393	0.854483	1.01708	1.10017	0.940278		-0.00220095	0.044761	-0.0491712	0.960783		0.041909	0.0961987	0.435651	0.66309					-4.18654	5.74639	-0.728551	0.466549	0.885587
479.297	206.842		479.297	479.297	210.592	203.092		0.0172975	0.12615	-0.229952	0.264547	0.137118	0.890937	0.960916	1.01745	0.794572	1.30284		-0.0181012	0.120988	-0.149611	0.881071	0.954896	0.982062	1.24488	0.774732		-0.0836896	0.144914	-0.577513	0.563593		0.333266	0.25633	1.30015	0.193551					-10.3402	16.3601	-0.632035	0.527595	0.903125
338.197	167.102		338.197	338.197	170.049	164.155		-0.0143512	0.106111	-0.222324	0.193622	-0.135247	0.892416	0.961555	0.985751	0.800656	1.21364		0.033387	0.106032	0.314875	0.752856	0.895029	1.03395	1.27279	0.83993		-0.0464129	0.114471	-0.405456	0.685143		0.181405	0.282853	0.641343	0.5213					-7.11649	16.877	-0.421668	0.673412	0.940655
158.015	34.7926		158.015	158.015	45.1977	24.3875		0.00421826	0.0312048	-0.056942	0.0653785	0.13518	0.89247	0.961555	1.00423	0.944649	1.06756		-0.00841154	0.0307612	-0.273446	0.78451	0.904286	0.991624	1.05325	0.933603		0.0135086	0.0368663	0.366421	0.714051		-0.0192551	0.0586006	-0.328582	0.742471					3.14738	4.22987	0.744086	0.457104	0.884755
285.086	36.3852		285.085	285.086	47.3289	25.4415		0.00671983	0.0499429	-0.0911665	0.104606	0.13455	0.892968	0.961585	1.00674	0.912866	1.11027		0.0232815	0.0493762	0.471513	0.637275	0.832076	1.02355	1.12756	0.92914		-0.0184952	0.05455	-0.33905	0.734572		0.137365	0.124169	1.10628	0.268606					-5.64452	7.60827	-0.741893	0.458431	0.884755
308.94	63.6124		308.939	308.94	80.2741	46.9506		-0.00587079	0.0442382	-0.092576	0.0808345	-0.132709	0.894424	0.962647	0.994146	0.91158	1.08419		-0.0166983	0.0427826	-0.390307	0.69631	0.869441	0.98344	1.06946	0.904338		-0.0423046	0.0508757	-0.831527	0.405676		0.107069	0.0895739	1.19531	0.231966					7.32104	5.34163	1.37056	0.171003	0.691448
458.651	32.6492		458.651	458.651	42.6369	22.6614		0.00731047	0.0553686	-0.10121	0.115831	0.132033	0.894958	0.962715	1.00734	0.903743	1.12281		0.0054231	0.0554059	0.0978794	0.922028	0.971861	1.00544	1.12077	0.901971		-0.0170632	0.0590966	-0.288734	0.772785		0.182416	0.158399	1.15163	0.249475					7.00008	9.09442	0.769712	0.441762	0.881151
165.041	201.405		165.041	165.041	201.71	201.099		0.0126677	0.0974748	-0.178379	0.203715	0.129959	0.896599	0.963974	1.01275	0.836625	1.22595		0.0124119	0.0943775	0.131513	0.895369	0.960632	1.01249	1.21822	0.841501		0.0884663	0.114801	0.770603	0.440942		-0.183141	0.184515	-0.992552	0.320928					0.184188	12.5748	0.0146474	0.988318	0.995759
164.978	42.7594		164.978	164.978	54.8494	30.6693		0.0115923	0.0904562	-0.165699	0.188883	0.128154	0.898027	0.964786	1.01166	0.847302	1.2079		0.0024235	0.0897834	0.0269927	0.978466	0.99086	1.00243	1.1953	0.840673		0.00895845	0.100201	0.0894048	0.92876		0.0231921	0.21028	0.110292	0.912178					-3.52109	14.0052	-0.251413	0.801577	0.964722
471.348	186.757		471.348	471.348	190.55	182.964		0.00581357	0.0454854	-0.0833362	0.0949633	0.127812	0.898298	0.964786	1.00583	0.920042	1.09962		-0.00639277	0.0445097	-0.143627	0.885795	0.956883	0.993628	1.0842	0.910618		-0.00603694	0.0533293	-0.113201	0.909871		0.0374459	0.087129	0.429776	0.667359					-7.46445	6.19269	-1.20536	0.228519	0.735141
239.06	224.054		239.06	239.06	228.411	219.698		0.00804248	0.0646136	-0.118598	0.134683	0.12447	0.900943	0.967119	1.00807	0.888165	1.14417		0.000354914	0.0615371	0.00576749	0.995398	0.999796	1.00035	1.12859	0.886692		0.0781202	0.0738368	1.05801	0.29005		-0.221074	0.133509	-1.65587	0.097748					-5.60716	8.42278	-0.665713	0.50584	0.901523
370.956	58.1812		370.956	370.956	63.8248	52.5377		0.0139373	0.114628	-0.21073	0.238605	0.121586	0.903227	0.969062	1.01403	0.809993	1.26948		0.0233585	0.111794	0.208942	0.834493	0.927006	1.02363	1.2744	0.822212		0.0344385	0.127408	0.2703	0.786929		-0.0731498	0.262594	-0.278566	0.780578					10.2431	14.4636	0.7082	0.479085	0.892143
294.803	33.7996		294.803	294.803	43.9181	23.6811		0.00477188	0.0398199	-0.0732738	0.0828175	0.119837	0.904613	0.969906	1.00478	0.929346	1.08634		0.00429487	0.0383277	0.112057	0.910779	0.966521	1.0043	1.08266	0.931623		0.0224588	0.0476654	0.471177	0.637514		-0.0360886	0.0724483	-0.49813	0.618393					-9.41558	5.05982	-1.86085	0.063234	0.560073
147.099	72.2463		147.099	147.099	90.5218	53.9709		-0.00586628	0.0494812	-0.102848	0.0911151	-0.118556	0.905627	0.969906	0.994151	0.902264	1.0954		-0.0183912	0.0489674	-0.375581	0.707228	0.875266	0.981777	1.08067	0.89193		-0.0103167	0.0542322	-0.190232	0.849127		0.0162475	0.120889	0.1344	0.893086					-1.07978	7.50734	-0.14383	0.885681	0.982281
97.4495	232.523		97.4495	97.4495	235.788	229.258		-0.00789908	0.0668675	-0.138957	0.123159	-0.11813	0.905964	0.969906	0.992132	0.870265	1.13106		0.0198981	0.0665872	0.298828	0.765072	0.898505	1.0201	1.16231	0.895285		0.0763955	0.0763084	1.00114	0.316759		-0.286733	0.138786	-2.06601	0.0388276					8.07546	9.46427	0.853258	0.393843	0.857707
256.991	26.9301		256.991	256.991	34.4078	19.4525		0.00464388	0.0395767	-0.072925	0.0822127	0.117339	0.906592	0.969906	1.00465	0.929671	1.08569		0.00903586	0.0393585	0.229579	0.818419	0.921059	1.00908	1.09	0.934161		-0.00149445	0.0426315	-0.035055	0.972036		0.0429284	0.106468	0.403206	0.686796					-2.31197	5.90389	-0.3916	0.695487	0.945542
175.08	278.044		175.08	175.08	288.255	267.833		-0.00999434	0.0854862	-0.177544	0.157556	-0.116912	0.90693	0.969906	0.990055	0.837324	1.17065		9.43243e-07	0.0848716	1.11138e-05	0.999991	0.999991	1	1.18099	0.846752		-0.0285088	0.0971714	-0.293387	0.769226		0.0533974	0.179804	0.296976	0.766485					-6.05898	12.6537	-0.478829	0.632228	0.922637
389.006	39.3806		389.006	389.006	51.2783	27.4828		0.00350457	0.0300981	-0.0554867	0.0624958	0.116438	0.907305	0.969906	1.00351	0.946025	1.06449		0.00831868	0.0297897	0.279247	0.780055	0.903724	1.00835	1.06898	0.951164		-0.00758278	0.033091	-0.22915	0.818753		0.0566149	0.0724245	0.78171	0.434385					-2.48221	4.58859	-0.540953	0.588733	0.910182
514.839	49.321		514.839	514.84	43.2105	55.4316		-0.00500265	0.0430596	-0.089398	0.0793927	-0.11618	0.90751	0.969906	0.99501	0.914482	1.08263		0.00142798	0.0423154	0.0337462	0.97308	0.989032	1.00143	1.08803	0.921723		0.0221695	0.0465264	0.476493	0.633723		-0.167219	0.11368	-1.47096	0.141302					-1.16753	6.18272	-0.188838	0.850281	0.974797
292.845	33.8304		292.845	292.845	43.9258	23.7349		0.0151342	0.130684	-0.241002	0.271271	0.115807	0.907805	0.969906	1.01525	0.78584	1.31163		0.00926345	0.126109	0.0734557	0.941443	0.98125	1.00931	1.29232	0.788273		0.148104	0.142902	1.0364	0.300014		-0.664267	0.323016	-2.05645	0.0397391					-28.1084	17.9343	-1.56729	0.117552	0.633126
494.97	53.6266		494.97	494.97	66.7982	40.4549		-0.0193759	0.168637	-0.349898	0.311146	-0.114897	0.908527	0.97017	0.980811	0.70476	1.36499		-0.0572925	0.159027	-0.360268	0.718647	0.878099	0.944318	1.28969	0.691435		0.226639	0.18311	1.23772	0.215821		-1.39361	0.432776	-3.22017	0.00128113					-10.8651	20.9755	-0.517989	0.604649	0.914827
156.916	27.4578		156.916	156.916	36.0001	18.9155		-0.0171398	0.151562	-0.314196	0.279916	-0.113088	0.909961	0.971195	0.983006	0.730376	1.32302		0.00996778	0.148003	0.0673485	0.946304	0.983678	1.01002	1.34993	0.755695		0.122459	0.161315	0.75913	0.447775		-1.06802	0.442599	-2.41307	0.0158188					-23.354	23.4698	-0.995063	0.320091	0.816632
548.941	55.44		548.941	548.941	65.7564	45.1235		0.00836066	0.0747402	-0.138128	0.154849	0.111863	0.910932	0.971625	1.0084	0.870988	1.16748		-0.00857936	0.0719551	-0.119232	0.905091	0.963484	0.991457	1.14163	0.861042		0.0733219	0.0847638	0.865014	0.387031		-0.218609	0.158441	-1.37975	0.167664					-5.32186	8.73388	-0.609336	0.542523	0.903125
125.946	28.8468		125.946	125.946	36.7904	20.9031		0.0073092	0.0659075	-0.121867	0.136486	0.110901	0.911695	0.971625	1.00734	0.885266	1.14624		-0.00629146	0.0641186	-0.0981222	0.921835	0.971861	0.993728	1.1268	0.876373		0.0667983	0.0899304	0.742778	0.457616		-0.0617161	0.0968706	-0.637098	0.524061					-12.4663	7.14546	-1.74464	0.0815383	0.603542
300.877	34.1391		300.877	300.877	44.3925	23.8857		-0.0190383	0.171852	-0.355862	0.317785	-0.110783	0.911789	0.971625	0.981142	0.700569	1.37408		-0.0788337	0.169437	-0.465268	0.64174	0.835773	0.924194	1.28822	0.663033		0.136196	0.182322	0.747008	0.455058		-1.25538	0.514533	-2.43983	0.014694					-48.3741	24.8707	-1.94502	0.0522207	0.526323
234.887	33.8093		234.887	234.887	43.7843	23.8344		0.0156161	0.142344	-0.263373	0.294605	0.109707	0.912642	0.972028	1.01574	0.768455	1.3426		-0.0542428	0.140295	-0.386633	0.699028	0.871549	0.947202	1.24699	0.719484		0.0846132	0.159536	0.53037	0.595856		-0.25375	0.315221	-0.80499	0.420826					-28.302	20.0647	-1.41053	0.15888	0.67302
249.051	36.2083		249.051	249.051	47.247	25.1696		0.00469475	0.0431505	-0.0798786	0.0892681	0.108799	0.913362	0.972288	1.00471	0.923228	1.09337		-0.0104613	0.0426421	-0.245327	0.806203	0.914425	0.989593	1.07586	0.910247		0.0423267	0.0460577	0.918993	0.358099		-0.265484	0.12341	-2.15124	0.0314573					4.86477	6.89852	0.70519	0.480955	0.892143
255.107	60.9723		255.107	255.107	78.2474	43.6972		0.00815928	0.0757565	-0.140321	0.156639	0.107704	0.914231	0.972528	1.00819	0.869079	1.16957		0.0214576	0.0744489	0.28822	0.773179	0.901644	1.02169	1.1822	0.882972		-0.0398264	0.0790189	-0.504011	0.614254		0.553553	0.266398	2.07792	0.0377166					-18.3479	11.2644	-1.62884	0.103852	0.613402
309.271	246.802		309.271	309.271	250.093	243.511		0.00570464	0.0531567	-0.0984807	0.10989	0.107317	0.914537	0.972528	1.00572	0.906213	1.11616		0.0257041	0.0521048	0.493316	0.621789	0.827165	1.02604	1.13636	0.926426		0.00136088	0.0589262	0.0230947	0.981575		0.0246851	0.123177	0.200404	0.841165					2.47542	7.37482	0.335658	0.737241	0.954897
183.066	28.6942		183.066	183.066	40.9041	16.4843		0.0048657	0.0460003	-0.0852933	0.0950247	0.105775	0.915761	0.973323	1.00488	0.918243	1.09969		-0.00283592	0.0452668	-0.0626489	0.950046	0.984803	0.997168	1.08968	0.912508		0.012916	0.0504757	0.255885	0.79804		-0.0345882	0.111743	-0.309532	0.756917					-9.7656	6.40525	-1.52462	0.127859	0.633126
500.882	56.7536		500.881	500.882	62.0614	51.4457		-0.00553058	0.053182	-0.109765	0.0987042	-0.103994	0.917175	0.973806	0.994485	0.896044	1.10374		-0.00498955	0.0523634	-0.095287	0.924087	0.972573	0.995023	1.10257	0.897967		-0.00599527	0.0601515	-0.0996695	0.920607		-0.00386666	0.113823	-0.0339709	0.9729					-5.84074	7.03283	-0.830497	0.406575	0.862017
134.973	107.628		134.973	134.973	116.298	98.9578		-0.0111992	0.108652	-0.224153	0.201754	-0.103074	0.917904	0.973806	0.988863	0.799193	1.22355		-0.0787118	0.0996688	-0.789733	0.429684	0.712425	0.924306	1.12371	0.760284		0.128021	0.125251	1.02212	0.306724		-0.434508	0.218403	-1.98948	0.046648					12.6814	12.5223	1.0127	0.311595	0.812131
306.981	58.2023		306.981	306.981	70.265	46.1397		-0.00870882	0.0850397	-0.175384	0.157966	-0.102409	0.918432	0.973806	0.991329	0.839135	1.17113		-0.0303691	0.0846096	-0.358932	0.719646	0.878099	0.970087	1.14507	0.821845		-0.0493739	0.0959356	-0.514657	0.606793		0.140428	0.183722	0.764349	0.444659					4.69882	12.7181	0.36946	0.71191	0.94724
185.022	33.0098		185.022	185.022	42.9808	23.0389		0.0041829	0.0408787	-0.0759378	0.0843036	0.102325	0.918499	0.973806	1.00419	0.926874	1.08796		0.00874654	0.0396131	0.220799	0.825249	0.923665	1.00878	1.09023	0.933425		0.0274126	0.0550699	0.497777	0.618641		-0.0243257	0.0610072	-0.398735	0.690089					-3.61145	4.55556	-0.792757	0.42822	0.876691
485.003	59.029		485.003	485.003	73.1469	44.9112		-0.00671997	0.065817	-0.135719	0.122279	-0.102101	0.918677	0.973806	0.993303	0.873088	1.13007		-0.0135924	0.0651734	-0.208557	0.834794	0.927006	0.9865	1.12092	0.868201		-0.00816146	0.0699304	-0.116708	0.907091		0.00446268	0.194775	0.022912	0.98172					-1.4486	10.4847	-0.138163	0.890156	0.983123
345.983	52.7791		345.982	345.983	66.3363	39.222		-0.0155905	0.153444	-0.316334	0.285153	-0.101604	0.919071	0.973806	0.98453	0.728816	1.32997		-0.00599398	0.144457	-0.0414933	0.966903	0.98766	0.994024	1.31935	0.748916		0.155775	0.172703	0.901985	0.367065		-0.657935	0.334365	-1.96771	0.0491012					-2.20726	17.7152	-0.124597	0.900882	0.986133
433.14	256.937		433.14	433.14	263.525	250.35		-0.00640765	0.0636937	-0.131245	0.11843	-0.100601	0.919867	0.97382	0.993613	0.877003	1.12573		-0.0171391	0.0626566	-0.27354	0.784438	0.904286	0.983007	1.11145	0.869405		0.0107929	0.0713165	0.151337	0.87971		-0.0742116	0.141595	-0.524113	0.6002					2.3601	9.07796	0.259981	0.794964	0.964722
445.988	31.3357		445.988	445.988	35.831	26.8404		0.00403511	0.0401952	-0.0747461	0.0828163	0.100388	0.920036	0.97382	1.00404	0.927979	1.08634		0.00166433	0.0397965	0.0418209	0.966641	0.98766	1.00167	1.08292	0.926504		0.0180118	0.0473072	0.380742	0.703395		-0.0322513	0.0762248	-0.423107	0.672217					-2.59393	5.60147	-0.463081	0.643468	0.927956
288.769	32.5669		288.769	288.769	42.4075	22.7262		0.00596785	0.0605241	-0.112657	0.124593	0.0986029	0.921454	0.974185	1.00599	0.893457	1.13269		-0.0129851	0.0600022	-0.21641	0.828668	0.924292	0.987099	1.11029	0.877578		-0.0072081	0.0649321	-0.11101	0.911609		0.0932466	0.167118	0.55797	0.576865					4.43804	9.53276	0.465557	0.641695	0.927956
428.858	70.1238		428.857	428.858	83.1158	57.1317		-0.00821516	0.0836749	-0.172215	0.155785	-0.0981796	0.92179	0.974185	0.991818	0.841798	1.16857		-0.00929902	0.0824639	-0.112765	0.910217	0.966427	0.990744	1.16454	0.842882		-0.0658839	0.0975839	-0.675151	0.49958		0.151938	0.162621	0.934309	0.350145					-12.57	11.369	-1.10564	0.269307	0.788273
390.843	33.6729		390.843	390.843	43.8909	23.4549		0.00374442	0.0382184	-0.0711623	0.0786512	0.0979742	0.921953	0.974185	1.00375	0.931311	1.08183		-0.0122474	0.0374409	-0.327114	0.743582	0.892298	0.987827	1.06304	0.917932		0.0153338	0.0423631	0.361961	0.717382		-0.04694	0.0885922	-0.529843	0.59622					-16.2197	5.29997	-3.06034	0.00230559	0.19598
576.973	54.4987		576.973	576.973	66.7645	42.2329		-0.0140636	0.14416	-0.296613	0.268485	-0.0975552	0.922285	0.974185	0.986035	0.743332	1.30798		-0.0279317	0.139082	-0.200828	0.840833	0.930411	0.972455	1.2772	0.740423		0.165112	0.160078	1.03145	0.30233		-0.782991	0.331615	-2.36115	0.0182186					10.3574	18.4114	0.562552	0.573941	0.906084
244.2	131.53		244.2	244.2	115.517	147.543		0.0064016	0.0661893	-0.123327	0.13613	0.0967165	0.922951	0.974385	1.00642	0.883974	1.14583		0.00280262	0.0649888	0.0431247	0.965602	0.98766	1.00281	1.13903	0.882872		0.0226245	0.0773309	0.292568	0.769853		-0.0380458	0.128001	-0.297232	0.76629					9.99323	9.18449	1.08805	0.276991	0.794629
296.89	40.7436		296.89	296.89	56.755	24.7323		0.0145197	0.155454	-0.290164	0.319203	0.0934023	0.925584	0.976584	1.01463	0.748141	1.37603		0.0258164	0.152966	0.168771	0.865976	0.944953	1.02615	1.3849	0.760334		0.0822825	0.172901	0.475894	0.63415		-0.271322	0.355111	-0.764049	0.444838					-8.52987	20.2115	-0.422031	0.673148	0.940655
460.889	62.0264		460.889	460.89	68.9418	55.111		-0.00957016	0.103741	-0.212899	0.193758	-0.0922506	0.926499	0.976584	0.990475	0.808238	1.2138		0.00508321	0.0996447	0.0510133	0.959315	0.985815	1.0051	1.22188	0.826777		0.111979	0.114275	0.979907	0.327132		-0.579155	0.247375	-2.34121	0.0192216					-23.1373	13.6502	-1.69502	0.0905705	0.603733
346.817	33.1761		346.817	346.817	44.1217	22.2304		0.0108936	0.118801	-0.221952	0.243739	0.0916964	0.926939	0.976584	1.01095	0.800954	1.27601		-0.104852	0.109906	-0.954023	0.340072	0.646643	0.900457	1.11691	0.725955		0.13361	0.127285	1.0497	0.293858		-0.818684	0.330943	-2.47379	0.0133688					-0.591212	13.5677	-0.043575	0.965257	0.992527
379.233	240.816		379.232	379.233	242.466	239.166		0.00755739	0.0824222	-0.153987	0.169102	0.0916913	0.926943	0.976584	1.00759	0.857283	1.18424		0.00656577	0.0805699	0.0814916	0.935051	0.979577	1.00659	1.17878	0.859546		-0.0616863	0.0973204	-0.633847	0.52618		0.183222	0.155009	1.18201	0.237201					3.58658	10.7713	0.332976	0.739264	0.954897
148.044	36.048		148.044	148.044	47.2705	24.8255		0.0142406	0.15664	-0.292768	0.32125	0.0909129	0.927562	0.976733	1.01434	0.746195	1.37885		-0.00914377	0.153865	-0.0594273	0.952612	0.984803	0.990898	1.33968	0.73292		-0.0459322	0.177527	-0.258734	0.79584		0.225773	0.332852	0.678298	0.497583					-29.559	21.8615	-1.3521	0.176832	0.702312
343.249	196.412		343.249	343.249	190.454	202.369		0.00425346	0.0479097	-0.0896479	0.0981548	0.0887807	0.929256	0.977432	1.00426	0.914253	1.10313		-0.00466908	0.0470816	-0.0991699	0.921003	0.971827	0.995342	1.09156	0.907602		0.0122612	0.0534417	0.229431	0.818534		-0.0285297	0.108131	-0.263844	0.7919					7.63207	6.8821	1.10897	0.267868	0.787245
301.217	206.352		301.217	301.217	204.679	208.025		0.00644938	0.0728541	-0.136342	0.149241	0.0885246	0.92946	0.977432	1.00647	0.872544	1.16095		-0.0099299	0.0701896	-0.141473	0.887497	0.957205	0.990119	1.13615	0.862861		-0.229609	0.0938489	-2.44659	0.0144216		0.36444	0.115573	3.15334	0.00161412					-2.77645	7.99087	-0.347453	0.728368	0.954897
177.04	33.3317		177.04	177.041	42.0376	24.6258		0.010246	0.116071	-0.217248	0.23774	0.088274	0.929659	0.977432	1.0103	0.80473	1.26838		-0.00146532	0.113789	-0.0128775	0.989726	0.995565	0.998536	1.24802	0.798922		-0.0382916	0.131591	-0.29099	0.771059		0.18037	0.246359	0.732143	0.464081					35.153	15.0797	2.33115	0.0200624	0.39469
230.9	33.172		230.9	230.9	44.4832	21.8609		-0.0128933	0.147662	-0.302305	0.276518	-0.0873164	0.93042	0.977531	0.987189	0.739113	1.31853		-0.0413193	0.137678	-0.300115	0.76409	0.898505	0.959523	1.25675	0.73259		0.0751487	0.158739	0.47341	0.635921		-0.578464	0.40233	-1.43778	0.150495					0.169242	19.4348	0.00870821	0.993055	0.997399
299.081	172.049		299.081	299.081	173.656	170.442		-0.0154251	0.178061	-0.364419	0.333569	-0.0866281	0.930967	0.977531	0.984693	0.6946	1.39594		-0.0294761	0.1756	-0.167859	0.866694	0.945233	0.970954	1.36985	0.688216		-0.0238709	0.200526	-0.119041	0.905243		0.0160602	0.387172	0.0414807	0.966913					-1.13062	25.3648	-0.0445743	0.964461	0.992527
348.065	36.6123		348.065	348.065	47.6415	25.5831		-0.0088484	0.10247	-0.209685	0.191989	-0.0863513	0.931187	0.977531	0.991191	0.810839	1.21166		-0.00347645	0.0992742	-0.0350186	0.972065	0.988967	0.99653	1.21058	0.820326		-0.0682005	0.111341	-0.612538	0.540182		0.319713	0.261966	1.22044	0.222299					2.22565	15.0914	0.147479	0.882802	0.982281
112.978	53.8147		112.978	112.978	57.4135	50.216		0.00827147	0.0989258	-0.185619	0.202162	0.0836129	0.933364	0.978467	1.00831	0.83059	1.22405		0.0402232	0.0925515	0.434604	0.66385	0.84881	1.04104	1.2481	0.868335		0.0464094	0.116492	0.398393	0.69034		-0.0903627	0.18734	-0.482347	0.629559					-1.79378	12.5537	-0.142889	0.886424	0.982461
390.076	182.914		390.076	390.076	180.893	184.936		0.00635914	0.076128	-0.142849	0.155567	0.0835322	0.933428	0.978467	1.00638	0.866885	1.16832		0.0039047	0.0756507	0.0516148	0.958836	0.985815	1.00391	1.16437	0.865567		0.0419627	0.0853137	0.491864	0.622816		-0.132782	0.168655	-0.787298	0.431107					-2.30838	11.0723	-0.208482	0.834921	0.971344
584.939	44.3548		584.939	584.939	55.728	32.9815		-0.0075431	0.0907407	-0.185392	0.170305	-0.083128	0.93375	0.978467	0.992485	0.830779	1.18567		0.0164618	0.0888132	0.185354	0.852952	0.936984	1.0166	1.2099	0.854181		-0.037058	0.100067	-0.370331	0.711136		0.129019	0.215247	0.599401	0.548905					13.2418	12.4803	1.06101	0.289094	0.803639
248.054	35.6624		248.054	248.054	46.1967	25.1281		0.0113617	0.137972	-0.259059	0.281783	0.0823474	0.93437	0.978467	1.01143	0.771777	1.32549		0.0893264	0.133445	0.669389	0.503247	0.753765	1.09344	1.42031	0.84179		-0.0773384	0.159157	-0.485924	0.627021		0.27961	0.276779	1.01023	0.312387					45.9348	18.0307	2.54758	0.0110855	0.342239
371.28	201.754		371.28	371.28	203.126	200.382		0.0045681	0.0555572	-0.104322	0.113458	0.0822232	0.934469	0.978467	1.00458	0.900935	1.12015		-0.0179858	0.0547119	-0.328737	0.742355	0.891808	0.982175	1.09335	0.882302		-0.0129312	0.0633268	-0.204197	0.838199		0.0630445	0.115763	0.544602	0.586027					14.343	8.00562	1.79162	0.0736782	0.591159
317.951	59.2135		317.951	317.951	64.1846	54.2425		-0.00372107	0.0465867	-0.0950293	0.0875872	-0.079874	0.936337	0.979876	0.996286	0.909346	1.09154		0.000968848	0.0454721	0.0213064	0.983001	0.991864	1.00097	1.09428	0.915618		-0.0179524	0.0566866	-0.316695	0.751475		0.0258907	0.0817692	0.316631	0.751523					-0.373267	5.86657	-0.063626	0.949288	0.988411
578.562	32.8165		578.562	578.562	42.657	22.976		0.00520611	0.0663774	-0.124891	0.135303	0.0784319	0.937485	0.979876	1.00522	0.882593	1.14488		-0.0119784	0.066984	-0.178824	0.858076	0.939841	0.988093	1.12672	0.866523		-0.0316944	0.0792905	-0.399726	0.689359		0.0916392	0.121351	0.755156	0.450156					-9.86419	10.1086	-0.975818	0.329532	0.824
355.231	187.903		355.231	355.231	189.049	186.756		0.0075278	0.0961824	-0.180986	0.196042	0.0782658	0.937617	0.979876	1.00756	0.834447	1.21658		0.0110668	0.094102	0.117604	0.906381	0.963855	1.01113	1.21593	0.840824		-0.0180392	0.109192	-0.165206	0.868782		0.0960497	0.203178	0.472736	0.636402					2.68844	13.1718	0.204105	0.838338	0.971344
301.956	56.9752		301.956	301.957	53.8793	60.0712		0.0048526	0.063089	-0.1188	0.128505	0.0769167	0.93869	0.979876	1.00486	0.887986	1.13713		0.00752236	0.060153	0.125054	0.900481	0.962865	1.00755	1.13363	0.895496		0.0485696	0.0731928	0.663584	0.506957		-0.121515	0.12444	-0.976493	0.32882					3.42365	8.61369	0.397466	0.69116	0.945542
271.255	248.462		271.255	271.255	251.816	245.107		-0.00417806	0.0543754	-0.110752	0.102396	-0.0768373	0.938753	0.979876	0.995831	0.895161	1.10782		-0.00651756	0.0535998	-0.121597	0.903218	0.962865	0.993504	1.10356	0.894426		-0.0190994	0.0603808	-0.316315	0.751763		0.0598381	0.125066	0.478451	0.632329					9.77747	8.15246	1.19933	0.230855	0.738015
325.229	209.878		325.229	325.229	209.133	210.622		-0.00274016	0.0361273	-0.0735484	0.068068	-0.0758475	0.93954	0.979876	0.997264	0.929091	1.07044		0.00534905	0.0352825	0.151606	0.879498	0.95411	1.00536	1.07735	0.938188		-0.0286438	0.0406653	-0.704378	0.481197		0.0942764	0.0786986	1.19794	0.230939					-2.35739	5.18861	-0.454339	0.649743	0.932086
466.975	58.8729		466.975	466.975	62.2097	55.536		0.00969636	0.128658	-0.242469	0.261862	0.0753652	0.939924	0.979876	1.00974	0.784688	1.29935		0.0234785	0.126866	0.185065	0.853178	0.936984	1.02376	1.31277	0.798373		0.0460493	0.139056	0.331156	0.740526		-0.20648	0.339097	-0.608911	0.542583					28.3612	16.7459	1.69363	0.0908348	0.603733
579.35	213.173		579.35	579.35	224.156	202.189		-0.00643024	0.0853986	-0.173809	0.160948	-0.0752967	0.939979	0.979876	0.99359	0.840458	1.17462		-0.0173823	0.0840384	-0.206838	0.836136	0.927731	0.982768	1.15874	0.83352		0.016633	0.0977882	0.170092	0.864938		-0.0805396	0.175292	-0.459459	0.645905					-6.15439	12.415	-0.495723	0.620264	0.916967
297.235	156.75		297.235	297.235	138.384	175.116		-0.00566378	0.0762373	-0.155086	0.143759	-0.0742915	0.940778	0.979876	0.994352	0.856341	1.15461		-0.0123054	0.0691013	-0.178077	0.858662	0.93998	0.98777	1.13104	0.862652		-0.161993	0.103308	-1.56805	0.116869		0.181273	0.11297	1.60461	0.108579					-3.22545	8.77452	-0.367593	0.713301	0.948195
329.138	225.918		329.138	329.138	226.526	225.31		-0.00408951	0.0552526	-0.112383	0.104204	-0.0740149	0.940999	0.979876	0.995919	0.893702	1.10983		0.00333025	0.0547266	0.0608526	0.951477	0.984803	1.00334	1.11694	0.901285		-0.0268935	0.0607664	-0.442572	0.658076		0.104737	0.132747	0.788995	0.430115					4.65687	8.15578	0.57099	0.568212	0.904013
659.511	215.632		659.511	659.511	213.886	217.378		-0.00475298	0.0643168	-0.130812	0.121306	-0.0738995	0.94109	0.979876	0.995258	0.877383	1.12897		0.00552873	0.0615107	0.0898825	0.928381	0.975086	1.00554	1.13438	0.891337		-0.0975672	0.0751996	-1.29744	0.194479		0.248118	0.124125	1.99895	0.0456142					10.4117	8.48241	1.22745	0.220115	0.71766
350.963	37.7213		350.963	350.963	47.5111	27.9314		-0.00373333	0.0509276	-0.10355	0.096083	-0.0733067	0.941562	0.979876	0.996274	0.901631	1.10085		-0.00268692	0.0505538	-0.0531497	0.957613	0.985815	0.997317	1.1012	0.903235		0.00692928	0.0542316	0.127772	0.898329		-0.0833288	0.148172	-0.562381	0.573857					-13.4681	7.85552	-1.71447	0.0869374	0.603733
220.871	33.7211		220.871	220.871	43.633	23.8092		0.00737849	0.101872	-0.192286	0.207043	0.0724292	0.94226	0.980104	1.00741	0.82507	1.23004		-0.00885293	0.0981864	-0.0901646	0.928156	0.975086	0.991186	1.20153	0.817669		-0.0943275	0.115823	-0.81441	0.41541		0.354908	0.2141	1.65767	0.097384					-13.5464	14.8909	-0.909706	0.363328	0.844553
132.946	28.5298		132.946	132.946	34.6451	22.4145		0.00474811	0.0669358	-0.126444	0.13594	0.0709353	0.943449	0.980776	1.00476	0.881224	1.14561		0.0039057	0.0646094	0.0604509	0.951796	0.984803	1.00391	1.13944	0.884504		0.00929914	0.0825045	0.112711	0.91026		-0.00401596	0.114492	-0.0350762	0.972019					-12.096	8.01884	-1.50845	0.131944	0.633126
464.959	57.5559		464.959	464.959	59.4831	55.6288		0.00752165	0.106822	-0.201846	0.216889	0.0704128	0.943865	0.980776	1.00755	0.817221	1.24221		-0.0344857	0.0885013	-0.389663	0.696786	0.869441	0.966102	1.1491	0.812249		0.157137	0.123921	1.26804	0.204784		-0.425185	0.210744	-2.01754	0.0436387					12.264	9.74481	1.25851	0.208676	0.713966
383.291	156.72		383.291	383.291	151.862	161.578		-0.00585879	0.0839923	-0.170481	0.158763	-0.0697539	0.94439	0.980823	0.994158	0.843259	1.17206		0.00509041	0.0813825	0.0625492	0.950125	0.984803	1.0051	1.17892	0.856913		0.0437927	0.0940289	0.465736	0.641404		-0.201902	0.186841	-1.08061	0.27987					9.02701	11.1068	0.812743	0.416675	0.867531
172.929	136.828		172.929	172.929	122.371	151.286		0.00548691	0.0835791	-0.158325	0.169299	0.0656493	0.947657	0.982557	1.0055	0.853572	1.18447		-0.0231191	0.0814936	-0.283693	0.776646	0.902844	0.977146	1.14638	0.832896		-0.0155211	0.0929378	-0.167005	0.867366		0.0943211	0.191113	0.493536	0.621634					-0.0373872	11.084	-0.00337308	0.99731	0.997858
416.271	255.784		416.271	416.271	263.64	247.929		-0.0032381	0.0501312	-0.101494	0.0950173	-0.0645925	0.948498	0.982557	0.996767	0.903487	1.09968		0.00770763	0.0498211	0.154706	0.877053	0.952468	1.00774	1.11111	0.913984		0.0069285	0.0562388	0.123198	0.90195		-0.0425667	0.110612	-0.384829	0.700364					-4.17299	7.61304	-0.548137	0.583794	0.909012
646.918	54.4331		646.917	646.918	68.317	40.5491		-0.00368289	0.0576495	-0.116674	0.109308	-0.0638842	0.949062	0.982557	0.996324	0.889875	1.11551		-0.0163715	0.0559041	-0.29285	0.769637	0.899668	0.983762	1.09768	0.881665		-0.0260878	0.0669821	-0.389474	0.696925		0.0603354	0.113224	0.532885	0.594113					10.6395	7.0367	1.512	0.131038	0.633126
514.304	282.299		514.304	514.305	290.05	274.548		-0.0068432	0.108629	-0.219752	0.206066	-0.0629961	0.94977	0.982557	0.99318	0.802718	1.22883		0.0393152	0.104939	0.374649	0.707921	0.875266	1.0401	1.27761	0.846738		0.0394599	0.129793	0.304022	0.761111		-0.115125	0.198483	-0.580024	0.561898					14.6381	14.0914	1.03879	0.299303	0.803639
184.019	28.2075		184.019	184.019	36.5784	19.8367		0.00553036	0.0881316	-0.167204	0.178265	0.0627512	0.949965	0.982557	1.00555	0.846027	1.19514		0.00922622	0.0874192	0.10554	0.915947	0.969613	1.00927	1.1979	0.850343		-0.00923483	0.100734	-0.0916751	0.926956		0.0537125	0.18197	0.295172	0.767863					20.9239	12.719	1.64509	0.100453	0.613402
617.737	52.4794		617.737	617.738	34.5064	70.4525		-0.00215372	0.0346166	-0.0700011	0.0656936	-0.0622164	0.950391	0.982557	0.997849	0.932393	1.0679		-0.00602098	0.0330373	-0.182248	0.855388	0.938404	0.993997	1.06049	0.931672		0.0419767	0.037722	1.11279	0.265798		-0.237563	0.0871239	-2.72673	0.00639655					5.6621	4.31457	1.31232	0.189893	0.713289
278.135	209.298		278.135	278.135	207.905	210.692		0.00419757	0.0680478	-0.129174	0.137569	0.0616856	0.950813	0.982557	1.00421	0.878821	1.14748		-0.00291196	0.0670123	-0.0434541	0.96534	0.98766	0.997092	1.13704	0.874366		-0.00458452	0.0759313	-0.0603772	0.951855		0.0400244	0.153365	0.260975	0.794112					-9.00444	9.80948	-0.917932	0.359008	0.843599
398.951	51.7525		398.951	398.951	65.087	38.418		0.00814617	0.132887	-0.252308	0.2686	0.0613015	0.951119	0.982557	1.00818	0.777006	1.30813		0.0180838	0.127787	0.141515	0.887463	0.957205	1.01825	1.30806	0.792645		0.0826054	0.147683	0.559343	0.575928		-0.308594	0.304595	-1.01313	0.310999					1.35218	16.7184	0.0808795	0.935564	0.988411
368.034	36.3603		368.034	368.034	46.3146	26.4061		0.00278629	0.0461498	-0.0876657	0.0932383	0.0603748	0.951857	0.982557	1.00279	0.916067	1.09772		0.0350959	0.0442665	0.792831	0.427876	0.711736	1.03572	1.12959	0.949645		0.0239755	0.0627318	0.38219	0.702321		-0.0222093	0.0681338	-0.325966	0.74445					-4.21527	5.3422	-0.789051	0.430381	0.876691
238.968	37.0469		238.968	238.969	46.4444	27.6494		0.00424966	0.0706837	-0.134288	0.142787	0.0601222	0.952058	0.982557	1.00426	0.874338	1.15348		-1.84074e-05	0.0697352	-0.000263961	0.999789	0.999991	0.999982	1.14644	0.872232		-0.0456469	0.0796912	-0.572797	0.566782		0.188296	0.153052	1.23028	0.218594					10.8338	10.6786	1.01454	0.31072	0.811827
252.947	37.9007		252.947	252.947	48.1577	27.6437		-0.0122144	0.20362	-0.411303	0.386874	-0.0599862	0.952167	0.982557	0.98786	0.662786	1.47237		-0.0669229	0.199218	-0.335928	0.736925	0.890071	0.935267	1.38202	0.632933		0.197935	0.222963	0.887746	0.374677		-1.06815	0.499791	-2.13719	0.0325823					-45.6397	27.1407	-1.68159	0.0931475	0.607841
333.271	238.56		333.271	333.271	241.403	235.716		0.0031468	0.0526496	-0.100045	0.106338	0.0597687	0.95234	0.982557	1.00315	0.904797	1.1122		0.0129083	0.0520685	0.247909	0.804205	0.913605	1.01299	1.12183	0.914712		0.0189056	0.0582921	0.324326	0.745691		-0.0666364	0.122666	-0.543236	0.586967					3.52866	7.62261	0.46292	0.643583	0.927956
276.832	33.4973		276.832	276.832	43.6159	23.3787		0.0080692	0.135768	-0.258031	0.274169	0.0594337	0.952607	0.982557	1.0081	0.772571	1.31544		-0.0140477	0.135715	-0.103508	0.91756	0.969613	0.986051	1.28654	0.755746		0.0718822	0.14488	0.496152	0.619788		-0.451921	0.38898	-1.16181	0.245312					-11.9697	20.9102	-0.572433	0.567234	0.903635
164.948	25.1356		164.948	164.948	34.9945	15.2767		-0.00691011	0.116698	-0.235634	0.221814	-0.0592135	0.952782	0.982557	0.993114	0.79007	1.24834		0.00481196	0.112674	0.0427069	0.965935	0.98766	1.00482	1.25314	0.805712		0.0343994	0.135039	0.254736	0.798927		-0.128755	0.231921	-0.555171	0.578778					-11.881	13.9023	-0.854605	0.393097	0.857707
342.904	67.0303		342.904	342.904	77.9389	56.1217		-0.00624133	0.106917	-0.215795	0.203312	-0.0583755	0.95345	0.982749	0.993778	0.805901	1.22545		-0.00386589	0.105154	-0.0367642	0.970673	0.98855	0.996142	1.22414	0.810611		-0.0822045	0.118338	-0.694656	0.487271		0.331278	0.249444	1.32806	0.184157					-6.11149	15.6498	-0.390515	0.696289	0.945542
153.982	66.484		153.982	153.982	72.8509	60.117		0.00333162	0.0618182	-0.11783	0.124493	0.0538938	0.95702	0.985654	1.00334	0.888847	1.13257		0.0198845	0.0610282	0.325824	0.744557	0.892939	1.02008	1.1497	0.905081		-0.0431377	0.0712718	-0.605257	0.545009		0.144474	0.124212	1.16312	0.244779					-12.7646	8.59269	-1.48552	0.137911	0.633126
94.9308	31.615		94.9307	94.9308	41.4368	21.7932		0.00218979	0.0408322	-0.0778399	0.0822194	0.0536289	0.957231	0.985654	1.00219	0.925113	1.08569		7.81635e-05	0.039948	0.00195663	0.998439	0.999991	1.00008	1.08153	0.924761		0.0323943	0.046884	0.690945	0.4896		-0.0926771	0.0830895	-1.11539	0.264684					-1.14342	5.1707	-0.221134	0.82506	0.971344
129.008	39.3195		129.008	129.008	50.947	27.692		-0.00152302	0.0297107	-0.0597549	0.0567088	-0.0512618	0.959117	0.986669	0.998478	0.941995	1.05835		-0.00733655	0.028612	-0.256415	0.79763	0.911196	0.99269	1.04995	0.938553		0.025441	0.033036	0.770098	0.441242		-0.115595	0.0679493	-1.70119	0.088907					-5.50525	3.80196	-1.448	0.148117	0.65198
542.893	46.8055		542.892	542.893	54.8378	38.7732		-0.00236576	0.0466531	-0.0938041	0.0890726	-0.0507096	0.959557	0.986669	0.997637	0.910461	1.09316		-0.00546694	0.0460918	-0.11861	0.905584	0.963508	0.994548	1.08858	0.90864		0.00247455	0.0533728	0.0463635	0.96302		-0.0180395	0.0960439	-0.187826	0.851013					-2.11568	6.43377	-0.32884	0.742387	0.954897
433.102	201.455		433.102	433.103	202.236	200.674		-0.00298474	0.0590155	-0.118653	0.112684	-0.0505756	0.959664	0.986669	0.99702	0.888116	1.11928		-0.0318384	0.0575982	-0.552767	0.580423	0.805662	0.968663	1.08443	0.865255		-0.0428176	0.0654811	-0.653893	0.513181		0.169364	0.136207	1.24343	0.213709					-6.00284	8.5302	-0.703716	0.481872	0.893034
605.406	194.978		605.405	605.406	195.338	194.618		-0.00192311	0.0394638	-0.0792707	0.0754244	-0.0487311	0.961134	0.987684	0.998079	0.92379	1.07834		-0.0169245	0.0386689	-0.437676	0.661621	0.84881	0.983218	1.06063	0.911453		0.0264534	0.0431519	0.613031	0.539856		-0.146964	0.0975584	-1.50642	0.13196					-3.75639	5.44135	-0.690343	0.490235	0.895153
475.224	176.388		475.224	475.224	175.21	177.565		-0.00211828	0.0455285	-0.0913524	0.0871159	-0.0465265	0.962891	0.987729	0.997884	0.912696	1.09102		0.000836875	0.0451489	0.0185359	0.985211	0.992488	1.00084	1.09344	0.916077		-0.0216335	0.047608	-0.454408	0.649535		0.206742	0.155748	1.32742	0.184371					1.63205	7.33802	0.22241	0.824067	0.971222
307.984	56.4541		307.984	307.985	67.1462	45.7619		-0.00257458	0.0556366	-0.11162	0.106471	-0.0462749	0.963091	0.987729	0.997429	0.894384	1.11235		-0.0152409	0.055196	-0.276124	0.782453	0.904286	0.984875	1.0974	0.883888		-0.0490442	0.0626059	-0.78338	0.433404		0.17198	0.121338	1.41736	0.156376					-4.46088	8.20446	-0.543714	0.586832	0.910182
634.932	43.3472		634.932	634.932	57.2429	29.4515		0.00176993	0.0383891	-0.0734713	0.0770112	0.0461051	0.963226	0.987729	1.00177	0.929163	1.08005		0.0113527	0.0374212	0.303376	0.761603	0.898505	1.01142	1.08839	0.93989		-0.0533404	0.0450855	-1.18309	0.236772		0.147065	0.0732059	2.00892	0.0445453					14.751	5.341	2.76184	0.00591658	0.295967
301.335	235.71		301.335	301.335	236.502	234.917		-0.00383612	0.087339	-0.175017	0.167345	-0.0439222	0.964966	0.987729	0.996171	0.839442	1.18216		-0.0221222	0.0843244	-0.262346	0.793055	0.909014	0.978121	1.15391	0.829114		-0.0947675	0.101821	-0.93073	0.351993		0.249376	0.169911	1.46769	0.142189					10.655	11.7964	0.903241	0.366746	0.845955
294.815	27.6528		294.815	294.815	37.4873	17.8182		0.00266314	0.0606458	-0.1162	0.121527	0.043913	0.964974	0.987729	1.00267	0.890297	1.12922		0.018497	0.0603988	0.306248	0.759416	0.898505	1.01867	1.14669	0.904942		0.0163095	0.0663347	0.245867	0.805785		-0.0668154	0.149678	-0.446395	0.655312					-16.1974	9.52833	-1.69992	0.0896433	0.603733
292.966	60.5586		292.966	292.966	72.7778	48.3395		0.0103234	0.241527	-0.46306	0.483707	0.0427424	0.965907	0.987729	1.01038	0.629355	1.62208		-0.0316753	0.234996	-0.134791	0.892777	0.960471	0.968821	1.53559	0.611239		0.0568135	0.289481	0.19626	0.844407		-0.0961803	0.438149	-0.219515	0.826249					21.1814	27.7341	0.763729	0.445317	0.881151
346.974	54.7767		346.974	346.974	68.9585	40.595		0.00396184	0.0955741	-0.18336	0.191284	0.041453	0.966935	0.987729	1.00397	0.832468	1.2108		-0.0310041	0.0941022	-0.329472	0.741799	0.891808	0.969472	1.16583	0.806183		0.0290477	0.106268	0.273344	0.784589		-0.102202	0.218613	-0.467503	0.64014					-1.48917	13.1556	-0.113197	0.909911	0.987103
269.961	33.2661		269.961	269.961	42.4716	24.0607		0.00159372	0.0387531	-0.074361	0.0775485	0.041125	0.967196	0.987729	1.00159	0.928336	1.08063		0.0020222	0.037361	0.054126	0.956835	0.985815	1.00202	1.07815	0.931271		0.0167235	0.0427297	0.391379	0.695517		-0.0685321	0.0919924	-0.744976	0.456287					1.16357	5.31313	0.218999	0.826723	0.971344
327.233	214.041		327.233	327.233	213.386	214.697		-0.00463251	0.11342	-0.226932	0.217667	-0.0408438	0.96742	0.987729	0.995378	0.796975	1.24317		-0.000853419	0.109059	-0.0078253	0.993756	0.998637	0.999147	1.23726	0.806857		-0.186914	0.138407	-1.35047	0.176864		0.368036	0.1979	1.8597	0.0629274					0.906514	14.094	0.064319	0.948737	0.988411
510.62	32.7806		510.619	510.62	42.7263	22.8349		0.0020009	0.0499018	-0.0958048	0.0998066	0.0400967	0.968016	0.987729	1.002	0.908641	1.10496		0.0208632	0.0479259	0.435322	0.663329	0.84881	1.02108	1.12165	0.929534		-0.0551523	0.0548589	-1.00535	0.314729		0.27606	0.120129	2.29802	0.0215605					-10.7342	7.08131	-1.51585	0.130062	0.633126
134.895	27.06		134.895	134.895	36.9298	17.1902		-0.00665297	0.1664	-0.332791	0.319485	-0.0399817	0.968108	0.987729	0.993369	0.71692	1.37642		0.0979585	0.162862	0.601481	0.54752	0.787838	1.10292	1.51766	0.801515		0.0582236	0.200325	0.290646	0.771322		-0.151043	0.298854	-0.505406	0.613273					39.6308	21.5704	1.83728	0.066643	0.570258
326.974	63.4821		326.974	326.974	68.1055	58.8588		-0.00183651	0.0461156	-0.0922213	0.0885483	-0.0398241	0.968233	0.987729	0.998165	0.911903	1.09259		-0.013054	0.0452744	-0.288331	0.773094	0.901644	0.987031	1.07862	0.903218		-0.00537042	0.053185	-0.100976	0.919569		0.00886907	0.0925693	0.09581	0.923671					-4.71929	6.14846	-0.767556	0.443041	0.881151
214.836	32.0067		214.836	214.836	41.4819	22.5316		0.00613082	0.154501	-0.296686	0.308948	0.0396813	0.968347	0.987729	1.00615	0.743277	1.36199		-0.0336982	0.155415	-0.216827	0.828343	0.924292	0.966863	1.31116	0.712973		0.0937074	0.162809	0.575566	0.564909		-0.786859	0.489913	-1.60612	0.108248					-10.7971	22.436	-0.481238	0.630516	0.922132
222.03	34.4819		222.03	222.03	44.5794	24.3843		-0.00554697	0.140596	-0.28111	0.270016	-0.0394533	0.968529	0.987729	0.994468	0.754945	1.30999		-0.0752616	0.126276	-0.596009	0.551169	0.787838	0.927501	1.18796	0.724146		0.173381	0.171804	1.00918	0.312889		-0.368329	0.244634	-1.50563	0.132162					-31.9054	12.8024	-2.49213	0.0129559	0.351174
236.065	38.7525		236.065	236.065	50.4751	27.0298		0.00260229	0.0663041	-0.127351	0.132556	0.0392478	0.968693	0.987729	1.00261	0.880424	1.14174		0.00378563	0.065623	0.0576875	0.953998	0.984803	1.00379	1.14157	0.882642		-0.00687879	0.0745186	-0.0923097	0.926452		0.0386342	0.145271	0.265945	0.790281					-16.1682	9.84499	-1.64227	0.101036	0.613402
331.276	265.024		331.276	331.277	270.801	259.247		-0.00173561	0.0449141	-0.0897656	0.0862944	-0.0386429	0.969175	0.987729	0.998266	0.914145	1.09013		-0.0176439	0.044251	-0.398724	0.690097	0.864099	0.982511	1.07153	0.900887		-0.0548547	0.048292	-1.1359	0.256		0.338617	0.12224	2.77009	0.00560401					1.35949	7.02383	0.193555	0.846588	0.974743
326.918	35.0392		326.918	326.918	45.401	24.6773		-0.0035077	0.0917954	-0.183423	0.176408	-0.0382121	0.969519	0.987729	0.996498	0.832416	1.19292		-0.0338792	0.0908713	-0.372827	0.709278	0.875266	0.966688	1.15515	0.808975		0.0253865	0.0989034	0.25668	0.797426		-0.183129	0.246595	-0.742629	0.457706					-17.8244	14.1571	-1.25904	0.208486	0.713966
354.013	160.07		354.013	354.013	174.084	146.055		-0.00226497	0.0608979	-0.121623	0.117093	-0.0371929	0.970331	0.987729	0.997738	0.885482	1.12422		-0.0103428	0.0595554	-0.173667	0.862127	0.941758	0.989711	1.11225	0.880671		0.0228045	0.073934	0.308444	0.757744		-0.0551591	0.107393	-0.51362	0.607518					-0.170853	7.94417	-0.0215067	0.982848	0.995759
332.921	59.7906		332.921	332.922	67.2051	52.3762		0.00372472	0.101022	-0.194275	0.201725	0.0368702	0.970588	0.987729	1.00373	0.823431	1.22351		0.0118682	0.0967251	0.1227	0.902344	0.962865	1.01194	1.22317	0.837183		-0.130003	0.121067	-1.07381	0.282906		0.3103	0.183308	1.69277	0.0904985					12.3519	12.6918	0.973219	0.330821	0.825439
225.07	29.565		225.07	225.07	35.7803	23.3496		0.000967376	0.0265932	-0.0511544	0.0530891	0.0363768	0.970982	0.987729	1.00097	0.950132	1.05452		-0.0112507	0.0261141	-0.430828	0.666593	0.849222	0.988812	1.04074	0.939475		-0.000862435	0.0309561	-0.02786	0.977774		0.00612132	0.0519532	0.117824	0.906207					-0.540702	3.55076	-0.152278	0.879017	0.981161
156.944	107.17		156.944	156.944	112.616	101.725		0.00376577	0.104724	-0.20149	0.209022	0.0359588	0.971315	0.987729	1.00377	0.817511	1.23247		-0.011401	0.102969	-0.110723	0.911836	0.967142	0.988664	1.20976	0.807978		-0.010171	0.121857	-0.0834667	0.93348		0.0431406	0.204823	0.210624	0.833181					-16.6444	14.0791	-1.1822	0.237574	0.744375
460.648	32.5612		460.648	460.648	42.5226	22.5997		0.00204225	0.0583464	-0.112315	0.116399	0.0350021	0.972078	0.988014	1.00204	0.893763	1.12344		-0.007119	0.0581725	-0.122377	0.9026	0.962865	0.992906	1.11282	0.885913		0.0122822	0.0622032	0.197452	0.843474		-0.0729354	0.168318	-0.433319	0.664783					-1.88732	9.47205	-0.199252	0.842131	0.971806
299.88	32.0003		299.88	299.88	41.2203	22.7804		-0.000927752	0.0279904	-0.055788	0.0539325	-0.0331453	0.973559	0.989027	0.999073	0.94574	1.05541		-0.00266091	0.0273376	-0.0973352	0.92246	0.971861	0.997343	1.05224	0.94531		0.0191793	0.0322446	0.594806	0.551973		-0.0624038	0.0563814	-1.10682	0.268374					7.46638	3.6485	2.04643	0.0411324	0.508087
632.319	210.713		632.318	632.319	224.959	196.467		-0.00157771	0.053883	-0.107186	0.104031	-0.0292803	0.976641	0.991311	0.998424	0.898358	1.10963		-0.0040829	0.0530667	-0.0769391	0.938672	0.980814	0.995925	1.10509	0.897544		-0.0409391	0.0593021	-0.690348	0.489976		0.184741	0.129022	1.43186	0.152185					6.29779	7.62688	0.825736	0.409269	0.862017
612.331	203.773		612.33	612.331	211.997	195.549		0.00392772	0.134922	-0.260514	0.268369	0.0291111	0.976776	0.991311	1.00394	0.770656	1.30783		-0.0173784	0.131932	-0.131723	0.895204	0.960632	0.982772	1.27279	0.75884		-0.0410637	0.161261	-0.254641	0.799001		0.108911	0.246334	0.442125	0.658399					-15.5586	16.3849	-0.949566	0.3427	0.839193
181.01	46.4585		181.009	181.01	58.3618	34.5552		0.00508306	0.188506	-0.364382	0.374549	0.026965	0.978488	0.991557	1.0051	0.694625	1.45433		-0.0159166	0.185034	-0.0860203	0.93145	0.977306	0.984209	1.41446	0.684832		0.183202	0.210524	0.870219	0.384181		-0.715335	0.423388	-1.68955	0.0911145					-17.0301	25.6491	-0.663965	0.506958	0.901944
232.89	33.6466		232.889	232.89	43.8288	23.4644		-0.00303316	0.113248	-0.224994	0.218928	-0.0267835	0.978632	0.991557	0.996971	0.798521	1.24474		-0.0415741	0.111218	-0.373807	0.708548	0.875266	0.959278	1.19293	0.77139		0.0603717	0.121112	0.498477	0.618148		-0.444206	0.319471	-1.39044	0.164394					-19.9657	14.5014	-1.37681	0.169065	0.688529
96.9697	148.305		96.9697	96.9698	132.343	164.267		-0.00144767	0.055303	-0.10984	0.106944	-0.0261771	0.979116	0.991557	0.998553	0.895978	1.11287		-0.00109885	0.0545886	-0.0201297	0.98394	0.991864	0.998902	1.1117	0.897545		0.0298072	0.0671672	0.443776	0.657205		-0.0672357	0.0974477	-0.689966	0.490215					-10.4967	6.82835	-1.53722	0.124745	0.633126
285.243	183.245		285.243	285.244	180.335	186.156		-0.00160643	0.0633008	-0.125674	0.122461	-0.0253778	0.979754	0.991557	0.998395	0.881903	1.13027		0.00638814	0.0620932	0.10288	0.918058	0.969613	1.00641	1.13666	0.891086		0.01539	0.0692265	0.222313	0.82407		-0.0883276	0.156371	-0.564859	0.57217					2.46543	8.9555	0.275298	0.783178	0.964722
140.976	28.3114		140.976	140.976	36.021	20.6018		-0.00165529	0.0664131	-0.131823	0.128512	-0.0249242	0.980115	0.991557	0.998346	0.876496	1.13714		-0.0158505	0.0631433	-0.251024	0.801796	0.913178	0.984274	1.11395	0.869696		0.0530871	0.0927261	0.572515	0.566973		-0.0593164	0.095166	-0.623294	0.533091					-9.33466	7.03251	-1.32736	0.184875	0.711005
264.897	33.3782		264.897	264.897	43.7589	22.9976		-0.00235685	0.0968949	-0.192267	0.187554	-0.0243238	0.980594	0.991557	0.997646	0.825086	1.20629		-0.0194457	0.0957903	-0.203003	0.839133	0.92904	0.980742	1.1833	0.812861		0.0230213	0.10893	0.21134	0.832622		-0.0985409	0.212066	-0.464672	0.642167					4.69752	13.7431	0.34181	0.732609	0.954897
481.353	181.489		481.353	481.353	180.154	182.824		-0.00199222	0.0823626	-0.16342	0.159435	-0.0241884	0.980702	0.991557	0.99801	0.849235	1.17285		0.0143461	0.0798981	0.179556	0.857501	0.939841	1.01445	1.18643	0.867401		0.059977	0.0979408	0.612381	0.540286		-0.151655	0.152206	-0.99638	0.319066					-11.0945	10.2858	-1.07862	0.281172	0.794629
151.007	30.1769		151.007	151.007	39.0614	21.2924		0.0012134	0.0506702	-0.0980985	0.100525	0.023947	0.980895	0.991557	1.00121	0.90656	1.10575		0.00520951	0.0498075	0.104593	0.916699	0.969613	1.00522	1.10831	0.911728		-0.00261326	0.0551037	-0.0474244	0.962175		0.0221643	0.128936	0.171903	0.863514					14.334	7.57314	1.89274	0.0588543	0.549257
491.337	175.507		491.337	491.338	173.583	177.432		0.00151946	0.0670377	-0.129872	0.132911	0.0226657	0.981917	0.9921	1.00152	0.878208	1.14215		-0.0245843	0.0653612	-0.37613	0.70682	0.875266	0.975715	1.10907	0.858394		0.0206872	0.075835	0.272792	0.785013		-0.0670151	0.143397	-0.467341	0.640256					-3.91243	9.15033	-0.427573	0.66911	0.939601
323.259	190.82		323.259	323.259	186.348	195.293		-0.00142334	0.0657944	-0.130378	0.127531	-0.0216332	0.982741	0.992442	0.998578	0.877764	1.13602		0.0120856	0.0642675	0.188052	0.850836	0.935417	1.01216	1.14803	0.892366		-0.0508657	0.0759707	-0.669543	0.503149		0.146938	0.1316	1.11655	0.264188					8.81188	8.75459	1.00654	0.314543	0.814628
104.954	34.3323		104.954	104.954	45.4574	23.2073		-0.00604138	0.298381	-0.590858	0.578775	-0.0202472	0.983846	0.993068	0.993977	0.553852	1.78385		-0.0555325	0.291389	-0.190579	0.848856	0.93406	0.945981	1.67463	0.534376		0.349497	0.332919	1.0498	0.293812		-1.45783	0.672739	-2.16701	0.0302345					-30.4863	42.0627	-0.724783	0.468857	0.886061
329.029	32.7794		329.029	329.029	42.2219	23.3369		-0.00064844	0.0349703	-0.069189	0.0678921	-0.0185426	0.985206	0.993452	0.999352	0.93315	1.07025		0.0025655	0.0347876	0.0737476	0.941211	0.98125	1.00257	1.07331	0.936488		-0.0148601	0.0387671	-0.383317	0.701485		0.0614301	0.0810236	0.758175	0.448346					-0.62253	5.37868	-0.11574	0.907896	0.986487
205.039	28.3605		205.039	205.039	36.4506	20.2703		-0.000772673	0.0428658	-0.084788	0.0832427	-0.0180254	0.985619	0.993452	0.999228	0.918707	1.08681		0.0104788	0.0422371	0.248095	0.804061	0.913605	1.01053	1.09775	0.930246		0.0277863	0.0478717	0.580433	0.561623		-0.116301	0.0962834	-1.2079	0.227086					4.30504	6.25443	0.688318	0.491508	0.895153
143.108	50.9542		143.108	143.108	63.7038	38.2045		0.00139893	0.0779559	-0.151392	0.15419	0.0179452	0.985683	0.993452	1.0014	0.859511	1.16671		-0.0048486	0.0765745	-0.0633188	0.949513	0.984803	0.995163	1.15631	0.856471		-0.0151197	0.0867138	-0.174364	0.86158		0.0710068	0.178004	0.398905	0.689963					-9.39741	11.0948	-0.847011	0.397313	0.857707
196.947	64.8778		196.947	196.947	75.3595	54.3961		0.00201539	0.129424	-0.25165	0.255681	0.0155721	0.987576	0.99487	1.00202	0.777517	1.29134		-0.00212014	0.127115	-0.016679	0.986693	0.993214	0.997882	1.28021	0.777816		-0.00406233	0.143582	-0.0282927	0.977429		0.0283526	0.298893	0.0948588	0.924427					25.7959	17.3928	1.48313	0.138544	0.633126
118.942	20.2494		118.942	118.942	25.0269	15.4718		-0.0015089	0.103905	-0.205158	0.20214	-0.014522	0.988414	0.995142	0.998492	0.814519	1.22402		-0.00351822	0.102178	-0.0344323	0.972532	0.988967	0.996488	1.21744	0.815636		-0.0213273	0.116284	-0.183407	0.854479		0.0769883	0.231426	0.33267	0.739384					9.04774	14.8003	0.611321	0.541209	0.903125
468.969	60.9167		468.969	468.969	66.7757	55.0577		0.000608182	0.0433993	-0.0844529	0.0856693	0.0140136	0.988819	0.995142	1.00061	0.919015	1.08945		-0.00583854	0.0425556	-0.137198	0.890874	0.959385	0.994178	1.08066	0.914619		-0.0340685	0.0495721	-0.687251	0.491925		0.114416	0.0898057	1.27403	0.202651					-9.28739	5.98431	-1.55196	0.121178	0.633126
390.983	59.7205		390.982	390.983	74.4806	44.9603		-0.000660039	0.0706305	-0.139093	0.137773	-0.00934495	0.992544	0.997836	0.99934	0.870147	1.14772		-0.0250313	0.0679942	-0.368139	0.712769	0.875266	0.975279	1.11431	0.853594		-0.0130914	0.0794092	-0.16486	0.869054		0.0464232	0.154542	0.300393	0.763877					2.20904	9.3483	0.236304	0.813274	0.967981
260.873	21.1748		260.873	260.873	24.2938	18.0557		0.000464281	0.0572313	-0.111707	0.112635	0.00811237	0.993527	0.997836	1.00046	0.894306	1.11922		-0.0033103	0.0565011	-0.0585883	0.95328	0.984803	0.996695	1.11341	0.892211		-0.000352254	0.0610396	-0.0057709	0.995396		0.00640213	0.164603	0.0388943	0.968975					-11.6697	8.47595	-1.3768	0.169066	0.688529
407.257	200.908		407.257	407.257	200.807	201.009		-0.000807192	0.100329	-0.197448	0.195834	-0.00804546	0.993581	0.997836	0.999193	0.820823	1.21632		-0.00755765	0.0983553	-0.0768403	0.938751	0.980814	0.992471	1.20348	0.818457		0.0415007	0.117934	0.351898	0.724914		-0.111638	0.190879	-0.584864	0.558639					5.04521	12.8585	0.392363	0.694924	0.945542
199.019	30.2693		199.019	199.019	40.0373	20.5013		0.000286262	0.0358656	-0.0700091	0.0705816	0.00798151	0.993632	0.997836	1.00029	0.932385	1.07313		0.00138727	0.0354158	0.0391709	0.968754	0.987768	1.00139	1.07337	0.934235		-0.0237191	0.0397228	-0.597114	0.550431		0.106196	0.0834362	1.27278	0.203096					10.2003	5.4052	1.88713	0.0596056	0.549257
542.25	182.459		542.25	542.25	183.942	180.975		0.000555083	0.0773053	-0.150961	0.152071	0.0071804	0.994271	0.997836	1.00056	0.859882	1.16424		-0.0216025	0.0751786	-0.287349	0.773845	0.901644	0.978629	1.134	0.844549		-0.00841294	0.0917909	-0.0916533	0.926973		0.022435	0.143375	0.156478	0.875656					3.58166	9.56148	0.374592	0.708091	0.94724
452.902	59.8527		452.901	452.902	66.5753	53.13		0.000400862	0.0620335	-0.121183	0.121984	0.00646202	0.994844	0.997836	1.0004	0.885872	1.12974		0.0150276	0.0610295	0.246235	0.805501	0.914425	1.01514	1.14413	0.900694		-0.049291	0.0685342	-0.719217	0.472007		0.225691	0.145927	1.5466	0.12196					8.57075	8.67641	0.987822	0.323622	0.821236
219.963	105.229		219.963	219.963	106.475	103.983		-0.000487369	0.076399	-0.150227	0.149252	-0.00637926	0.99491	0.997836	0.999513	0.860513	1.16097		-0.00289225	0.0729159	-0.0396655	0.96836	0.987768	0.997112	1.1503	0.864324		0.0764811	0.0916482	0.834507	0.403995		-0.1758	0.138316	-1.271	0.20373					-22.9598	9.58465	-2.39548	0.016892	0.373983
156.991	66.0854		156.991	156.991	80.7023	51.4685		0.00102067	0.197136	-0.385358	0.3874	0.00517747	0.995869	0.998309	1.00102	0.680207	1.47315		-0.0429067	0.194013	-0.221154	0.824972	0.923665	0.958001	1.40124	0.654966		0.035883	0.21518	0.166758	0.86756		-0.181085	0.491796	-0.368211	0.712716					24.5625	26.0659	0.942322	0.346392	0.840031
136.033	30.1744		136.033	136.033	39.1872	21.1616		-0.000270206	0.0688067	-0.135129	0.134589	-0.00392703	0.996867	0.998819	0.99973	0.873603	1.14407		-0.034379	0.0637682	-0.539125	0.589801	0.810669	0.966205	1.09484	0.852685		0.0848541	0.074686	1.13614	0.255896		-0.477981	0.176927	-2.70157	0.00690136					18.6206	8.33968	2.23277	0.0259172	0.441889
297.243	179.987		297.243	297.244	170.817	189.156		-0.000286391	0.112272	-0.220336	0.219763	-0.00255086	0.997965	0.999028	0.999714	0.802249	1.24578		-0.00283156	0.108376	-0.0261271	0.979156	0.99086	0.997172	1.23317	0.80634		-0.169062	0.123957	-1.36387	0.172607		0.770431	0.264889	2.9085	0.00363167					19.0391	14.9234	1.27579	0.202505	0.713876
566.943	42.7445		566.943	566.944	54.8581	30.631		-7.16693e-05	0.0335198	-0.0657692	0.0656259	-0.00213812	0.998294	0.999028	0.999928	0.936347	1.06783		-0.00138636	0.0331391	-0.0418344	0.966631	0.98766	0.998615	1.06563	0.935813		-0.00252374	0.0374784	-0.0673386	0.946312		0.00973096	0.0749352	0.129858	0.896678					2.81423	4.86175	0.578852	0.562898	0.903125
464.731	33.9308		464.731	464.731	43.9358	23.9258		0.000103496	0.0565365	-0.110706	0.110913	0.0018306	0.998539	0.999028	1.0001	0.895202	1.1173		-0.0402765	0.0547796	-0.735246	0.462189	0.734597	0.960524	1.06939	0.862738		0.0368243	0.0584462	0.630055	0.528658		-0.534418	0.222989	-2.39662	0.0165472					-16.353	7.32322	-2.23303	0.0259	0.441889
387.097	203.801		387.097	387.097	203.658	203.943		3.12274e-05	0.0541747	-0.106149	0.106212	0.00057642	0.99954	0.99954	1.00003	0.89929	1.11206		-0.00502728	0.0532273	-0.0944494	0.924752	0.972773	0.994985	1.1044	0.896414		0.0134831	0.0601873	0.224018	0.822743		-0.0573853	0.124346	-0.461496	0.644443					5.64688	7.53851	0.749071	0.454096	0.883603

### Sheet: S3 HILIC MWAS
Aligned Features			Pre-Alignment Features					Meta-Analysis Results											Pooled Data Results									PEG1 Population (Discovery)					PEG2 Population (Replication)					Replication			LED Medication MWAS Results
mz	time		min.mz.adj	max.mz.adj	exp.rt.1	exp.rt.2		fixed.TE	fixed.seTE	fixed.lower	fixed.upper	fixed.statistic	fixed.p	PD.meta.padj.fdr	meta_OR	LCL_exp	UCL_exp		PD.beta.all	PD.Std.Erro.all	PD.zvalue.all	PD.pvalue.all	PD.padj.fdr	all_OR	UCL_all	LCL_all		PD.beta.P1	PD.Std.Erro.P1	PD.zvalue.P1	PD.pvalue.P1		PD.beta.P2	PD.Std.Erro.P2	PD.zvalue.P2	PD.pvalue.P2		Both p<0.05	Both p<0.10		LED.beta	LED.Std.Erro	LED.tvalue	LED.pvalue	LED.padj.fdr
212.092	60.9225		212.092	212.092	64.3412	57.5037		0.360086	0.029371	0.30252	0.417652	12.2599	1.48691e-34	4.03844e-31	1.43345	1.35326	1.51839		0.369778	0.0289355	12.7794	2.13839e-37	5.80786e-34	1.44741	1.53187	1.36761		0.392586	0.0353247	11.1136	1.07675e-28		0.287297	0.0528649	5.43454	5.49365e-08		1	1		44.6988	2.21266	20.2014	3.32351e-70	9.02667e-67
256.055	66.6153		256.055	256.055	77.4995	55.7311		0.294695	0.0252899	0.245128	0.344262	11.6527	2.22344e-31	3.01943e-28	1.34272	1.27778	1.41095		0.306374	0.0250773	12.2172	2.51611e-34	3.41688e-31	1.35849	1.42693	1.29333		0.313645	0.0304141	10.3125	6.18747e-25		0.252234	0.0455266	5.54036	3.01849e-08		1	1		36.2424	2.02585	17.8899	4.33479e-58	5.88664e-55
185.128	46.3928		185.128	185.128	53.8981	38.8874		-0.875517	0.132062	-1.13435	-0.616681	-6.6296	3.36594e-11	3.0473e-08	0.416647	0.32163	0.539733		-0.888339	0.129079	-6.88214	5.89597e-12	5.33782e-09	0.411339	0.529753	0.319393		-0.805642	0.15279	-5.27287	1.3431e-07		-1.08191	0.262591	-4.12012	3.7867e-05		1	1		-81.8233	15.6579	-5.22568	2.3692e-07	0.000160869
511.359	48.2715		511.359	511.359	57.4469	39.096		1.34668	0.23701	0.88215	1.81121	5.68196	1.33163e-08	9.04179e-06	3.84465	2.41609	6.11787		1.47914	0.223251	6.62545	3.46186e-11	2.17944e-08	4.38918	6.79859	2.83366		0.903197	0.267318	3.37874	0.000728189		2.97653	0.512463	5.80829	6.31158e-09		1	1		-52.0092	21.4158	-2.42854	0.0154412	0.289227
510.356	47.829		510.356	510.356	57.6382	38.0198		1.40018	0.252457	0.905373	1.89499	5.54622	2.91918e-08	1.5857e-05	4.05593	2.47285	6.65245		1.56146	0.24194	6.45392	1.08995e-10	4.22901e-08	4.76578	7.65734	2.96613		0.947679	0.283123	3.34724	0.000816217		3.15611	0.557724	5.65891	1.52338e-08		1	1		-56.3634	22.6295	-2.49071	0.0130079	0.278221
186.132	44.0342		186.132	186.132	50.4816	37.5868		-0.370509	0.0677832	-0.503361	-0.237656	-5.46609	4.60075e-08	1.78884e-05	0.690383	0.604495	0.788474		-0.373407	0.0666438	-5.60303	2.10635e-08	6.28144e-06	0.688385	0.78444	0.604092		-0.338774	0.0743926	-4.55387	5.26677e-06		-0.52567	0.164496	-3.19563	0.00139524		1	1		-32.3591	7.7056	-4.19943	3.0656e-05	0.0092513
196.085	37.8341		196.085	196.085	40.2866	35.3817		-0.179646	0.0329061	-0.244141	-0.115151	-5.45936	4.77864e-08	1.78884e-05	0.835566	0.783377	0.891231		-0.182709	0.0328963	-5.55407	2.7909e-08	6.89097e-06	0.833011	0.88849	0.780996		-0.225199	0.0389324	-5.78436	7.2789e-09		-0.0657102	0.0615719	-1.06721	0.285877					2.12448	4.02225	0.528183	0.59756	0.903242
522.355	48.282		522.355	522.355	57.3315	39.2325		1.34937	0.247955	0.863383	1.83535	5.44198	5.26903e-08	1.78884e-05	3.85498	2.37117	6.26732		1.45648	0.234798	6.20309	5.53658e-10	1.87967e-07	4.29081	6.79835	2.70816		0.8295	0.288011	2.8801	0.00397545		2.83816	0.487393	5.82313	5.77551e-09		1	1		-68.3991	25.809	-2.65021	0.00824822	0.248715
196.091	40.2366		196.091	196.091	46.0995	34.3737		-0.235331	0.043869	-0.321313	-0.149349	-5.3644	8.12178e-08	2.45097e-05	0.790309	0.725196	0.861268		-0.242754	0.0434512	-5.58681	2.31275e-08	6.28144e-06	0.784465	0.8542	0.720422		-0.323485	0.053362	-6.06208	1.34369e-09		-0.0515288	0.0770526	-0.668749	0.503656					-1.77072	5.40883	-0.327376	0.743493	0.941767
509.379	48.0964		509.379	509.379	57.5614	38.6314		0.753855	0.143325	0.472943	1.03477	5.25975	1.4425e-07	3.91783e-05	2.12518	1.60471	2.81445		0.82287	0.126343	6.51296	7.36832e-11	3.33539e-08	2.27703	2.91685	1.77755		0.324529	0.183013	1.77325	0.0761865		1.43478	0.230484	6.22509	4.81268e-10			1		-44.055	14.5317	-3.03165	0.00253301	0.154149
267.18	31.751		267.18	267.18	33.6538	29.8482		0.247506	0.0473856	0.154631	0.34038	5.22322	1.7584e-07	4.34164e-05	1.28083	1.16723	1.40548		0.233794	0.0458612	5.09785	3.43526e-07	6.26155e-05	1.26338	1.38221	1.15478		0.209329	0.0517619	4.04408	5.2528e-05		0.445068	0.117751	3.77973	0.000157		1	1		8.71123	6.84518	1.27261	0.203632	0.671326
517.309	54.8913		517.309	517.309	67.6946	42.0879		0.359228	0.0694108	0.223185	0.495271	5.17539	2.27431e-07	5.14752e-05	1.43222	1.25005	1.64094		0.326709	0.0642347	5.08617	3.65357e-07	6.26155e-05	1.3864	1.57241	1.22239		0.250039	0.0911445	2.74333	0.00608201		0.509983	0.107097	4.76188	1.918e-06		1	1		-1.4112	8.05773	-0.175136	0.86103	0.969239
96.0444	49.5342		96.0444	96.0444	55.5537	43.5147		-0.262225	0.0542454	-0.368544	-0.155906	-4.83405	1.33786e-06	0.000279509	0.769338	0.691741	0.85564		-0.26947	0.0534789	-5.03881	4.68442e-07	7.48406e-05	0.763784	0.84819	0.687779		-0.301277	0.0645814	-4.66508	3.085e-06		-0.168661	0.0999625	-1.68724	0.0915567			1		0.925975	7.19082	0.128772	0.89758	0.978143
212.201	28.7284		212.201	212.201	26.5786	30.8783		-0.192651	0.0405201	-0.272069	-0.113233	-4.75444	1.98993e-06	0.000386047	0.82477	0.761802	0.892943		-0.186403	0.0378026	-4.93096	8.18284e-07	0.00012347	0.829939	0.893767	0.770669		-0.233476	0.0503679	-4.63541	3.56229e-06		-0.11776	0.0682185	-1.72622	0.0843071			1		-9.42873	4.45087	-2.1184	0.0345357	0.368992
182.069	45.4944		182.069	182.069	53.5709	37.418		-0.134768	0.0287425	-0.191103	-0.0784339	-4.68881	2.74804e-06	0.000497578	0.873918	0.826048	0.924563		-0.130775	0.028516	-4.58601	4.5179e-06	0.000613531	0.877415	0.927852	0.829721		-0.141126	0.0327062	-4.31496	1.59634e-05		-0.113204	0.0602355	-1.87936	0.0601953			1		0.16908	3.81343	0.044338	0.964649	0.995587
492.308	50.5016		492.308	492.309	59.7981	41.2051		0.205249	0.0442307	0.118558	0.291939	4.64041	3.47715e-06	0.000590246	1.22783	1.12587	1.33902		0.211973	0.0416911	5.08436	3.68869e-07	6.26155e-05	1.23611	1.34136	1.13912		0.106624	0.0624709	1.70677	0.0878644		0.304385	0.0626327	4.85985	1.17477e-06			1		-2.82586	5.28274	-0.534924	0.592893	0.901037
203.139	84.6349		203.139	203.139	87.2019	82.0678		-0.283105	0.0632635	-0.407099	-0.15911	-4.475	7.64096e-06	0.00116108	0.753441	0.665578	0.852902		-0.322906	0.0587433	-5.4969	3.86534e-08	8.74854e-06	0.724042	0.812395	0.645298		-0.139671	0.0725013	-1.92646	0.0540468		-0.74083	0.129516	-5.72	1.06524e-08			1		2.75133	7.0408	0.390769	0.696101	0.932516
494.324	49.3839		494.323	494.324	58.3143	40.4536		0.879448	0.196591	0.494138	1.26476	4.4735	7.69495e-06	0.00116108	2.40957	1.63908	3.54224		0.908883	0.192843	4.71308	2.44006e-06	0.000348801	2.48155	3.62138	1.70048		0.575621	0.22466	2.56219	0.0104015		1.87252	0.406165	4.61025	4.02189e-06		1	1		-0.625323	21.7334	-0.0287724	0.977055	0.998434
149.06	60.1071		149.06	149.06	69.3458	50.8683		1.11468	0.255448	0.614011	1.61535	4.36363	1.27921e-05	0.00182859	3.04859	1.84783	5.02964		1.6529	0.250303	6.60363	4.01223e-11	2.17944e-08	5.22212	8.52921	3.19731		0.560024	0.28255	1.98204	0.047475		3.59692	0.59773	6.01763	1.7699e-09		1	1		217.188	23.6109	9.19863	5.37398e-19	4.86524e-16
295.211	33.1268		295.211	295.211	37.2782	28.9755		0.295165	0.0679488	0.161988	0.428342	4.34393	1.39954e-05	0.00190057	1.34335	1.17585	1.53471		0.294333	0.0663293	4.43746	9.10287e-06	0.00107493	1.34223	1.52858	1.1786		0.20547	0.0751915	2.73262	0.00628332		0.694624	0.158679	4.37754	1.20025e-05		1	1		8.91234	9.61959	0.926478	0.354556	0.789059
104.392	55.8644		104.392	104.392	64.7267	47.002		0.327653	0.0758764	0.178938	0.476368	4.31824	1.57275e-05	0.0020341	1.38771	1.19595	1.61022		0.277836	0.0687597	4.04068	5.32957e-05	0.00353052	1.32027	1.51075	1.15381		0.385532	0.126407	3.04992	0.00228902		0.295053	0.094868	3.11014	0.00187		1	1		-13.0195	8.81968	-1.47619	0.140398	0.626044
387.275	37.922		387.274	387.275	44.6096	31.2343		0.21865	0.0526542	0.11545	0.32185	4.15257	3.28767e-05	0.00405878	1.2444	1.12238	1.37968		0.220731	0.0499575	4.41838	9.94428e-06	0.00112536	1.24699	1.37527	1.13067		0.145399	0.0597972	2.43154	0.0150348		0.471479	0.111094	4.24398	2.19591e-05		1	1		7.49874	6.74807	1.11124	0.266892	0.740289
300.048	138.687		300.048	300.048	146.582	130.792		-0.151415	0.03693	-0.223797	-0.0790337	-4.10006	4.13045e-05	0.00487752	0.859491	0.799478	0.924009		-0.147916	0.0340265	-4.34709	1.37958e-05	0.00138775	0.862503	0.921987	0.806858		-0.070488	0.04337	-1.62527	0.104104		-0.364843	0.0704316	-5.1801	2.2177e-07					5.07248	3.58397	1.41533	0.157472	0.636448
104.127	53.8659		104.127	104.127	64.2713	43.4605		0.744136	0.182331	0.386774	1.1015	4.08124	4.47953e-05	0.00506934	2.10462	1.47222	3.00867		0.789554	0.174017	4.53722	5.69993e-06	0.000703683	2.20241	3.0976	1.56593		0.419333	0.204057	2.05498	0.0398814		2.03038	0.406072	5.00004	5.73187e-07		1	1		-34.3508	16.1187	-2.13112	0.0334693	0.363611
148.06	89.4789		148.06	148.06	102.128	76.8298		0.491614	0.121778	0.252933	0.730295	4.03696	5.41487e-05	0.00588272	1.63495	1.2878	2.07569		0.48053	0.117302	4.09651	4.19425e-05	0.00299779	1.61693	2.03489	1.28482		0.346934	0.136493	2.54176	0.0110295		1.05617	0.269626	3.91718	8.95906e-05		1	1		-17.9408	13.0956	-1.36999	0.171183	0.640654
104.107	54.8209		104.107	104.107	65.3887	44.2532		1.13504	0.288285	0.570013	1.70007	3.93722	8.24314e-05	0.00861091	3.1113	1.76829	5.47433		1.10736	0.269133	4.11453	3.87964e-05	0.00284786	3.02635	5.12874	1.78578		0.63044	0.368991	1.70855	0.0875336		1.92562	0.461862	4.16925	3.05609e-05			1		-49.4795	25.3266	-1.95366	0.0511883	0.416027
106.111	54.1714		106.111	106.111	64.1534	44.1895		0.876367	0.224018	0.437301	1.31543	3.91205	9.15173e-05	0.00920596	2.40216	1.54852	3.72636		0.898512	0.210669	4.26505	1.99856e-05	0.00173817	2.45595	3.71145	1.62515		0.508548	0.259219	1.96184	0.0497807		1.96147	0.445232	4.40551	1.05538e-05		1	1		-38.7812	21.2271	-1.82697	0.0681825	0.470512
291.069	63.1794		291.069	291.069	76.5879	49.7709		-0.0912915	0.0234148	-0.137184	-0.0453993	-3.89888	9.66388e-05	0.00937396	0.912752	0.87181	0.955616		-0.0914403	0.0226677	-4.03396	5.48457e-05	0.00354669	0.912616	0.954076	0.872957		-0.0551472	0.0245787	-2.2437	0.0248515		-0.446057	0.0770032	-5.7927	6.92626e-09		1	1		3.39529	2.65512	1.27877	0.201453	0.668068
281.196	32.7235		281.196	281.196	36.7485	28.6984		0.193675	0.0500024	0.095672	0.291678	3.87331	0.000107367	0.00963821	1.2137	1.1004	1.33867		0.19608	0.0488441	4.0144	5.95965e-05	0.00373623	1.21662	1.33885	1.10555		0.119202	0.0556692	2.14125	0.0322542		0.504625	0.113752	4.43618	9.15695e-06		1	1		1.39575	7.09655	0.19668	0.844142	0.963731
464.313	44.4825		464.313	464.314	52.4096	36.5554		0.255825	0.0660663	0.126337	0.385312	3.87224	0.000107838	0.00963821	1.29153	1.13466	1.47007		0.335927	0.065343	5.14098	2.73315e-07	5.71018e-05	1.39924	1.59042	1.23103		0.0825081	0.0774344	1.06552	0.28664		0.719544	0.126661	5.68088	1.34004e-08					-5.45123	6.38352	-0.853953	0.393458	0.803837
370.279	38.2824		370.279	370.28	45.9845	30.5802		0.183026	0.0473255	0.0902696	0.275782	3.86738	0.000110009	0.00963821	1.20085	1.09447	1.31756		0.170289	0.0456358	3.73147	0.000190363	0.00940048	1.18565	1.29659	1.0842		0.10575	0.0573847	1.84282	0.0653549		0.347342	0.0836786	4.15091	3.31158e-05			1		-11.7239	5.89346	-1.9893	0.0471043	0.40429
336.011	68.7064		336.011	336.012	80.7083	56.7045		0.105601	0.0275027	0.0516972	0.159506	3.83968	0.000123197	0.0104564	1.11138	1.05306	1.17293		0.114244	0.0268764	4.25071	2.1309e-05	0.0017538	1.12103	1.18166	1.0635		0.125088	0.0303705	4.11873	3.80963e-05		0.0167916	0.0648361	0.258985	0.795646					13.4249	3.53704	3.79551	0.000161704	0.0292793
201.955	251.835		201.955	201.955	243.926	259.745		0.214254	0.0566686	0.103185	0.325322	3.78082	0.000156315	0.0125688	1.23894	1.1087	1.38448		0.234959	0.05465	4.29933	1.71314e-05	0.00160444	1.26486	1.40786	1.13638		0.229301	0.0658209	3.48371	0.000494511		0.171149	0.111402	1.53632	0.124459					-3.40957	7.25119	-0.470209	0.63837	0.922732
114.017	272.151		114.017	114.017	290.114	254.189		-0.446972	0.118272	-0.678781	-0.215163	-3.77919	0.000157341	0.0125688	0.639562	0.507235	0.80641		-0.421599	0.116309	-3.62483	0.00028915	0.0117214	0.655997	0.823959	0.522273		-0.517988	0.141845	-3.65179	0.000260419		-0.284964	0.214241	-1.33011	0.183483					-25.4072	13.3862	-1.89801	0.0581557	0.439296
326.253	34.982		326.253	326.253	40.106	29.8581		0.245698	0.0651976	0.117913	0.373483	3.76852	0.00016422	0.0126504	1.27851	1.12515	1.45279		0.269659	0.0632519	4.26326	2.01463e-05	0.00173817	1.30952	1.48236	1.15683		0.169145	0.0694162	2.43667	0.0148231		0.81872	0.189917	4.31094	1.62559e-05		1	1		7.78214	8.70714	0.893764	0.371793	0.797295
228.007	267.955		228.007	228.007	279.244	256.666		-0.648697	0.172374	-0.986543	-0.31085	-3.76331	0.000167678	0.0126504	0.522727	0.372863	0.732824		-0.56492	0.160028	-3.53014	0.000415342	0.0149796	0.568406	0.777816	0.415375		-0.852621	0.225056	-3.78848	0.000151572		-0.359305	0.268102	-1.34018	0.180186					7.15031	15.2911	0.467614	0.640224	0.923937
127.515	48.352		127.515	127.515	57.1627	39.5413		0.137273	0.0366376	0.0654646	0.209081	3.74678	0.000179121	0.0131485	1.14714	1.06765	1.23255		0.140561	0.0347111	4.04944	5.13407e-05	0.00348603	1.15092	1.23195	1.07522		0.0697273	0.0861901	0.808994	0.418519		0.15217	0.0404766	3.75945	0.000170287					-8.41187	4.55071	-1.84847	0.0650068	0.460988
95.0685	54.2967		95.0684	95.0685	64.4083	44.1852		-0.0765834	0.0205362	-0.116834	-0.0363331	-3.72919	0.0001921	0.0137301	0.926276	0.889733	0.964319		-0.0782814	0.0203227	-3.85192	0.000117197	0.00656266	0.924704	0.962281	0.888595		-0.0791743	0.0234655	-3.37408	0.000740638		-0.0681061	0.0424461	-1.60453	0.108597					-1.16146	2.76596	-0.419912	0.674694	0.93066
300.29	33.2466		300.289	300.29	37.622	28.8712		0.332436	0.0901091	0.155825	0.509046	3.68926	0.000224907	0.0155861	1.39436	1.16862	1.6637		0.371731	0.0853988	4.35288	1.34359e-05	0.00138775	1.45024	1.71448	1.22673		0.14804	0.0968332	1.52881	0.126312		1.52353	0.246105	6.19055	5.99535e-10					-7.13364	10.3628	-0.688387	0.491465	0.84646
158.986	271.213		158.986	158.986	279.976	262.449		-0.653595	0.177411	-1.00131	-0.305875	-3.68406	0.000229546	0.0155861	0.520173	0.367396	0.736479		-0.645032	0.167645	-3.84761	0.000119275	0.00656266	0.524646	0.728733	0.377715		-1.0541	0.288009	-3.65995	0.000252262		-0.4087	0.225212	-1.81473	0.0695653			1		46.5024	16.9792	2.73878	0.00634283	0.225993
1047.73	48.7089		1047.73	1047.73	58.696	38.7218		0.237635	0.0649338	0.110367	0.364903	3.65965	0.000252558	0.0165747	1.26825	1.11669	1.44037		0.272783	0.0622131	4.38465	1.16173e-05	0.00126211	1.31361	1.48397	1.16282		0.0687742	0.0802744	0.856739	0.391589		0.557257	0.110441	5.04574	4.51777e-07					-10.8718	6.22549	-1.74633	0.081245	0.512428
417.217	38.4961		417.217	417.217	45.6704	31.3217		0.105971	0.0289866	0.0491586	0.162784	3.65587	0.000256309	0.0165747	1.11179	1.05039	1.17678		0.112845	0.0278459	4.05247	5.06807e-05	0.00348603	1.11946	1.18225	1.06		0.0577535	0.0311832	1.85207	0.0640152		0.412506	0.0786242	5.24655	1.54976e-07			1		7.88492	4.28964	1.83813	0.0665183	0.467289
452.277	43.5009		452.276	452.277	49.638	37.3637		0.205687	0.056443	0.0950608	0.316313	3.64415	0.000268273	0.0166719	1.22837	1.09973	1.37206		0.192959	0.0491648	3.92473	8.68273e-05	0.00512659	1.21283	1.33552	1.10141		-0.0575772	0.099551	-0.578369	0.563015		0.33041	0.068521	4.82204	1.42101e-06					3.80897	6.59188	0.577827	0.563589	0.880223
105.11	54.3477		105.11	105.11	64.5791	44.1163		0.758466	0.208231	0.35034	1.16659	3.64242	0.00027009	0.0166719	2.135	1.41955	3.21103		0.7566	0.196802	3.84447	0.000120815	0.00656266	2.13102	3.13407	1.44899		0.432926	0.23958	1.80702	0.0707589		1.76397	0.421057	4.18939	2.79704e-05			1		-28.8754	19.8896	-1.45178	0.147065	0.630899
115.964	286.52		115.964	115.964	281.017	292.022		-0.477057	0.131792	-0.735364	-0.218751	-3.61979	0.000294845	0.0177956	0.620607	0.479331	0.803522		-0.433101	0.12165	-3.56023	0.000370533	0.0137859	0.648495	0.823108	0.510924		-0.686892	0.220956	-3.10872	0.00187898		-0.361181	0.164197	-2.19968	0.0278295		1	1		18.7738	10.1663	1.84666	0.0652691	0.461643
340.269	39.4402		340.269	340.27	48.3459	30.5345		0.130273	0.036165	0.0593914	0.201156	3.6022	0.000315537	0.0186304	1.13914	1.06119	1.22281		0.134632	0.0335677	4.01074	6.05281e-05	0.00373623	1.14412	1.22192	1.07126		0.040275	0.0446312	0.902397	0.366846		0.302354	0.0617144	4.89924	9.62076e-07					-3.33837	4.75886	-0.701507	0.483248	0.844485
191.143	29.7531		191.143	191.143	29.8816	29.6247		0.26329	0.0734609	0.119309	0.407271	3.58408	0.000338269	0.0195476	1.3012	1.12672	1.50271		0.259783	0.0700174	3.71026	0.000207044	0.00953808	1.29665	1.48738	1.13037		0.220638	0.0801321	2.75342	0.00589754		0.487925	0.183897	2.65325	0.00797215		1	1		4.13379	9.25591	0.446611	0.655311	0.92913
205.097	59.8331		205.097	205.097	71.9026	47.7636		-0.776166	0.217985	-1.20341	-0.348924	-3.56065	0.000369944	0.0206045	0.460167	0.30017	0.705447		-0.738981	0.215359	-3.43139	0.0006005	0.0181218	0.4776	0.72842	0.313146		-0.73789	0.249902	-2.95271	0.00314994		-0.897952	0.445768	-2.01439	0.0439683		1	1		-10.3618	29.4637	-0.351679	0.725198	0.939422
174.063	101.915		174.063	174.063	116.071	87.7595		-0.118959	0.0334211	-0.184463	-0.0534543	-3.55938	0.000371731	0.0206045	0.887845	0.831551	0.947949		-0.119332	0.032714	-3.64775	0.00026455	0.0109774	0.887513	0.946284	0.832392		-0.119642	0.0370003	-3.23355	0.00122263		-0.115928	0.07789	-1.48836	0.136656					9.50437	4.23429	2.24462	0.0251421	0.337825
151.983	232.421		151.983	151.983	250.008	214.834		-0.127105	0.0359286	-0.197524	-0.0566865	-3.53772	0.000403603	0.0216009	0.880641	0.82076	0.94489		-0.131673	0.0348448	-3.77886	0.00015755	0.00807372	0.876627	0.938589	0.818756		-0.0893089	0.0375555	-2.37805	0.0174045		-0.535215	0.123406	-4.33702	1.44428e-05		1	1		8.71953	4.07761	2.13839	0.0328727	0.36218
211.144	40.6963		211.144	211.144	45.2061	36.1864		-0.233828	0.0661202	-0.363421	-0.104235	-3.5364	0.000405614	0.0216009	0.791498	0.695294	0.901014		-0.238216	0.0659088	-3.61432	0.000301134	0.0120277	0.788033	0.8967	0.692535		-0.253424	0.0757145	-3.3471	0.00081663		-0.170872	0.135711	-1.25908	0.208					-6.14576	9.18441	-0.669151	0.503647	0.846959
251.099	90.9242		251.099	251.099	101.942	79.9065		0.081503	0.0231571	0.0361159	0.12689	3.51957	0.000432252	0.0221714	1.08492	1.03678	1.13529		0.0783471	0.0229052	3.4205	0.000625061	0.0186557	1.0815	1.13116	1.03402		0.0855276	0.0264063	3.23891	0.00119986		0.0681012	0.0481864	1.41329	0.157571					-1.9696	3.39447	-0.580238	0.561964	0.879711
260.114	147.543		260.114	260.114	162.169	132.917		0.181807	0.0516855	0.0805051	0.283109	3.51756	0.000435536	0.0221714	1.19938	1.08383	1.32725		0.186181	0.0473445	3.93247	8.40774e-05	0.00507454	1.20464	1.32178	1.09789		0.0512748	0.0611314	0.838764	0.401602		0.509026	0.0967888	5.25914	1.44727e-07					-3.67351	6.19917	-0.592581	0.553676	0.875711
259.113	148.214		259.113	259.114	163.051	133.376		0.410086	0.11672	0.181318	0.638854	3.51341	0.000442397	0.0221714	1.50695	1.1988	1.89431		0.434668	0.103734	4.19021	2.78698e-05	0.0022263	1.54445	1.89267	1.2603		0.102148	0.131477	0.77693	0.4372		1.55554	0.253575	6.13444	8.54622e-10					-15.1629	12.291	-1.23366	0.217794	0.685254
228.128	51.9046		228.128	228.129	64.2053	39.6039		-0.223987	0.0638235	-0.349079	-0.0988957	-3.50948	0.000448979	0.0221714	0.799325	0.705337	0.905837		-0.222621	0.0632974	-3.51707	0.000436342	0.0149796	0.800418	0.906143	0.707028		-0.159461	0.0698605	-2.28256	0.0224561		-0.549668	0.156949	-3.5022	0.000461432		1	1		11.035	7.87934	1.4005	0.161859	0.63748
223.154	38.3443		223.154	223.154	42.4942	34.1944		0.280616	0.0802105	0.123406	0.437825	3.49849	0.000467903	0.0226933	1.32394	1.13134	1.54933		0.329473	0.0720766	4.57115	4.85052e-06	0.000627334	1.39024	1.60118	1.20708		0.086078	0.0909338	0.946601	0.343842		0.962597	0.170259	5.65372	1.57012e-08					-23.5669	9.54138	-2.46996	0.0137791	0.280957
482.324	49.5058		482.323	482.324	58.467	40.5447		0.626022	0.179645	0.273923	0.97812	3.48476	0.000492575	0.0234708	1.87016	1.31511	2.65945		0.728494	0.175834	4.14307	3.42692e-05	0.00262511	2.07196	2.92452	1.46794		0.288578	0.199447	1.44689	0.147928		2.07674	0.413541	5.02184	5.11791e-07					-11.621	18.8625	-0.616091	0.538059	0.86462
88.0393	99.8716		88.0393	88.0393	112.463	87.2798		0.808177	0.232693	0.352108	1.26425	3.47315	0.00051438	0.0240872	2.24381	1.42206	3.54042		0.817781	0.226598	3.60895	0.000307435	0.0121014	2.26547	3.53217	1.45303		0.432845	0.263875	1.64034	0.100935		2.12066	0.493443	4.29768	1.72594e-05					-51.3518	29.7335	-1.72707	0.0846499	0.522521
244.154	37.5565		244.154	244.154	33.8549	41.2581		-0.281837	0.0818728	-0.442305	-0.121369	-3.44238	0.000576622	0.0262475	0.754397	0.642554	0.885707		-0.261537	0.0801081	-3.2648	0.00109543	0.0288743	0.769868	0.900752	0.658001		-0.247239	0.092992	-2.65872	0.00784388		-0.401112	0.172662	-2.32311	0.0201735		1	1		3.4032	12.007	0.283436	0.776937	0.950432
479.335	44.1781		479.335	479.335	53.5512	34.8051		0.117608	0.0341798	0.0506172	0.1846	3.44087	0.000579842	0.0262475	1.1248	1.05192	1.20274		0.120798	0.0321532	3.75696	0.000171989	0.00865043	1.1284	1.2018	1.05948		0.0267465	0.0421174	0.635045	0.525399		0.292886	0.058497	5.00685	5.53273e-07					-8.84241	4.33909	-2.03785	0.0419864	0.394887
195.113	40.5188		195.113	195.113	43.2328	37.8047		-0.294718	0.0858453	-0.462972	-0.126465	-3.43313	0.000596647	0.0265463	0.744741	0.62941	0.881205		-0.284729	0.0848728	-3.35478	0.00079429	0.0220132	0.752218	0.88836	0.63694		-0.317281	0.0964292	-3.2903	0.0010008		-0.208529	0.188468	-1.10644	0.268536					6.60899	11.5572	0.57185	0.567629	0.884499
111.522	271.663		111.522	111.522	281.705	261.62		-0.667953	0.1948	-1.04975	-0.286152	-3.42892	0.000605992	0.0265463	0.512757	0.350024	0.751148		-0.637684	0.183157	-3.48162	0.000498393	0.0161147	0.528515	0.75677	0.369105		-0.792351	0.287573	-2.7553	0.00586382		-0.562469	0.264809	-2.12405	0.0336658		1	1		11.6501	18.3068	0.636379	0.524763	0.856432
514.875	62.95		514.875	514.875	65.8833	60.0167		-0.261024	0.0764145	-0.410793	-0.111254	-3.41589	0.000635737	0.0274073	0.770263	0.663124	0.894712		-0.323358	0.0759127	-4.2596	2.04791e-05	0.00173817	0.723715	0.839819	0.623662		-0.162594	0.081807	-1.98753	0.0468636		-0.934651	0.214012	-4.36729	1.25798e-05		1	1		-9.33941	8.84491	-1.05591	0.291419	0.759044
454.388	37.8928		454.388	454.389	46.328	29.4576		0.17694	0.0521481	0.0747315	0.279148	3.39303	0.000691249	0.0293349	1.19356	1.07759	1.322		0.203346	0.0491224	4.13957	3.47953e-05	0.00262511	1.2255	1.34935	1.11301		0.0393358	0.0677167	0.580888	0.561316		0.377464	0.0817454	4.61756	3.88287e-06					-2.69804	8.08747	-0.333607	0.738788	0.939801
1160.28	67.5816		1160.28	1160.28	76.4362	58.727		0.110383	0.0327914	0.0461129	0.174653	3.36621	0.000762079	0.031617	1.11671	1.04719	1.19083		0.118818	0.032592	3.64561	0.000266756	0.0109774	1.12616	1.20045	1.05647		0.107259	0.0344577	3.11276	0.00185346		0.140365	0.106742	1.315	0.18851					3.91712	5.10782	0.766886	0.443439	0.83238
127.397	60.3552		127.397	127.397	69.665	51.0454		0.15777	0.0469001	0.0658479	0.249693	3.36397	0.000768307	0.031617	1.1709	1.06806	1.28363		0.13518	0.044433	3.04233	0.00234754	0.0486712	1.14474	1.24891	1.04927		0.0919257	0.108583	0.84659	0.397224		0.172872	0.0520009	3.3244	0.000886101					-8.28111	5.45662	-1.51763	0.129615	0.609058
139.087	36.0673		139.087	139.087	36.3614	35.7733		-0.134824	0.0401667	-0.213549	-0.0560984	-3.3566	0.000789058	0.0319863	0.87387	0.807713	0.945446		-0.142311	0.0395085	-3.60204	0.000315727	0.0122502	0.867351	0.937185	0.802721		-0.164941	0.0460758	-3.57979	0.000343877		-0.0394758	0.0819816	-0.481521	0.630147					-0.348616	5.72997	-0.0608408	0.951505	0.993957
85.0477	96.4193		85.0477	85.0478	109.913	82.9254		0.858881	0.257827	0.35355	1.36421	3.33123	0.000864622	0.0340391	2.36052	1.42411	3.91264		0.882644	0.253493	3.48193	0.000497809	0.0161147	2.41728	3.97287	1.47079		0.776121	0.281334	2.75871	0.00580292		1.29294	0.6443	2.00674	0.0447774		1	1		118.949	36.6904	3.24198	0.00125027	0.125768
522.134	48.0129		522.134	522.135	56.6598	39.366		0.142033	0.0426375	0.0584655	0.225601	3.33119	0.000864765	0.0340391	1.15262	1.06021	1.25308		0.159795	0.0369131	4.32893	1.49833e-05	0.00145338	1.17327	1.2613	1.09138		-0.0204066	0.0558879	-0.365134	0.715011		0.368236	0.0659509	5.58349	2.35734e-08					3.74632	4.54469	0.824329	0.410068	0.811993
121.069	87.4914		121.069	121.069	100.629	74.3533		0.6066	0.182942	0.24804	0.965159	3.3158	0.000913808	0.0352995	1.83418	1.28151	2.62521		0.632255	0.179671	3.51895	0.000433253	0.0149796	1.88185	2.67624	1.32326		0.531981	0.210012	2.5331	0.011306		0.841373	0.372515	2.25863	0.0239064		1	1		53.9498	25.2844	2.13372	0.0332554	0.362737
1041.68	49.4304		1041.68	1041.68	59.1638	39.6969		0.378504	0.114246	0.154586	0.602421	3.31307	0.000922778	0.0352995	1.4601	1.16718	1.82654		0.379624	0.111558	3.40293	0.000666679	0.0196815	1.46174	1.81898	1.17465		0.218092	0.149368	1.46009	0.144264		0.604635	0.177345	3.40936	0.00065115					-15.0308	14.2922	-1.05167	0.293356	0.759709
207.018	265.919		207.017	207.018	278.594	253.244		-0.681861	0.207024	-1.08762	-0.276101	-3.29363	0.00098902	0.037308	0.505675	0.337017	0.758736		-0.610547	0.199046	-3.06736	0.00215958	0.0472734	0.543054	0.802185	0.36763		-0.838349	0.313984	-2.67004	0.00758432		-0.561509	0.275357	-2.0392	0.0414296		1	1		3.84035	18.0936	0.21225	0.831982	0.9605
280.092	149.359		280.092	280.093	166.176	132.541		0.378643	0.115116	0.153019	0.604267	3.28922	0.00100465	0.0373783	1.4603	1.16535	1.82991		0.394291	0.10414	3.78617	0.000152984	0.00799049	1.48333	1.81921	1.20946		0.0915161	0.132675	0.689775	0.490336		1.25315	0.231544	5.41213	6.22808e-08					-4.23354	12.1906	-0.347281	0.728498	0.939422
127.273	48.6269		127.273	127.273	57.3987	39.8551		0.132141	0.0403188	0.0531176	0.211165	3.2774	0.00104767	0.0384524	1.14127	1.05455	1.23512		0.14241	0.0382914	3.7191	0.000199933	0.00953808	1.15305	1.24292	1.06968		0.0873211	0.0865102	1.00937	0.312795		0.144578	0.0455707	3.1726	0.00151078					-6.30942	4.94643	-1.27555	0.20259	0.669384
340.233	30.7188		340.232	340.233	30.012	31.4257		0.150886	0.0460976	0.0605363	0.241236	3.27318	0.00106344	0.0385106	1.16286	1.06241	1.27282		0.149595	0.0452117	3.30878	0.00093705	0.0251983	1.16136	1.26898	1.06288		0.126048	0.0503814	2.50187	0.0123541		0.278593	0.11424	2.43867	0.0147413		1	1		8.48485	6.36885	1.33224	0.183267	0.649206
181.086	28.752		181.085	181.086	28.3579	29.1462		-0.286817	0.0878056	-0.458912	-0.114721	-3.2665	0.00108886	0.0389125	0.750649	0.631971	0.891615		-0.229235	0.0825045	-2.77845	0.0054619	0.0776677	0.795142	0.934704	0.676418		-0.407456	0.102518	-3.9745	7.05275e-05		0.0453585	0.170113	0.266638	0.789748					-4.83137	11.1632	-0.432793	0.665315	0.930002
227.164	27.5029		227.164	227.164	23.656	31.3498		-0.29757	0.0912015	-0.476322	-0.118818	-3.26278	0.00110326	0.0389151	0.742621	0.621064	0.887969		-0.262383	0.0877782	-2.98916	0.00279746	0.0543543	0.769216	0.913623	0.647635		-0.30865	0.123028	-2.50877	0.0121152		-0.284053	0.135884	-2.0904	0.0365817		1	1		-13.7359	11.933	-1.15109	0.250138	0.72428
354.248	26.2549		354.248	354.248	26.3671	26.1428		0.232448	0.0715637	0.0921857	0.37271	3.24813	0.00116168	0.0404502	1.26168	1.09657	1.45166		0.261873	0.0717314	3.65075	0.000261479	0.0109774	1.29936	1.49551	1.12894		0.174712	0.0790806	2.20928	0.0271549		0.493572	0.168178	2.93483	0.00333734		1	1		10.5802	9.5536	1.10746	0.268524	0.740289
216.063	122.209		216.063	216.063	135.533	108.885		-0.309828	0.0958322	-0.497655	-0.122	-3.23302	0.00122487	0.0417369	0.733573	0.607954	0.885148		-0.339536	0.0929375	-3.65339	0.000258805	0.0109774	0.7121	0.85438	0.593514		-0.354611	0.104333	-3.39883	0.00067675		-0.0681291	0.242384	-0.28108	0.778649					16.022	10.2976	1.5559	0.120238	0.590274
158.092	106.738		158.092	158.092	119.94	93.5347		0.493583	0.152867	0.193969	0.793197	3.22883	0.00124296	0.0417369	1.63817	1.21406	2.21045		0.523138	0.149915	3.48957	0.0004838	0.0160968	1.68731	2.26363	1.25773		0.302787	0.165219	1.83263	0.0668569		1.62835	0.40293	4.04127	5.31626e-05			1		-19.9856	22.6488	-0.882415	0.377892	0.803362
355.046	86.7514		355.046	355.046	98.8865	74.6164		0.244701	0.0758925	0.0959546	0.393448	3.22431	0.00126275	0.0417369	1.27724	1.10071	1.48208		0.251338	0.0742163	3.38656	0.000707742	0.0204492	1.28574	1.48706	1.11168		0.199792	0.0959008	2.08332	0.0372224		0.319953	0.12414	2.57735	0.00995601		1	1		-16.9586	11.0773	-1.53093	0.126294	0.604965
118.086	76.0101		118.086	118.086	89.5776	62.4426		-0.766595	0.238072	-1.23321	-0.299983	-3.22001	0.00128184	0.0417369	0.464592	0.291357	0.740831		-0.867201	0.234816	-3.6931	0.000221535	0.0100281	0.420126	0.66567	0.265155		-0.802487	0.275312	-2.91483	0.00355886		-0.660191	0.474031	-1.39272	0.163706					-86.9552	33.4273	-2.60132	0.00950683	0.266191
587.312	58.7598		587.312	587.312	72.4607	45.0589		0.247984	0.0770483	0.0969722	0.398996	3.21855	0.00128839	0.0417369	1.28144	1.10183	1.49033		0.25357	0.0719944	3.52208	0.000428174	0.0149796	1.28862	1.48391	1.11903		0.159315	0.102175	1.55923	0.118941		0.364873	0.117312	3.11027	0.00186916					-4.24687	8.61575	-0.492919	0.622243	0.918395
151.048	94.4895		151.048	151.048	107.234	81.7446		0.816878	0.254083	0.318885	1.31487	3.21501	0.00130442	0.0417369	2.26342	1.37559	3.72427		0.743232	0.247177	3.00688	0.00263942	0.0527107	2.10272	3.41336	1.29533		0.545952	0.279626	1.95243	0.0508869		2.09985	0.6085	3.45086	0.000558808			1		46.7616	34.2512	1.36525	0.172665	0.640654
513.796	67.5352		513.795	513.796	76.4329	58.6375		0.215987	0.067253	0.0841738	0.347801	3.21156	0.00132015	0.0417369	1.24109	1.08782	1.41595		0.244038	0.065777	3.71008	0.000207197	0.00953808	1.27639	1.45203	1.122		0.122582	0.0845132	1.45045	0.146933		0.377265	0.111052	3.39719	0.000680815					-22.507	12.8029	-1.75795	0.0792458	0.506046
110.999	141.89		110.999	110.999	153.357	130.423		-0.24843	0.0773623	-0.400057	-0.0968027	-3.21125	0.00132157	0.0417369	0.780024	0.670282	0.907735		-0.232689	0.0734128	-3.1696	0.00152649	0.0363679	0.7924	0.915028	0.686205		-0.283899	0.0927019	-3.0625	0.00219498		-0.167056	0.140412	-1.18976	0.234142					-7.50741	9.35905	-0.802156	0.422768	0.819854
188.071	59.8056		188.071	188.071	71.7165	47.8946		-0.749378	0.234226	-1.20845	-0.290303	-3.19937	0.00137727	0.042996	0.47266	0.298659	0.748037		-0.703656	0.229384	-3.06759	0.00215794	0.0472734	0.494773	0.775643	0.31561		-0.767987	0.267806	-2.8677	0.00413465		-0.688818	0.48312	-1.42577	0.153935					14.9736	31.8982	0.46942	0.638934	0.923055
100.51	285.217		100.51	100.51	279.167	291.268		-0.351884	0.110271	-0.56801	-0.135757	-3.19109	0.00141735	0.0437287	0.703362	0.566652	0.873054		-0.313152	0.101991	-3.07039	0.00213778	0.0472734	0.731139	0.892928	0.598664		-0.522883	0.189631	-2.75737	0.00582681		-0.26452	0.135543	-1.95156	0.0509909			1		-0.566301	9.73755	-0.0581564	0.953643	0.99466
361.059	88.8611		361.059	361.059	101.801	75.9208		0.13014	0.0408716	0.0500337	0.210247	3.18413	0.00145189	0.0437287	1.13899	1.05131	1.23398		0.131793	0.0383801	3.43387	0.00059502	0.0181218	1.14087	1.23	1.0582		0.0752441	0.0590155	1.27499	0.202313		0.18074	0.0566588	3.18997	0.00142287					-11.5426	5.0985	-2.26393	0.0239211	0.336267
104.058	59.0307		104.058	104.058	68.5638	49.4976		0.572574	0.179955	0.219868	0.925279	3.18176	0.00146383	0.0437287	1.77282	1.24591	2.52257		0.605728	0.180543	3.35504	0.000793537	0.0220132	1.83259	2.61063	1.28642		0.498523	0.206041	2.41953	0.0155404		0.810736	0.369508	2.19409	0.0282287		1	1		-38.4842	20.4752	-1.87955	0.0606353	0.451193
227.114	96.4564		227.114	227.114	110.361	82.5516		0.130254	0.0409409	0.0500109	0.210496	3.1815	0.00146514	0.0437287	1.13912	1.05128	1.23429		0.114009	0.0377551	3.0197	0.00253029	0.0509056	1.12076	1.20684	1.04082		0.0411028	0.0522772	0.786247	0.431723		0.27166	0.0658391	4.12612	3.68943e-05					-4.81177	4.85081	-0.991951	0.321606	0.77402
210.05	60.8648		210.05	210.05	70.9184	50.8111		0.634287	0.200752	0.24082	1.02775	3.15955	0.0015801	0.0463751	1.88568	1.27229	2.79478		0.699597	0.198732	3.5203	0.000431051	0.0149796	2.01294	2.97163	1.36354		0.291723	0.236408	1.23398	0.21721		1.51999	0.380132	3.99857	6.37259e-05					-48.5938	24.1112	-2.0154	0.0442906	0.402651
106.05	98.4517		106.05	106.05	111.368	85.5354		0.642545	0.203459	0.243773	1.04132	3.15811	0.00158795	0.0463751	1.90131	1.27606	2.83295		0.611396	0.200085	3.05569	0.00224546	0.0476459	1.843	2.72798	1.24512		0.507707	0.238165	2.13175	0.0330278		1.00672	0.391404	2.57207	0.0101092		1	1		-60.4431	26.501	-2.28078	0.0228975	0.334142
496.34	49.1793		496.339	496.34	58.0811	40.2776		0.843883	0.267564	0.319468	1.3683	3.15395	0.00161076	0.0465408	2.32538	1.37639	3.92866		0.930959	0.26492	3.51411	0.000441226	0.0149796	2.53694	4.26398	1.5094		0.626297	0.348364	1.79782	0.0722048		1.15688	0.41782	2.76885	0.00562544			1		-32.4191	30.6167	-1.05887	0.290069	0.758255
108.054	97.6296		108.054	108.054	110.932	84.3269		0.201446	0.06423	0.0755577	0.327335	3.13632	0.0017108	0.0489107	1.22317	1.07849	1.38727		0.183871	0.0613011	2.99948	0.00270443	0.0532264	1.20186	1.3553	1.0658		0.18132	0.0900494	2.01356	0.0440553		0.22229	0.0916415	2.42565	0.015281		1	1		-12.927	7.31891	-1.76624	0.0778441	0.503392
586.309	74.0089		586.308	586.309	77.1951	70.8228		0.247098	0.0789121	0.092433	0.401763	3.1313	0.00174031	0.0492364	1.2803	1.09684	1.49446		0.234764	0.0785507	2.98869	0.00280177	0.0543543	1.26461	1.4751	1.08416		0.145673	0.10589	1.3757	0.168914		0.373778	0.118342	3.15845	0.00158609					5.20872	8.74078	0.595911	0.551451	0.873397
113.017	271.626		113.017	113.017	280.202	263.051		-0.588248	0.188128	-0.956973	-0.219524	-3.12685	0.00176691	0.0494736	0.555299	0.384054	0.802901		-0.554107	0.183248	-3.02382	0.00249605	0.0505916	0.574585	0.822882	0.401209		-0.59734	0.243485	-2.45329	0.0141556		-0.574781	0.296342	-1.93959	0.0524296			1		-7.15919	18.1318	-0.394841	0.693095	0.932516
107.053	97.8543		107.053	107.053	111.618	84.0903		0.705645	0.226327	0.262053	1.14924	3.11782	0.00182197	0.050334	2.02515	1.2996	3.15579		0.728767	0.219959	3.3132	0.000922354	0.0250511	2.07252	3.18957	1.34669		0.302691	0.258185	1.17238	0.241045		2.04285	0.47033	4.34344	1.40266e-05					-57.4092	29.3478	-1.95617	0.0508913	0.416027
442.3	36.4782		442.3	442.3	42.0346	30.9217		0.100897	0.0323885	0.037417	0.164378	3.11522	0.00183809	0.050334	1.10616	1.03813	1.17866		0.10901	0.0317466	3.43377	0.000595259	0.0181218	1.11517	1.18677	1.0479		0.0611706	0.0348778	1.75385	0.0794556		0.349778	0.0872979	4.00672	6.15677e-05					-1.05352	4.81494	-0.218802	0.826876	0.96009
340.284	34.5924		340.284	340.285	39.5499	29.6348		-0.110164	0.0354291	-0.179604	-0.0407244	-3.10943	0.0018745	0.050334	0.895687	0.835601	0.960094		-0.111314	0.0341226	-3.26217	0.00110564	0.0288743	0.894658	0.956539	0.83678		-0.17519	0.0400501	-4.37426	1.21844e-05		0.123846	0.0759765	1.63006	0.103089					0.801156	5.05539	0.158476	0.874133	0.969899
112.52	267.926		112.52	112.52	280.296	255.556		-0.644	0.207141	-1.04999	-0.238012	-3.109	0.00187722	0.050334	0.525188	0.349942	0.788193		-0.60587	0.198172	-3.05729	0.00223345	0.0476459	0.5456	0.804566	0.369987		-0.791774	0.267785	-2.95675	0.00310901		-0.423854	0.326845	-1.2968	0.194698					0.116906	18.4872	0.00632365	0.994957	0.998434
497.548	49.3535		497.548	497.548	58.2593	40.4478		0.155386	0.0500126	0.0573635	0.253409	3.10695	0.00189031	0.050334	1.16811	1.05904	1.28841		0.138665	0.0435912	3.18103	0.00146751	0.0352721	1.14874	1.2512	1.05467		-0.0857962	0.100354	-0.854932	0.392589		0.23508	0.0576866	4.07512	4.59905e-05					-5.8362	5.68222	-1.0271	0.304772	0.767117
620.591	68.302		620.591	620.592	77.5115	59.0925		0.380714	0.1227	0.140227	0.621201	3.10281	0.00191695	0.0505479	1.46333	1.15053	1.86116		0.441991	0.123095	3.59064	0.000329865	0.0126185	1.5558	1.98032	1.22229		0.260097	0.137027	1.89814	0.0576771		0.868712	0.27562	3.15184	0.00162244					-19.7717	17.7639	-1.11303	0.266126	0.740289
103.823	55.7444		103.823	103.823	64.9327	46.5561		0.203665	0.0658186	0.074663	0.332667	3.09434	0.00197251	0.0515129	1.22589	1.07752	1.39468		0.18805	0.0630411	2.98298	0.00285455	0.0549855	1.20689	1.36562	1.06661		0.206262	0.109001	1.8923	0.058451		0.202175	0.0825716	2.44848	0.0143462					-4.96301	7.53382	-0.658765	0.51029	0.850933
132.531	265.664		132.531	132.531	277.456	253.872		-0.514471	0.167692	-0.843142	-0.185801	-3.06795	0.00215532	0.0557509	0.597817	0.430356	0.830439		-0.504024	0.176086	-2.86237	0.00420492	0.0663985	0.604095	0.853087	0.427777		-0.929441	0.279379	-3.32682	0.000878442		-0.280768	0.209661	-1.33915	0.180522					19.4341	15.5616	1.24885	0.212187	0.683223
524.149	48.0562		524.149	524.149	57.1017	39.0106		0.116439	0.0380162	0.0419289	0.19095	3.06288	0.00219215	0.0561687	1.12349	1.04282	1.2104		0.115765	0.0336962	3.43554	0.00059137	0.0181218	1.12273	1.19939	1.05098		-0.0517316	0.0566517	-0.913151	0.361163		0.254206	0.0512755	4.95765	7.13514e-07					-5.20752	4.47419	-1.1639	0.244908	0.719266
112.896	64.6427		112.896	112.896	72.9803	56.3051		-0.369634	0.121211	-0.607203	-0.132064	-3.0495	0.0022922	0.0581834	0.690987	0.544873	0.876285		-0.435319	0.125313	-3.47385	0.000513053	0.0163935	0.647059	0.827203	0.506145		-0.195103	0.134892	-1.44636	0.148076		-1.10147	0.276222	-3.98762	6.67408e-05					45.8119	18.4404	2.48433	0.0132408	0.278509
111.02	269.884		111.02	111.02	277.548	262.221		-0.502108	0.165032	-0.825565	-0.17865	-3.04248	0.00234638	0.0590071	0.605254	0.437987	0.836398		-0.475847	0.156632	-3.03799	0.0023816	0.0490033	0.621358	0.844637	0.457103		-0.286891	0.208758	-1.37428	0.169355		-0.860744	0.269483	-3.19406	0.00140289					25.547	17.7957	1.43557	0.151626	0.633736
247.028	75.129		247.028	247.028	86.4779	63.7802		-0.166103	0.0546828	-0.27328	-0.0589269	-3.03758	0.00238489	0.059015	0.846959	0.76088	0.942776		-0.176476	0.0531351	-3.32127	0.000896077	0.0245833	0.838219	0.930223	0.755314		-0.132225	0.0647328	-2.04262	0.0410898		-0.250514	0.102179	-2.45172	0.0142176					0.426292	6.84046	0.0623192	0.950329	0.993211
165.055	72.205		165.055	165.055	83.6794	60.7306		-0.814601	0.268233	-1.34033	-0.288874	-3.03691	0.00239015	0.059015	0.442816	0.26176	0.749107		-0.79823	0.260422	-3.06514	0.00217569	0.0472734	0.450125	0.74991	0.270182		-1.05566	0.309765	-3.40794	0.000654542		-0.0920877	0.53628	-0.171715	0.863661					11.2164	36.1591	0.310196	0.756516	0.946151
337.258	31.3005		337.257	337.258	32.3519	30.249		0.12296	0.0405838	0.0434171	0.202503	3.02978	0.00244733	0.0598825	1.13084	1.04437	1.22446		0.122638	0.0397197	3.0876	0.00201783	0.0452927	1.13048	1.222	1.04581		0.109052	0.0453786	2.40317	0.0162538		0.178533	0.0907113	1.96815	0.0490513					1.03131	5.20544	0.198122	0.843014	0.963731
384.295	35.3537		384.295	384.295	44.4961	26.2113		0.249014	0.0832866	0.085775	0.412253	2.98984	0.00279122	0.066902	1.28276	1.08956	1.51022		0.302773	0.0790668	3.82933	0.000128494	0.00684295	1.35361	1.5805	1.15928		0.0629793	0.0920213	0.6844	0.493723		1.09176	0.195857	5.57426	2.48583e-08					-14.518	11.0621	-1.3124	0.189867	0.652641
342.156	84.8406		342.155	342.156	98.1759	71.5053		0.0748958	0.0250609	0.0257774	0.124014	2.98855	0.00280302	0.066902	1.07777	1.02611	1.13203		0.0841287	0.0236255	3.56092	0.000369554	0.0137859	1.08777	1.13932	1.03855		0.0407697	0.0270457	1.50744	0.131699		0.282133	0.0666482	4.23316	2.30429e-05					-3.19994	3.23769	-0.988341	0.323369	0.77402
184.986	287.329		184.986	184.986	281.926	292.732		-0.224914	0.0753594	-0.372616	-0.0772122	-2.98455	0.00283995	0.066902	0.798585	0.68893	0.925693		-0.198773	0.0724646	-2.74303	0.00608748	0.0843551	0.819736	0.944838	0.711199		-0.238161	0.102591	-2.32146	0.0202618		-0.209389	0.111061	-1.88536	0.0593818					6.08469	6.41662	0.948269	0.343359	0.786338
238.092	127.057		238.092	238.092	142.978	111.136		0.182431	0.0611651	0.0625496	0.302312	2.9826	0.00285811	0.066902	1.20013	1.06455	1.35298		0.195998	0.0580791	3.37467	0.000739039	0.0211287	1.21652	1.3632	1.08563		0.199312	0.0723969	2.75304	0.00590438		0.140332	0.114329	1.22744	0.219658					22.2325	8.36506	2.65778	0.00806715	0.248715
124.209	49.0797		124.209	124.209	57.6059	40.5534		0.165289	0.0554549	0.056599	0.273978	2.98059	0.0028769	0.066902	1.17973	1.05823	1.31519		0.183231	0.0525264	3.48836	0.000485986	0.0160968	1.20109	1.33134	1.08359		-0.0398793	0.108321	-0.368159	0.712755		0.238162	0.0645565	3.6892	0.000224963					-7.41143	7.35072	-1.00826	0.313721	0.773201
287.939	85.9357		287.938	287.939	94.9662	76.9053		0.110484	0.0370887	0.0377916	0.183177	2.97891	0.00289272	0.066902	1.11682	1.03851	1.20103		0.103578	0.0360915	2.86988	0.00410633	0.0659929	1.10913	1.19043	1.03338		0.0883571	0.0412452	2.14224	0.0321743		0.203967	0.0847768	2.40592	0.0161316					-2.18757	5.04356	-0.433735	0.664631	0.929525
87.0553	102.27		87.0553	87.0553	114.737	89.8026		0.60989	0.204837	0.208417	1.01136	2.97744	0.00290664	0.066902	1.84023	1.23173	2.74934		0.663847	0.204757	3.24212	0.00118643	0.0303996	1.94225	2.90133	1.30021		0.390804	0.221097	1.76757	0.0771333		1.93717	0.544198	3.55968	0.000371307					45.6172	32.3041	1.41212	0.158413	0.637098
340.047	147.668		340.047	340.047	162.242	133.094		0.139572	0.047219	0.0470249	0.23212	2.95585	0.00311806	0.0708177	1.14978	1.04815	1.26127		0.142611	0.0466482	3.05716	0.00223443	0.0476459	1.15328	1.2637	1.05251		0.0910372	0.0517361	1.75965	0.0784679		0.381673	0.115548	3.30315	0.000956044					1.506	6.16585	0.244249	0.807118	0.957511
173.03	86.5154		173.03	173.03	100.568	72.463		0.338915	0.114701	0.114106	0.563724	2.95478	0.00312891	0.0708177	1.40342	1.12087	1.7572		0.337613	0.110582	3.05306	0.00226519	0.047692	1.4016	1.74081	1.12848		0.489042	0.140262	3.48664	0.000489134		0.0358521	0.199286	0.179903	0.857229					-15.4472	14.9314	-1.03455	0.301281	0.765204
254.999	86.7274		254.999	255	97.2997	76.1552		-0.106365	0.0361735	-0.177263	-0.0354659	-2.9404	0.00327786	0.0735759	0.899097	0.837559	0.965156		-0.11548	0.0360547	-3.20292	0.00136042	0.03359	0.890938	0.956176	0.830151		-0.0912025	0.0384733	-2.37054	0.0177622		-0.221929	0.106217	-2.0894	0.0366721					-5.54335	4.96777	-1.11586	0.26491	0.740289
270.977	75.9855		270.977	270.978	89.0506	62.9205		-0.310235	0.105857	-0.517711	-0.10276	-2.9307	0.00338194	0.0752897	0.733274	0.595883	0.902344		-0.344016	0.10717	-3.20999	0.0013274	0.0330754	0.708918	0.874623	0.574606		-0.206571	0.121776	-1.69631	0.0898264		-0.630796	0.214142	-2.94569	0.00322236					11.9877	14.6293	0.819425	0.412857	0.814912
303.218	38.3306		303.218	303.218	46.792	29.8692		-0.117182	0.0401606	-0.195895	-0.0384685	-2.91783	0.00352476	0.0772512	0.889423	0.822098	0.962262		-0.10647	0.0396438	-2.68566	0.00723868	0.0931766	0.899002	0.971642	0.831793		-0.112836	0.044428	-2.53975	0.011093		-0.136599	0.0939117	-1.45454	0.145796					-4.32444	5.72018	-0.755998	0.449936	0.83487
197.128	42.7119		197.128	197.128	48.0996	37.3241		-0.327001	0.112077	-0.546668	-0.107334	-2.91764	0.00352693	0.0772512	0.721083	0.578875	0.898226		-0.307657	0.110275	-2.78991	0.0052722	0.0761665	0.735167	0.912544	0.592268		-0.309293	0.12565	-2.46155	0.0138337		-0.395941	0.247921	-1.59705	0.110255					-25.3451	15.1259	-1.67562	0.0943143	0.538147
117.955	273.521		117.955	117.955	286.871	260.172		0.188009	0.0645624	0.0614687	0.314549	2.91205	0.0035907	0.0780187	1.20684	1.0634	1.36964		0.178598	0.0620747	2.87714	0.00401292	0.0652641	1.19554	1.35022	1.05858		0.111367	0.0781852	1.4244	0.15433		0.352291	0.114469	3.07761	0.00208666					-25.5085	8.11829	-3.1421	0.00175687	0.148323
134.101	119.305		134.101	134.101	135.521	103.089		0.298505	0.103119	0.096396	0.500614	2.89477	0.00379436	0.0817896	1.34784	1.1012	1.64973		0.291898	0.100489	2.90477	0.00367517	0.0639857	1.33897	1.63045	1.09959		0.192873	0.115529	1.66948	0.0950232		0.712439	0.228697	3.11521	0.00183816					34.5486	14.4097	2.3976	0.0167957	0.296215
209.138	35.2629		209.138	209.138	34.7659	35.7599		0.126443	0.0438711	0.0404572	0.212429	2.88215	0.00394975	0.0844687	1.13478	1.04129	1.23668		0.114906	0.0427604	2.68722	0.00720504	0.0931766	1.12177	1.21984	1.03158		0.102524	0.0492761	2.0806	0.0374709		0.217885	0.0963459	2.26148	0.0237293					-2.52928	6.02138	-0.42005	0.674594	0.93066
428.303	39.9259		428.303	428.303	49.0341	30.8177		0.0928289	0.0324717	0.0291855	0.156472	2.85876	0.00425296	0.0902424	1.09727	1.02962	1.16938		0.109376	0.0296765	3.68561	0.000228157	0.0101586	1.11558	1.18239	1.05254		-0.0060538	0.0377349	-0.16043	0.872543		0.374995	0.0637434	5.88288	4.03184e-09					-5.71241	4.2529	-1.34318	0.179703	0.649033
230.037	71.2133		230.037	230.038	82.6129	59.8137		0.155767	0.0546198	0.0487147	0.26282	2.85185	0.00434654	0.090691	1.16855	1.04992	1.30059		0.141511	0.0524122	2.69996	0.00693481	0.0923281	1.15201	1.27665	1.03954		0.0764917	0.0696544	1.09816	0.272134		0.282348	0.088016	3.20791	0.00133701					4.92004	7.10728	0.692253	0.489036	0.84646
313.237	34.1406		313.237	313.237	38.762	29.5193		-0.225592	0.0792273	-0.380875	-0.0703098	-2.84741	0.00440768	0.090691	0.798043	0.683263	0.932105		-0.209461	0.0715726	-2.92655	0.0034274	0.0629869	0.811021	0.93316	0.704869		-0.370787	0.0861344	-4.30476	1.6717e-05		0.572351	0.201923	2.8345	0.00458979					1.23158	11.0806	0.111147	0.911536	0.982034
140.991	269.782		140.991	140.991	277.736	261.828		-0.435291	0.152945	-0.735059	-0.135524	-2.84606	0.00442637	0.090691	0.647076	0.479477	0.873258		-0.400728	0.139171	-2.8794	0.00398434	0.0652641	0.669832	0.879894	0.50992		-0.764116	0.230839	-3.31017	0.000932382		-0.177986	0.204198	-0.871637	0.383407					29.2335	15.4038	1.89782	0.0581816	0.439296
105.037	46.168		105.037	105.037	56.0514	36.2846		-0.0654309	0.0229955	-0.110501	-0.0203605	-2.84537	0.00443593	0.090691	0.936664	0.895385	0.979845		-0.0618679	0.022528	-2.74627	0.00602769	0.083955	0.940007	0.982443	0.899404		-0.10279	0.0261151	-3.93603	8.28411e-05		0.0635159	0.0485177	1.30913	0.190491					-4.45149	3.31012	-1.34481	0.179174	0.649033
233.138	289.088		233.138	233.138	283.623	294.553		0.106959	0.0375953	0.0332735	0.180645	2.84501	0.00444105	0.090691	1.11289	1.03383	1.19799		0.100247	0.0357315	2.80556	0.00502297	0.0753723	1.10544	1.18564	1.03067		0.117547	0.0476495	2.46691	0.0136283		0.0894976	0.0611908	1.4626	0.143577					-2.1264	4.95286	-0.429328	0.667833	0.930338
656.524	35.3951		656.524	656.524	41.9369	28.8534		-0.0941684	0.0331506	-0.159142	-0.0291944	-2.84062	0.00450254	0.0911475	0.910129	0.852875	0.971228		-0.0943335	0.0326254	-2.89141	0.00383513	0.0652641	0.909979	0.970069	0.853611		-0.111153	0.0371254	-2.99398	0.0027536		-0.0273476	0.0736377	-0.37138	0.710354					4.50508	4.77037	0.944388	0.345337	0.786858
356.227	42.1875		356.227	356.228	50.6755	33.6994		0.0918386	0.032353	0.028428	0.155249	2.83865	0.00453053	0.0911475	1.09619	1.02884	1.16795		0.119932	0.0310394	3.86386	0.000111609	0.00644955	1.12742	1.19814	1.06088		0.0708443	0.0326797	2.16783	0.0301713		1.12589	0.22935	4.90906	9.15151e-07					-0.872669	4.25898	-0.204901	0.837716	0.963666
134.058	101.969		134.058	134.058	115.819	88.1189		0.287433	0.101549	0.0884004	0.486466	2.83048	0.0046478	0.0922712	1.333	1.09243	1.62656		0.291973	0.100459	2.9064	0.00365613	0.0639857	1.33907	1.63048	1.09974		0.184166	0.11133	1.65424	0.0980793		0.798895	0.247764	3.22442	0.00126227					20.433	14.9625	1.36561	0.172552	0.640654
1114.35	67.3317		1114.35	1114.35	76.1316	58.5318		0.091034	0.032172	0.0279781	0.15409	2.82961	0.00466051	0.0922712	1.09531	1.02837	1.1666		0.108503	0.0319606	3.3949	0.000686547	0.0200501	1.11461	1.18666	1.04693		0.0977924	0.0346364	2.8234	0.0047517		0.0485473	0.0868438	0.559018	0.576149					-0.742221	4.66249	-0.15919	0.873571	0.969899
263.2	25.4516		263.2	263.201	24.5497	26.3534		0.12663	0.0447819	0.038859	0.214401	2.8277	0.0046883	0.0922712	1.135	1.03962	1.23912		0.128055	0.0440198	2.90903	0.00362548	0.0639403	1.13662	1.23904	1.04266		0.0953805	0.0507615	1.87899	0.0602452		0.236321	0.0951042	2.48486	0.0129601					2.31701	5.91961	0.391413	0.695626	0.932516
131.534	272.337		131.534	131.534	277.087	267.586		-0.540086	0.191964	-0.916328	-0.163844	-2.81348	0.00490087	0.095069	0.582698	0.399985	0.848875		-0.52342	0.187396	-2.79312	0.00522031	0.0761665	0.592491	0.855454	0.410362		-0.803776	0.284748	-2.82277	0.00476113		-0.320399	0.259905	-1.23275	0.217669					-0.743744	17.4228	-0.0426878	0.965964	0.995587
99.5123	286.961		99.5122	99.5124	282.216	291.706		-0.325114	0.1156	-0.551685	-0.098542	-2.8124	0.00491727	0.095069	0.722445	0.575978	0.906158		-0.307412	0.110543	-2.78094	0.00542026	0.0774811	0.735348	0.913248	0.592103		-0.349474	0.157718	-2.21582	0.0267039		-0.296835	0.16993	-1.7468	0.080672					-5.70614	10.8264	-0.527057	0.598341	0.903242
304.742	66.0644		304.742	304.742	72.6856	59.4432		-0.110364	0.0392584	-0.187309	-0.0334188	-2.81122	0.00493547	0.095069	0.895508	0.829188	0.967133		-0.10465	0.0386341	-2.70875	0.00675365	0.0911364	0.90064	0.971487	0.834959		-0.104128	0.044209	-2.35537	0.0185044		-0.133621	0.0853801	-1.56502	0.117579					14.0481	5.7581	2.4397	0.0149767	0.289227
304.235	32.5456		304.235	304.235	34.6264	30.4648		0.130398	0.0464904	0.0392788	0.221518	2.80484	0.00503412	0.0962864	1.13928	1.04006	1.24797		0.108437	0.0450032	2.40954	0.0159726	0.15011	1.11453	1.21731	1.02044		0.116967	0.0563396	2.0761	0.0378848		0.159063	0.0823034	1.93264	0.053281					11.048	6.31585	1.74924	0.0807406	0.511169
522.576	48.3625		522.576	522.576	57.3311	39.3939		0.0734763	0.0263204	0.0218893	0.125063	2.79161	0.00524465	0.0996117	1.07624	1.02213	1.13322		0.091508	0.0246339	3.71472	0.000203432	0.00953808	1.09583	1.15003	1.04417		0.0482814	0.0270777	1.78307	0.0745752		0.505103	0.112075	4.50683	6.58042e-06					-0.853133	3.36678	-0.253398	0.800044	0.95555
123.055	56.7395		123.055	123.055	44.5661	68.9129		-0.218265	0.0782677	-0.371667	-0.0648628	-2.78869	0.00529211	0.099815	0.803913	0.689584	0.937196		-0.240743	0.0763311	-3.15393	0.0016109	0.0380452	0.786044	0.912896	0.676819		-0.245793	0.0886152	-2.77372	0.005542		-0.120607	0.166905	-0.722613	0.469918					-3.59159	11.31	-0.31756	0.750925	0.943782
111.519	264.644		111.519	111.519	279.008	250.279		-0.534435	0.192132	-0.911007	-0.157862	-2.7816	0.0054092	0.10132	0.586	0.402119	0.853967		-0.477813	0.190728	-2.50521	0.0122378	0.129836	0.620138	0.901237	0.426715		-0.741657	0.268763	-2.75952	0.00578861		-0.317848	0.274769	-1.15678	0.247362					0.369836	18.2384	0.0202778	0.983828	0.998434
207.159	29.5697		207.159	207.159	28.5209	30.6185		0.121272	0.0436625	0.0356949	0.206849	2.77748	0.00547816	0.101909	1.12893	1.03634	1.2298		0.112235	0.0425743	2.63622	0.00838352	0.103971	1.11878	1.21614	1.02921		0.102254	0.0484066	2.11239	0.0346527		0.204278	0.101129	2.01997	0.0433867					1.13367	6.00301	0.188851	0.850271	0.965215
138.98	269.049		138.98	138.98	279.777	258.321		-0.379093	0.136632	-0.646887	-0.1113	-2.77456	0.00552761	0.102129	0.684482	0.523674	0.89467		-0.386438	0.133393	-2.897	0.00376748	0.0651749	0.679473	0.882507	0.52315		-0.627816	0.185899	-3.37718	0.000732323		-0.0868892	0.201495	-0.431224	0.666306					12.8122	12.234	1.04726	0.295386	0.760616
229.118	86.1265		229.118	229.118	101.154	71.099		0.28087	0.101417	0.0820962	0.479644	2.76945	0.00561504	0.103043	1.32428	1.08556	1.6155		0.285894	0.0908116	3.14821	0.00164272	0.0384624	1.33095	1.59024	1.11394		0.446674	0.112641	3.96545	7.32563e-05		-0.42892	0.233059	-1.84039	0.0657106					11.2806	13.137	0.858689	0.390842	0.803837
242.248	273.065		242.248	242.248	259.957	286.172		-0.252435	0.0916407	-0.432048	-0.0728229	-2.75462	0.00587603	0.105877	0.776906	0.649178	0.929765		-0.24926	0.0892899	-2.79158	0.00524513	0.0761665	0.779377	0.928438	0.654248		-0.292668	0.107866	-2.71327	0.00666227		-0.148054	0.173741	-0.852151	0.39413					-23.5203	9.65802	-2.43531	0.0151579	0.289227
188.128	59.6152		188.128	188.128	65.2565	53.974		0.228355	0.0829194	0.0658362	0.390874	2.75394	0.00588823	0.105877	1.25653	1.06805	1.47827		0.247496	0.0824748	3.00087	0.00269206	0.0532264	1.28081	1.50553	1.08964		0.174042	0.0910329	1.91186	0.0558941		0.49295	0.200926	2.45339	0.0141518					-5.26365	12.8427	-0.409857	0.682052	0.930705
153.102	33.1359		153.102	153.102	31.3945	34.8773		-0.141397	0.0513736	-0.242087	-0.0407064	-2.75232	0.00591741	0.105877	0.868145	0.784988	0.960111		-0.145936	0.0500616	-2.91512	0.00355548	0.0635308	0.864213	0.95331	0.783444		-0.189833	0.0566893	-3.34866	0.000812033		0.0811486	0.121514	0.667815	0.504252					-2.83287	6.98834	-0.40537	0.685344	0.930705
123.08	26.366		123.08	123.08	23.0863	29.6457		0.19926	0.0724088	0.0573419	0.341179	2.75188	0.00592536	0.105877	1.2205	1.05902	1.40661		0.202607	0.0692875	2.92415	0.00345395	0.0629869	1.22459	1.40272	1.06909		0.220812	0.0878444	2.51367	0.0119482		0.15358	0.127891	1.20087	0.229801					6.5786	9.75675	0.674261	0.500395	0.846959
134.064	99.7839		134.064	134.064	112.654	86.914		0.513959	0.187418	0.146627	0.881291	2.74232	0.00610077	0.108299	1.6719	1.15792	2.41401		0.554986	0.18673	2.97213	0.00295746	0.056171	1.74192	2.51175	1.20803		0.284038	0.204493	1.38899	0.164837		1.72079	0.468503	3.67295	0.000239768					27.6228	29.8898	0.924156	0.355762	0.789519
476.306	44.819		476.306	476.306	53.2457	36.3923		0.0665219	0.0242816	0.0189308	0.114113	2.7396	0.00615146	0.108489	1.06878	1.01911	1.12088		0.0651325	0.0232572	2.80053	0.00510188	0.0755776	1.0673	1.11708	1.01974		0.044197	0.0281534	1.56986	0.116447		0.131357	0.047978	2.73786	0.00618401					1.69125	3.15166	0.536621	0.591721	0.901037
367.268	32.933		367.268	367.268	38.0678	27.7982		0.152806	0.0558793	0.0432843	0.262327	2.73457	0.00624625	0.10945	1.1651	1.04423	1.29995		0.170268	0.0547108	3.11215	0.00185732	0.0427339	1.18562	1.31983	1.06506		0.122482	0.0659514	1.85715	0.0632892		0.22997	0.105205	2.18591	0.0288222					-0.202694	7.98208	-0.0253937	0.979749	0.998434
283.282	27.8084		283.282	283.282	25.9228	29.694		0.138619	0.0507455	0.0391599	0.238079	2.73166	0.00630168	0.109714	1.14869	1.03994	1.26881		0.144115	0.049906	2.88773	0.00388036	0.0652641	1.15502	1.27371	1.04739		0.138524	0.055835	2.48096	0.013103		0.139071	0.121654	1.14316	0.252972					-4.3416	6.51563	-0.666336	0.505442	0.847396
210.251	111.434		210.251	210.251	125.527	97.3413		-0.0977941	0.0359859	-0.168325	-0.027263	-2.71756	0.00657642	0.113545	0.906836	0.845079	0.973105		-0.0930297	0.0347088	-2.68029	0.00735581	0.0942376	0.911166	0.975309	0.851242		-0.117907	0.0409559	-2.87888	0.00399088		-0.0296814	0.0753687	-0.393816	0.693717					-4.45272	4.69502	-0.948392	0.343297	0.786338
107.047	97.9012		107.047	107.047	110.874	84.928		0.175316	0.0645467	0.0488069	0.301825	2.71611	0.00660536	0.113545	1.19162	1.05002	1.35232		0.155162	0.0603602	2.5706	0.0101521	0.114697	1.16785	1.31452	1.03754		0.126488	0.0731105	1.73009	0.083615		0.347882	0.137442	2.53111	0.0113702					-4.39224	6.50468	-0.675243	0.499772	0.846959
304.3	30.0158		304.299	304.3	35.6697	24.3619		0.103505	0.0382008	0.0286326	0.178377	2.70949	0.00673861	0.115107	1.10905	1.02905	1.19528		0.0823238	0.0374872	2.19605	0.0280884	0.194613	1.08581	1.16859	1.00889		0.0945587	0.0455779	2.07466	0.0380181		0.124627	0.0700349	1.7795	0.0751572					1.2069	5.31316	0.227152	0.82038	0.958653
246.17	47.9294		246.17	246.17	57.3855	38.4733		-0.358389	0.132598	-0.618276	-0.0985014	-2.70282	0.00687536	0.116343	0.698801	0.538873	0.906194		-0.419727	0.130655	-3.21247	0.00131597	0.0330754	0.657226	0.849046	0.508743		-0.455905	0.153993	-2.96055	0.00307093		-0.0787703	0.260764	-0.302075	0.762595					-2.77757	17.9989	-0.154319	0.877408	0.969899
225.047	74.1813		225.047	225.047	85.2685	63.0941		-0.19638	0.0727099	-0.338889	-0.053871	-2.70087	0.0069159	0.116343	0.8217	0.712562	0.947554		-0.205103	0.0712311	-2.87939	0.0039844	0.0652641	0.814564	0.936609	0.708422		-0.136376	0.0825764	-1.65151	0.0986337		-0.403427	0.153391	-2.63004	0.00853736					20.0746	9.51823	2.10907	0.0353364	0.371302
370.243	40.6785		370.243	370.243	49.0284	32.3286		0.0916431	0.0339562	0.0250902	0.158196	2.69886	0.0069577	0.116343	1.09597	1.02541	1.1714		0.0967473	0.0336044	2.879	0.00398933	0.0652641	1.10158	1.17658	1.03136		0.0624545	0.0353048	1.76901	0.0768926		0.451959	0.124042	3.6436	0.000268852					2.58341	4.80798	0.537317	0.59124	0.901037
389.257	45.275		389.257	389.257	54.1032	36.4469		0.0640233	0.0237327	0.0175081	0.110538	2.69769	0.00698231	0.116343	1.06612	1.01766	1.11688		0.0600911	0.0231289	2.59809	0.00937431	0.110698	1.06193	1.11118	1.01487		0.0593751	0.0271269	2.18879	0.0286118		0.0791891	0.0489994	1.61612	0.106068					-0.497628	3.06285	-0.162472	0.870987	0.969899
140.871	59.8064		140.871	140.871	68.1876	51.4252		0.122442	0.0455906	0.0330859	0.211798	2.68568	0.0072382	0.119872	1.13025	1.03364	1.2359		0.110433	0.0433073	2.54998	0.010773	0.119426	1.11676	1.21569	1.02588		0.187851	0.0522223	3.59714	0.00032173		-0.0871478	0.0934806	-0.932255	0.351205					-4.37626	6.9329	-0.631231	0.52812	0.85828
189.135	95.5641		189.135	189.135	104.706	86.4219		-0.272462	0.101556	-0.471507	-0.0734165	-2.68288	0.00729903	0.119998	0.761503	0.624061	0.929214		-0.254807	0.0994216	-2.56289	0.0103804	0.116022	0.775066	0.941821	0.637836		-0.228084	0.117536	-1.94054	0.0523136		-0.403187	0.201729	-1.99866	0.0456449					-26.9121	12.9474	-2.07856	0.0380656	0.384335
229.941	77.4797		229.941	229.941	89.4394	65.52		0.100805	0.0376282	0.0270554	0.174555	2.67898	0.0073846	0.119998	1.10606	1.02742	1.19072		0.0962727	0.0362623	2.6549	0.00793321	0.100217	1.10106	1.18216	1.02552		0.0728597	0.0480214	1.51723	0.129208		0.145255	0.0605635	2.39839	0.0164674					5.89429	5.37017	1.0976	0.272804	0.743591
136.112	26.3007		136.112	136.112	27.0329	25.5685		0.191797	0.0716053	0.0514535	0.332141	2.67854	0.00739449	0.119998	1.21142	1.0528	1.39395		0.2071	0.0696313	2.97424	0.00293717	0.056171	1.23011	1.40998	1.07318		0.279774	0.0912112	3.06732	0.00215988		0.0504879	0.115598	0.436755	0.662289					8.88805	8.15899	1.08936	0.276417	0.745968
203.15	90.5553		203.15	203.15	103.992	77.1184		0.409604	0.153068	0.109597	0.709612	2.67596	0.00745145	0.119998	1.50622	1.11583	2.0332		0.423754	0.149083	2.8424	0.00447758	0.0687068	1.52769	2.04615	1.1406		0.548524	0.175928	3.11789	0.0018215		-0.0231731	0.310516	-0.0746276	0.940511					19.3295	21.2301	0.910479	0.362922	0.792997
310.913	64.1142		310.912	310.913	71.7982	56.4302		-0.439391	0.164285	-0.761383	-0.117399	-2.67457	0.00748248	0.119998	0.644429	0.46702	0.88923		-0.504113	0.165295	-3.04978	0.00229005	0.0478445	0.604041	0.835157	0.436882		-0.321856	0.180373	-1.78439	0.0743597		-1.01149	0.397945	-2.54179	0.0110286					19.1688	21.6445	0.885621	0.376163	0.802242
852.607	71.7696		852.607	852.607	78.5512	64.9881		-0.173181	0.0647818	-0.300151	-0.0462111	-2.6733	0.00751091	0.119998	0.840985	0.740706	0.95484		-0.16361	0.0629658	-2.59839	0.00936622	0.110698	0.849073	0.9606	0.750495		-0.140208	0.0751481	-1.86575	0.0620764		-0.268577	0.127821	-2.1012	0.0356234					-5.94533	7.53581	-0.788944	0.430444	0.824921
498.346	49.1076		498.346	498.346	58.1138	40.1013		0.610649	0.229211	0.161403	1.05989	2.66413	0.00771868	0.122144	1.84163	1.17516	2.88606		0.789035	0.222752	3.54221	0.000396789	0.0145632	2.20127	3.40631	1.42254		0.180909	0.249031	0.726454	0.46756		2.99259	0.586294	5.10424	3.32118e-07					-44.0791	22.7176	-1.94031	0.0527926	0.422964
167.057	102.165		167.057	167.057	116.331	87.9986		-0.160445	0.0602755	-0.278583	-0.0423074	-2.66186	0.00777094	0.122144	0.851764	0.756855	0.958575		-0.159531	0.0593333	-2.68873	0.00717249	0.0931766	0.852543	0.957684	0.758946		-0.160085	0.0663796	-2.41167	0.0158799		-0.162137	0.143898	-1.12675	0.25985					22.4073	7.43382	3.01424	0.00268082	0.154149
136.043	74.278		136.043	136.043	84.7848	63.7711		-0.152943	0.0574771	-0.265596	-0.0402897	-2.66093	0.00779246	0.122144	0.858179	0.766749	0.960511		-0.162965	0.0567591	-2.87117	0.00408958	0.0659929	0.849621	0.949597	0.76017		-0.17303	0.0643128	-2.69045	0.00713567		-0.0732315	0.128114	-0.571611	0.567585					3.10579	7.43364	0.417802	0.676236	0.930705
280.174	27.0943		280.174	280.175	27.4387	26.7499		-0.127673	0.0480059	-0.221763	-0.0335829	-2.65952	0.00782516	0.122144	0.880141	0.801105	0.966975		-0.125312	0.0461709	-2.71409	0.00664585	0.0907042	0.882222	0.965782	0.805891		-0.120996	0.0582315	-2.07785	0.037723		-0.141836	0.0848145	-1.67231	0.0944632					7.37383	5.54759	1.3292	0.184269	0.649206
375.764	39.6677		375.763	375.764	46.3379	32.9974		0.0874521	0.0329077	0.0229543	0.15195	2.6575	0.00787225	0.122177	1.09139	1.02322	1.1641		0.110768	0.0320316	3.45808	0.000544035	0.0171814	1.11714	1.18952	1.04916		0.0283991	0.0361796	0.784948	0.432484		0.370355	0.0791883	4.67689	2.91258e-06					-10.7732	4.64623	-2.31871	0.0207331	0.332561
93.0448	118.193		93.0448	93.0448	134.636	101.749		0.430055	0.162598	0.111369	0.748742	2.6449	0.00817151	0.125468	1.53734	1.11781	2.11434		0.38231	0.157402	2.42887	0.015146	0.148476	1.46567	1.99535	1.07659		0.22352	0.187501	1.1921	0.233222		1.05637	0.326513	3.2353	0.00121514					-15.6923	21.0517	-0.745416	0.456301	0.83487
217.129	86.6404		217.129	217.129	102.453	70.828		0.102803	0.0388715	0.0266162	0.17899	2.64469	0.00817668	0.125468	1.10827	1.02697	1.19601		0.110193	0.0381254	2.89028	0.00384902	0.0652641	1.11649	1.20312	1.0361		0.0976313	0.0432409	2.25785	0.0239553		0.124584	0.0887387	1.40394	0.160337					3.04612	6.2497	0.487403	0.626144	0.918395
398.274	36.7914		398.274	398.275	42.8073	30.7755		0.0794255	0.0300793	0.0204712	0.13838	2.64054	0.00827742	0.1263	1.08266	1.02068	1.14841		0.0674321	0.029565	2.28081	0.0225597	0.175565	1.06976	1.13358	1.00953		0.0876624	0.0326095	2.68825	0.0071828		0.0324415	0.0778819	0.416547	0.67701					-0.539271	4.44245	-0.12139	0.903421	0.979127
120.066	87.2319		120.066	120.066	98.8847	75.5792		0.449985	0.170729	0.115363	0.784607	2.63567	0.00839705	0.12741	1.56829	1.12228	2.19155		0.442952	0.164381	2.69466	0.00704597	0.0928973	1.5573	2.14929	1.12836		0.626706	0.196874	3.18329	0.00145613		-0.0859709	0.342853	-0.250751	0.802006					55.2082	22.9192	2.40882	0.016293	0.289227
133.097	121.446		133.097	133.097	137.302	105.59		0.229617	0.0872826	0.0585461	0.400687	2.63073	0.0085202	0.12856	1.25812	1.06029	1.49285		0.211689	0.0842223	2.51345	0.0119555	0.128345	1.23576	1.45756	1.04772		0.244417	0.0977952	2.49928	0.0124446		0.171664	0.193514	0.887091	0.37503					27.6791	12.0142	2.30386	0.0215584	0.334142
575.503	36.3113		575.503	575.503	43.2854	29.3373		0.0840355	0.0320462	0.0212262	0.146845	2.62233	0.0087332	0.131046	1.08767	1.02145	1.15817		0.091573	0.0311396	2.94072	0.0032745	0.0613347	1.0959	1.16487	1.03101		0.0520196	0.0358866	1.44955	0.147183		0.210061	0.0711997	2.9503	0.00317463					4.02001	4.32792	0.928856	0.353323	0.788278
472.329	39.7228		472.329	472.33	48.8235	30.6221		0.0807535	0.0308435	0.0203014	0.141206	2.61817	0.00884024	0.131924	1.0841	1.02051	1.15166		0.0873371	0.0298689	2.92402	0.00345547	0.0629869	1.09126	1.15706	1.02921		0.0176863	0.0340217	0.519853	0.603166		0.371775	0.0730832	5.08701	3.63746e-07					-5.6078	4.38476	-1.27893	0.201397	0.668068
472.902	84.6539		472.901	472.902	100.328	68.9796		-0.177378	0.0680528	-0.310759	-0.0439966	-2.60647	0.00914805	0.135771	0.837464	0.732891	0.956957		-0.168965	0.0656525	-2.57363	0.0100638	0.114697	0.844538	0.960514	0.742566		-0.293683	0.0790022	-3.71741	0.000201279		0.157141	0.133983	1.17284	0.240858					-10.8404	8.90093	-1.21789	0.223725	0.690497
277.06	75.0002		277.06	277.06	85.5906	64.4099		-0.246449	0.0948548	-0.432361	-0.0605374	-2.59818	0.00937206	0.13803	0.781571	0.648975	0.941259		-0.243387	0.0936166	-2.59983	0.00932704	0.110698	0.783968	0.94186	0.652545		-0.192797	0.103316	-1.86609	0.0620283		-0.534353	0.239329	-2.23271	0.0255679					4.17065	12.2514	0.340423	0.733653	0.939422
593.497	36.4338		593.497	593.497	43.1807	29.6869		-0.0881473	0.0339409	-0.15467	-0.0216244	-2.59708	0.00940189	0.13803	0.915626	0.856698	0.978608		-0.0952491	0.0332468	-2.86491	0.00417123	0.0662811	0.909146	0.970363	0.851792		-0.098077	0.0401709	-2.44149	0.0146266		-0.0633729	0.0634523	-0.998749	0.317917					-3.57369	4.99844	-0.714962	0.4749	0.841462
394.178	102.971		394.178	394.178	118.05	87.893		0.0961937	0.0371362	0.023408	0.168979	2.59029	0.00958943	0.139922	1.10097	1.02368	1.1841		0.0992251	0.0368676	2.69139	0.00711542	0.0931766	1.10431	1.18707	1.02733		0.0859961	0.0414543	2.07448	0.0380347		0.137635	0.0835674	1.64699	0.09956					-6.79572	5.13848	-1.32252	0.186481	0.649335
264.973	94.688		264.973	264.973	107.084	82.2916		-0.0944119	0.0365068	-0.165964	-0.0228599	-2.58615	0.00970558	0.139922	0.909908	0.847077	0.977399		-0.101762	0.0359411	-2.83137	0.00463493	0.0700417	0.903244	0.969167	0.841805		-0.101156	0.0407355	-2.48323	0.0130196		-0.0668954	0.0822837	-0.812984	0.416227					1.34897	5.50842	0.244893	0.80662	0.957511
427.361	37.9965		427.361	427.361	46.4306	29.5625		0.327143	0.126533	0.0791423	0.575144	2.58543	0.00972577	0.139922	1.387	1.08236	1.77739		0.352748	0.12408	2.8429	0.00447052	0.0687068	1.42297	1.81474	1.11578		0.238433	0.14749	1.61661	0.105963		0.574473	0.246272	2.33268	0.019665					-17.0286	17.1253	-0.994352	0.320437	0.77402
157.108	107.879		157.108	157.108	123.114	92.6436		0.320959	0.12416	0.0776095	0.564309	2.58504	0.00973681	0.139922	1.37845	1.0807	1.75823		0.361202	0.123623	2.92181	0.00348007	0.0630124	1.43505	1.82851	1.12626		0.157154	0.136052	1.1551	0.248048		1.13704	0.303673	3.74428	0.000180912					-10.0063	17.9959	-0.556031	0.578389	0.892075
193.028	89.0847		193.028	193.028	102.829	75.3404		0.232245	0.0905394	0.0547905	0.409699	2.56512	0.010314	0.147436	1.26143	1.05632	1.50636		0.225727	0.087641	2.57559	0.0100069	0.114678	1.25323	1.48811	1.05543		0.130323	0.105028	1.24084	0.214665		0.527101	0.17864	2.95063	0.00317124					-22.9206	11.0094	-2.08191	0.0377575	0.382647
804.55	65.7651		804.55	804.55	59.1884	72.3418		-0.16438	0.0641384	-0.290089	-0.0386706	-2.56289	0.0103805	0.14761	0.84842	0.748197	0.962068		-0.148511	0.0627941	-2.36505	0.0180275	0.158455	0.86199	0.974886	0.762168		-0.156609	0.0771473	-2.03	0.0423567		-0.181772	0.115417	-1.57491	0.115276					6.92945	8.23954	0.841	0.40067	0.806073
101.06	288.378		101.06	101.06	281.023	295.734		0.0817745	0.0319502	0.0191533	0.144396	2.55944	0.0104841	0.148307	1.08521	1.01934	1.15534		0.0724102	0.0309195	2.34189	0.0191864	0.163458	1.0751	1.14226	1.01188		0.117841	0.0409147	2.88016	0.00397468		0.0254101	0.0511481	0.496795	0.619333					3.27608	3.8479	0.851393	0.394878	0.803837
133.126	121.95		133.126	133.126	138.819	105.08		0.209276	0.0820222	0.0485154	0.370037	2.55145	0.0107274	0.150628	1.23279	1.04971	1.44779		0.190443	0.0794875	2.39589	0.0165801	0.151429	1.20979	1.41374	1.03525		0.192002	0.0962427	1.99497	0.0460459		0.25512	0.156787	1.62718	0.103699					9.74466	11.0964	0.878183	0.380183	0.803362
518.322	56.743		518.321	518.322	67.8505	45.6355		0.480837	0.188593	0.111201	0.850472	2.5496	0.0107847	0.150628	1.61743	1.11762	2.34075		0.609555	0.180824	3.37098	0.000749017	0.0211909	1.83961	2.62209	1.29064		0.0734559	0.209286	0.350984	0.7256		2.24073	0.434994	5.15119	2.58841e-07					-38.2123	19.6702	-1.94265	0.0525084	0.421931
400.253	32.3903		400.253	400.253	32.887	31.8935		0.0981164	0.0384977	0.0226624	0.17357	2.54863	0.0108146	0.150628	1.10309	1.02292	1.18954		0.0919489	0.0371706	2.4737	0.0133722	0.136537	1.09631	1.17916	1.01928		0.0656568	0.0420105	1.56287	0.118084		0.268219	0.0961706	2.789	0.00528717					-5.07084	5.10114	-0.994061	0.320579	0.77402
149.067	89.8092		149.067	149.067	102.654	76.9643		0.153483	0.0603541	0.0351913	0.271775	2.54304	0.0109891	0.152278	1.16589	1.03582	1.31229		0.1663	0.0575898	2.88767	0.00388113	0.0652641	1.18093	1.32204	1.05488		0.0569292	0.0770817	0.738558	0.460176		0.306469	0.0970269	3.1586	0.00158528					-17.3786	7.82221	-2.2217	0.0266612	0.339889
212.839	68.8835		212.839	212.839	78.9831	58.7838		-0.780603	0.307726	-1.38374	-0.17747	-2.53668	0.011191	0.154008	0.45813	0.250641	0.837386		-0.98745	0.303746	-3.2509	0.0011504	0.029757	0.372526	0.675632	0.205401		-0.365416	0.333261	-1.09649	0.272866		-3.18276	0.801609	-3.97046	7.17337e-05					46.5644	43.895	1.06081	0.289186	0.756674
304.049	94.8286		304.049	304.05	102.259	87.3985		0.108978	0.0429802	0.0247384	0.193218	2.53554	0.0112274	0.154008	1.11514	1.02505	1.21315		0.0858255	0.0418681	2.0499	0.0403738	0.231374	1.08962	1.1828	1.00377		0.130839	0.0515771	2.53676	0.0111882		0.0592997	0.077751	0.762687	0.44565					-8.77811	5.38188	-1.63105	0.103384	0.557089
712.673	66.6091		712.673	712.673	74.3878	58.8303		0.208384	0.0824634	0.0467584	0.370009	2.52698	0.0115047	0.156862	1.23169	1.04787	1.44775		0.22739	0.0813654	2.79468	0.00519517	0.0761665	1.25532	1.47236	1.07027		0.203979	0.0913645	2.23258	0.0255767		0.227745	0.191539	1.18903	0.23443					-3.32708	13.0302	-0.255335	0.798548	0.954695
161.096	168.743		161.096	161.096	157.76	179.727		-0.193168	0.0765252	-0.343155	-0.0431817	-2.52425	0.0115947	0.156862	0.824343	0.709528	0.957737		-0.15336	0.074951	-2.04614	0.0407426	0.2315	0.857821	0.993565	0.740622		-0.232074	0.0921762	-2.51772	0.0118116		-0.106878	0.137275	-0.778566	0.436235					3.98698	9.30546	0.428456	0.668467	0.930338
307.019	63.7027		307.019	307.019	71.6815	55.7239		-0.242847	0.0962221	-0.431439	-0.0542555	-2.52382	0.0116087	0.156862	0.784391	0.649574	0.94719		-0.205357	0.0926192	-2.21722	0.0266084	0.189681	0.814357	0.976458	0.679166		-0.377582	0.117173	-3.22242	0.00127112		0.0361709	0.168619	0.214513	0.830147					-3.27651	11.6495	-0.281257	0.778606	0.950432
168.049	100.701		168.049	168.049	113.536	87.8654		-0.17905	0.0711792	-0.318558	-0.0395409	-2.51548	0.0118872	0.158603	0.836064	0.727197	0.961231		-0.175766	0.0670723	-2.62054	0.00877906	0.106923	0.838815	0.956663	0.735483		-0.099328	0.0809969	-1.22632	0.220079		-0.449399	0.149157	-3.01293	0.00258739					17.6168	8.13611	2.16526	0.030746	0.35384
346.258	34.8692		346.258	346.259	38.5214	31.217		-0.101328	0.0403092	-0.180332	-0.0223233	-2.51377	0.011945	0.158603	0.903637	0.834993	0.977924		-0.0905195	0.0391561	-2.31176	0.0207908	0.171328	0.913457	0.986321	0.845975		-0.145365	0.0456876	-3.18172	0.00146405		0.0533715	0.0856313	0.623271	0.533106					-9.06751	5.34919	-1.69512	0.0905522	0.536496
482.36	49.5889		482.36	482.36	58.4146	40.7633		0.312299	0.124372	0.0685341	0.556064	2.511	0.0120388	0.158603	1.36656	1.07094	1.7438		0.3392	0.109076	3.10977	0.00187236	0.0427339	1.40382	1.73844	1.13361		-0.113692	0.152794	-0.744083	0.456826		1.14877	0.214108	5.36538	8.07781e-08					-60.693	12.7865	-4.74663	2.56709e-06	0.000996032
114.893	64.2748		114.893	114.893	72.5466	56.003		-0.277981	0.110734	-0.495016	-0.0609464	-2.51035	0.0120612	0.158603	0.757311	0.609561	0.940874		-0.329947	0.11305	-2.91858	0.00351628	0.0632465	0.718962	0.897297	0.57607		-0.118171	0.12166	-0.97132	0.331389		-1.04974	0.267353	-3.92641	8.62244e-05					44.6251	17.0259	2.62101	0.00898068	0.254078
141.983	285.831		141.983	141.983	279.946	291.717		-0.135812	0.0541126	-0.241871	-0.0297529	-2.5098	0.01208	0.158603	0.873007	0.785158	0.970685		-0.1094	0.0483412	-2.26309	0.0236304	0.179274	0.896372	0.985455	0.815341		-0.186964	0.0888163	-2.10507	0.0352854		-0.105614	0.0682407	-1.54767	0.121701					12.4828	4.8375	2.58042	0.0100953	0.271553
588.636	66.1443		588.636	588.636	73.8957	58.3929		-0.0907253	0.0361518	-0.161582	-0.0198691	-2.50957	0.012088	0.158603	0.913269	0.850797	0.980327		-0.0807882	0.0354892	-2.27642	0.022821	0.176085	0.922389	0.988833	0.860409		-0.108059	0.0407959	-2.64877	0.00807862		-0.0273312	0.0780187	-0.350316	0.726102					-6.65493	5.02583	-1.32414	0.18594	0.649206
86.9087	60.93		86.9086	86.9088	68.6504	53.2097		-0.362502	0.145123	-0.646937	-0.0780672	-2.4979	0.012493	0.16313	0.695933	0.523647	0.924902		-0.405765	0.140882	-2.88018	0.0039745	0.0652641	0.666466	0.878415	0.505658		-0.436493	0.156457	-2.78986	0.00527309		0.0933725	0.388354	0.240431	0.809996					29.6667	20.5554	1.44326	0.149449	0.632248
160.133	55.3576		160.133	160.133	64.1022	46.6131		-0.345321	0.138421	-0.616621	-0.0740218	-2.49472	0.0126055	0.163812	0.707993	0.539765	0.928651		-0.342088	0.134014	-2.55264	0.0106911	0.119005	0.710286	0.923651	0.546209		-0.143224	0.159289	-0.89915	0.368573		-0.968602	0.279736	-3.46256	0.000535053					-17.925	17.4264	-1.02861	0.304059	0.767117
492.73	65.208		492.73	492.73	71.7954	58.6206		-0.0695482	0.0279522	-0.124333	-0.0147629	-2.48811	0.0128423	0.166093	0.932815	0.883085	0.985346		-0.062874	0.0274092	-2.2939	0.0217961	0.173095	0.939062	0.99089	0.889945		-0.057348	0.0313723	-1.82798	0.0675526		-0.116529	0.0615634	-1.89283	0.058381					7.24853	4.13138	1.7545	0.0798348	0.507093
235.092	132.117		235.092	235.093	126.457	137.777		0.127016	0.0510991	0.026864	0.227169	2.48569	0.0129301	0.166437	1.13544	1.02723	1.25504		0.121445	0.0501019	2.42395	0.0153525	0.148519	1.12913	1.24563	1.02352		0.128509	0.0571706	2.24782	0.0245878		0.121087	0.113942	1.06271	0.287915					-6.28019	6.88342	-0.912364	0.36193	0.792997
388.254	41.378		388.253	388.254	47.137	35.6189		0.09136	0.0368208	0.0191925	0.163528	2.4812	0.0130939	0.167751	1.09566	1.01938	1.17766		0.0825555	0.0347296	2.37709	0.0174497	0.155971	1.08606	1.16256	1.01459		0.0514395	0.042469	1.21123	0.225809		0.212214	0.0738931	2.8719	0.0040801					2.84888	4.46547	0.637979	0.523721	0.856432
206.094	58.3206		206.094	206.094	68.6918	47.9493		-0.530977	0.214249	-0.950898	-0.111056	-2.47832	0.0132005	0.168321	0.58803	0.386394	0.894888		-0.480952	0.208757	-2.30389	0.0212287	0.171505	0.618194	0.930727	0.410608		-0.554367	0.241939	-2.29135	0.0219434		-0.445982	0.461202	-0.966999	0.333545					1.18399	27.6586	0.0428073	0.965869	0.995587
114.066	52.7024		114.066	114.066	64.5141	40.8908		-0.552763	0.223259	-0.990343	-0.115183	-2.47588	0.0132909	0.168682	0.575358	0.371449	0.891203		-0.585231	0.213079	-2.74654	0.00602268	0.083955	0.556977	0.845695	0.366827		-0.111443	0.25185	-0.442497	0.65813		-2.17213	0.482435	-4.50243	6.7181e-06					-5.78324	27.3594	-0.21138	0.83266	0.960666
272.794	68.4616		272.794	272.794	78.1441	58.7791		-0.679574	0.274865	-1.2183	-0.140849	-2.47239	0.0134212	0.169544	0.506833	0.295733	0.868621		-0.904039	0.283105	-3.1933	0.00140658	0.0341095	0.404931	0.705285	0.232486		-0.31217	0.296227	-1.05382	0.291965		-2.95483	0.737171	-4.00834	6.11479e-05					54.0731	40.7937	1.32553	0.185482	0.649206
480.345	47.0001		480.345	480.345	56.5224	37.4778		0.441269	0.178725	0.0909738	0.791564	2.46898	0.0135499	0.170304	1.55468	1.09524	2.20684		0.574574	0.157375	3.65099	0.000261232	0.0109774	1.77637	2.41821	1.30489		-0.0831012	0.210696	-0.394412	0.693277		1.78661	0.337485	5.2939	1.19736e-07					-74.0876	19.2014	-3.85844	0.00012598	0.0244402
372.259	40.919		372.258	372.259	49.035	32.803		0.125466	0.0509008	0.0257025	0.22523	2.46492	0.0137045	0.170304	1.13368	1.02604	1.25261		0.159893	0.0490098	3.26247	0.00110447	0.0288743	1.17339	1.29169	1.06592		0.0298583	0.0550088	0.542791	0.587274		0.694814	0.134238	5.176	2.26692e-07					-2.19979	7.28003	-0.302167	0.762625	0.947365
415.32	38.7828		415.32	415.321	46.3815	31.1841		0.0849009	0.0344481	0.0173838	0.152418	2.4646	0.0137166	0.170304	1.08861	1.01754	1.16465		0.0747719	0.0338338	2.20998	0.0271068	0.192057	1.07764	1.15152	1.00849		0.0479395	0.0370852	1.29269	0.19612		0.317418	0.0930152	3.41254	0.000643596					2.1137	4.73076	0.446798	0.655176	0.92913
346.862	70.229		346.862	346.862	80.7356	59.7224		0.264029	0.107146	0.0540264	0.474032	2.46419	0.0137322	0.170304	1.30217	1.05551	1.60646		0.287961	0.106439	2.70541	0.00682204	0.0912742	1.3337	1.64309	1.08257		0.18708	0.11342	1.64944	0.0990578		0.902376	0.326677	2.76229	0.00573973					-10.5348	17.0217	-0.618905	0.536205	0.86378
512.707	67.6665		512.707	512.707	76.2079	59.1251		0.26244	0.106683	0.0533458	0.471534	2.46001	0.0138935	0.171522	1.3001	1.05479	1.60245		0.303292	0.108343	2.79938	0.00512013	0.0755776	1.35431	1.67472	1.0952		0.167364	0.110404	1.51592	0.129539		1.60196	0.414403	3.8657	0.00011077					1.09581	17.5807	0.0623303	0.95032	0.993211
143.981	269.865		143.981	143.981	278.206	261.525		-0.351689	0.143313	-0.632577	-0.0708015	-2.454	0.0141277	0.172715	0.703499	0.531221	0.931647		-0.347458	0.137294	-2.53076	0.0113817	0.124147	0.706482	0.92463	0.539801		-0.62573	0.219198	-2.85463	0.00430865		-0.147089	0.189401	-0.776604	0.437393					22.3083	14.7545	1.51197	0.131048	0.611138
256.947	200.526		256.947	256.947	202.137	198.916		-0.161574	0.0658596	-0.290657	-0.0324919	-2.45332	0.0141546	0.172715	0.850803	0.747772	0.96803		-0.144703	0.0596266	-2.42681	0.0152322	0.148476	0.86528	0.97255	0.769841		-0.225685	0.0840342	-2.68564	0.00723914		-0.0594985	0.106035	-0.561119	0.574717					-1.18583	6.79442	-0.17453	0.861506	0.969239
284.207	37.7625		284.206	284.207	41.4224	34.1027		0.108201	0.044116	0.0217352	0.194667	2.45265	0.014181	0.172715	1.11427	1.02197	1.21491		0.0861624	0.0424823	2.02819	0.0425404	0.235315	1.08998	1.18463	1.0029		0.0865501	0.0489582	1.76784	0.0770884		0.201697	0.101738	1.98251	0.0474225					-1.44756	5.7324	-0.252522	0.800721	0.955937
382.28	31.0417		382.28	382.28	32.1239	29.9595		-0.0917642	0.0375119	-0.165286	-0.0182423	-2.44627	0.0144342	0.175015	0.91232	0.847651	0.981923		-0.0909476	0.0346678	-2.6234	0.0087056	0.106506	0.913066	0.977264	0.853085		-0.0139947	0.0410895	-0.340592	0.733411		-0.480921	0.0919153	-5.23221	1.67493e-07					7.19362	4.79178	1.50124	0.133799	0.616973
496.135	49.0837		496.134	496.135	58.1445	40.023		0.436324	0.17872	0.0860395	0.786609	2.44138	0.014631	0.175876	1.54701	1.08985	2.19594		0.524457	0.172766	3.03565	0.00240015	0.0490136	1.68954	2.37044	1.20422		0.0729025	0.198526	0.367219	0.713456		1.9899	0.410467	4.84789	1.24779e-06					-37.5381	16.9857	-2.20999	0.0274683	0.339889
137.072	68.0659		137.072	137.073	76.5519	59.5799		-0.0662861	0.027152	-0.119503	-0.0130691	-2.44129	0.0146347	0.175876	0.935863	0.887361	0.987016		-0.0682377	0.0261482	-2.60965	0.00906347	0.109406	0.934038	0.983156	0.887375		-0.0840248	0.0348343	-2.41213	0.0158598		-0.0388236	0.0433428	-0.895735	0.370394					-0.143892	3.29013	-0.0437346	0.96513	0.995587
284.331	33.5545		284.331	284.331	38.3086	28.8004		0.0867153	0.0355929	0.0169545	0.156476	2.43631	0.014838	0.17719	1.09059	1.0171	1.16938		0.0667471	0.0351139	1.90088	0.0573183	0.271913	1.06903	1.14519	0.997926		0.0833272	0.0403278	2.06625	0.038805		0.0986553	0.0757063	1.30313	0.19253					13.5566	4.89785	2.76786	0.00581007	0.225993
104.1	54.12		104.1	104.1	64.6037	43.6363		0.180443	0.0740911	0.035227	0.325659	2.43542	0.0148745	0.17719	1.19775	1.03585	1.38494		0.167646	0.0674646	2.48494	0.0129572	0.134039	1.18252	1.34969	1.03605		-0.0796252	0.121248	-0.656712	0.511366		0.335425	0.0935994	3.58363	0.000338855					-6.12039	8.18668	-0.747604	0.454981	0.83487
117.96	285.815		117.96	117.96	280.367	291.264		-0.242833	0.0998743	-0.438583	-0.0470831	-2.43139	0.0150411	0.178392	0.784402	0.64495	0.954008		-0.226761	0.0909431	-2.49344	0.0126511	0.132666	0.797111	0.952645	0.66697		-0.420275	0.157996	-2.66003	0.00781337		-0.124741	0.128893	-0.967788	0.33315					8.47897	8.04516	1.05392	0.292327	0.759044
199.107	109.416		199.107	199.108	117.674	101.157		0.182247	0.0752919	0.0346775	0.329816	2.42054	0.0154976	0.180976	1.19991	1.03529	1.39071		0.163234	0.0729129	2.23875	0.0251723	0.184778	1.17731	1.35818	1.02053		0.185655	0.088214	2.10459	0.0353267		0.173104	0.144495	1.19799	0.23092					3.23946	10.1546	0.319015	0.749822	0.942831
780.66	68.0058		780.66	780.661	76.8215	59.1902		0.0874458	0.0361329	0.0166267	0.158265	2.42012	0.0155154	0.180976	1.09138	1.01677	1.17148		0.0888254	0.0359709	2.46937	0.0135351	0.137683	1.09289	1.17272	1.01849		0.107396	0.0391103	2.74599	0.00603282		-0.0288214	0.0944149	-0.305264	0.760165					5.8809	5.72127	1.0279	0.304395	0.767117
189.074	58.3577		189.074	189.074	68.7136	48.0018		-0.548648	0.226912	-0.993387	-0.103909	-2.41789	0.0156107	0.180976	0.57773	0.37032	0.901307		-0.474437	0.218947	-2.16691	0.0302419	0.202551	0.622235	0.955709	0.405119		-0.821786	0.265039	-3.10062	0.00193117		0.201132	0.439123	0.458031	0.64693					0.955919	30.0976	0.0317606	0.974673	0.9976
328.248	40.7634		328.248	328.248	49.1392	32.3876		-0.301077	0.124572	-0.545234	-0.0569212	-2.4169	0.0156534	0.180976	0.74002	0.579706	0.944668		-0.27261	0.12112	-2.25074	0.0244023	0.18306	0.76139	0.965399	0.600492		-0.197311	0.140645	-1.4029	0.160646		-0.678828	0.268347	-2.52967	0.0114171					-0.435953	16.9978	-0.0256476	0.979547	0.998434
247.144	52.9412		247.144	247.144	63.6495	42.2328		-0.115296	0.0477097	-0.208805	-0.0217865	-2.41661	0.0156658	0.180976	0.891103	0.811554	0.978449		-0.126182	0.0467891	-2.69682	0.00700047	0.0927477	0.881454	0.966112	0.804215		-0.120649	0.0530587	-2.27387	0.0229735		-0.0926899	0.109034	-0.850097	0.395271					-5.5542	5.72319	-0.970473	0.332187	0.776166
195.174	130.296		195.174	195.174	136.275	124.316		0.157945	0.0654117	0.0297404	0.28615	2.41463	0.0157512	0.180976	1.1711	1.03019	1.33129		0.166678	0.0624303	2.66983	0.00758894	0.0967679	1.18137	1.33515	1.04531		0.106913	0.0778529	1.37326	0.169671		0.280451	0.120623	2.32502	0.0200708					17.5732	9.44315	1.86094	0.0632224	0.456487
91.5047	267.9		91.5047	91.5048	279.638	256.161		-0.403619	0.167186	-0.731298	-0.0759395	-2.41418	0.0157705	0.180976	0.667899	0.481284	0.926872		-0.350823	0.160309	-2.18842	0.0286392	0.196424	0.704109	0.964045	0.514259		-0.435602	0.214255	-2.0331	0.0420423		-0.353826	0.267332	-1.32354	0.185655					-14.7262	15.1294	-0.973347	0.330758	0.776166
192.024	88.8233		192.024	192.024	101.751	75.8951		0.355128	0.147131	0.0667566	0.6435	2.41369	0.0157921	0.180976	1.42636	1.06904	1.90313		0.370444	0.140485	2.63689	0.00836705	0.103971	1.44838	1.9075	1.09976		0.0856783	0.172636	0.496293	0.619687		1.07032	0.281257	3.80547	0.000141534					-24.5816	17.6154	-1.39547	0.163372	0.63748
382.948	74.9241		382.948	382.948	85.8436	64.0046		-0.161903	0.067257	-0.293724	-0.0300814	-2.40723	0.0160743	0.183135	0.850524	0.745482	0.970367		-0.169267	0.0658734	-2.56958	0.0101823	0.114697	0.844284	0.960641	0.74202		-0.134614	0.0762825	-1.76468	0.0776177		-0.257185	0.142541	-1.80429	0.0711866					-0.328771	8.54047	-0.0384957	0.969305	0.995587
279.216	38.318		279.216	279.217	47.3244	29.3116		0.086525	0.0359578	0.016049	0.157001	2.40629	0.0161153	0.183135	1.09038	1.01618	1.17		0.0944573	0.0333667	2.83089	0.00464194	0.0700417	1.09906	1.17334	1.02948		0.00242005	0.0402802	0.0600804	0.952092		0.416519	0.0797874	5.22036	1.78573e-07					-4.16431	4.54465	-0.91631	0.359858	0.792038
282.012	60.7764		282.012	282.012	69.7297	51.8231		-0.11716	0.0489457	-0.213092	-0.0212283	-2.39367	0.0166805	0.18831	0.889443	0.808082	0.978995		-0.0996055	0.0469871	-2.11985	0.0340188	0.212072	0.905194	0.992517	0.825554		-0.131702	0.0527238	-2.49797	0.0124907		-0.0264614	0.13167	-0.200967	0.840724					-1.70365	6.68133	-0.254986	0.798818	0.954695
599.439	49.3373		599.438	599.439	59.6353	39.0394		0.136391	0.0569949	0.0246831	0.248099	2.39304	0.0167094	0.18831	1.14613	1.02499	1.28159		0.140884	0.0531001	2.65317	0.00797397	0.100265	1.15129	1.27757	1.03749		0.237076	0.0994046	2.38496	0.017081		0.0870809	0.0695652	1.25179	0.210647					-10.5503	5.28236	-1.99728	0.0462285	0.40429
433.283	44.1751		433.283	433.283	53.2857	35.0644		0.0588099	0.0246014	0.0105921	0.107028	2.39051	0.0168248	0.188827	1.06057	1.01065	1.11297		0.060392	0.0242029	2.49524	0.0125874	0.132509	1.06225	1.11386	1.01304		0.0567428	0.0283475	2.00169	0.0453183		0.0651172	0.049517	1.31505	0.188494					-1.26358	2.97693	-0.424458	0.671378	0.930338
86.6651	60.2343		86.6651	86.6652	69.7111	50.7575		0.138011	0.0579891	0.0243547	0.251668	2.37995	0.017315	0.193529	1.14799	1.02465	1.28617		0.153828	0.0558607	2.75378	0.00589107	0.0829024	1.16629	1.30124	1.04534		-0.0098405	0.109964	-0.0894883	0.928694		0.194967	0.0682506	2.85664	0.00428157					-9.92577	7.41131	-1.33927	0.18097	0.649206
292.978	118.802		292.978	292.978	131.466	106.137		0.144033	0.0605853	0.0252881	0.262778	2.37736	0.017437	0.194094	1.15492	1.02561	1.30054		0.131147	0.059715	2.19621	0.0280767	0.194613	1.14014	1.2817	1.01421		0.154808	0.0730775	2.11841	0.0341405		0.120347	0.108349	1.11073	0.266684					-7.95807	7.85208	-1.0135	0.311215	0.77052
354.285	32.9661		354.285	354.285	35.6008	30.3314		0.218076	0.0919587	0.03784	0.398312	2.37145	0.0177183	0.19642	1.24368	1.03857	1.48931		0.206825	0.0905269	2.28468	0.0223314	0.17479	1.22977	1.46852	1.02983		0.159308	0.106568	1.49489	0.134942		0.389422	0.181968	2.14006	0.0323499					-2.1291	13.1611	-0.161772	0.871538	0.969899
284.295	286.292		284.294	284.295	276.95	295.635		0.0966038	0.0408016	0.0166341	0.176573	2.36765	0.0179017	0.197435	1.10142	1.01677	1.19312		0.0915975	0.0391838	2.33764	0.019406	0.163685	1.09592	1.18341	1.01491		0.0545373	0.0521794	1.04519	0.295936		0.162801	0.0654562	2.48718	0.0128762					0.618736	5.07197	0.121991	0.902945	0.979126
295.92	84.0924		295.92	295.92	92.6664	75.5184		-0.0798826	0.0337686	-0.146068	-0.0136974	-2.36559	0.0180014	0.197435	0.923225	0.864099	0.986396		-0.0874426	0.0332085	-2.63314	0.00846003	0.104443	0.916271	0.977894	0.858532		-0.0690945	0.0388669	-1.77772	0.0754497		-0.113103	0.0682035	-1.65831	0.0972543					2.10101	5.1742	0.406056	0.684841	0.930705
142.984	267.201		142.984	142.984	274.622	259.78		-0.312323	0.132118	-0.571268	-0.053377	-2.36398	0.01808	0.197435	0.731745	0.564809	0.948022		-0.330517	0.129978	-2.54286	0.010995	0.120901	0.718552	0.92704	0.556953		-0.522014	0.172474	-3.02663	0.00247298		-0.0145574	0.205527	-0.0708293	0.943534					-0.54252	15.0787	-0.0359793	0.97131	0.995587
231.055	75.3162		231.055	231.055	86.0038	64.6286		-0.395598	0.167463	-0.723819	-0.0673764	-2.3623	0.0181619	0.197435	0.673278	0.484897	0.934843		-0.39463	0.164806	-2.39451	0.0166426	0.151429	0.673929	0.930894	0.487897		-0.319073	0.186206	-1.71355	0.0866118		-0.719338	0.382994	-1.8782	0.0603542					-0.185488	23.2434	-0.00798026	0.993635	0.998434
106.114	54.7097		106.114	106.114	64.4988	44.9206		0.282056	0.119422	0.0479942	0.516118	2.36185	0.0181838	0.197435	1.32585	1.04916	1.67551		0.319277	0.113881	2.80359	0.00505364	0.0754159	1.37613	1.72028	1.10084		0.425496	0.199671	2.13098	0.0330907		0.20217	0.149011	1.35674	0.174863					-33.9545	12.7149	-2.67045	0.00777232	0.244803
112.112	31.4878		112.112	112.112	23.7528	39.2228		-0.125625	0.0532178	-0.22993	-0.0213203	-2.36059	0.018246	0.197435	0.881945	0.794589	0.978905		-0.11952	0.0520824	-2.29483	0.0217428	0.173095	0.887346	0.982712	0.801234		-0.146466	0.0593153	-2.46928	0.0135384		-0.0396048	0.120506	-0.328655	0.742416					10.6434	7.10816	1.49735	0.134807	0.618472
508.894	71.9628		508.894	508.894	81.0104	62.9151		-0.157115	0.0666412	-0.287729	-0.0265008	-2.35763	0.0183921	0.198226	0.854606	0.749965	0.973847		-0.157103	0.0649119	-2.42025	0.01551	0.148519	0.854616	0.970566	0.752518		-0.133527	0.0738685	-1.80763	0.0706637		-0.260271	0.154476	-1.68487	0.092014					-0.858673	8.56219	-0.100287	0.920149	0.985071
643.948	36.4907		643.948	643.949	45.662	27.3193		-0.142354	0.0604428	-0.26082	-0.0238887	-2.35519	0.0185131	0.198339	0.867314	0.77042	0.976394		-0.186885	0.0577798	-3.23443	0.00121884	0.0309381	0.829539	0.929009	0.740719		-0.0895917	0.0632513	-1.41644	0.156647		-0.69721	0.205115	-3.39913	0.000676017					-6.26244	7.25087	-0.863681	0.388095	0.803362
374.734	70.2596		374.734	374.734	80.7465	59.7726		-0.654445	0.278121	-1.19955	-0.109338	-2.35309	0.0186179	0.198339	0.51973	0.301329	0.896428		-0.700567	0.271869	-2.57686	0.00997029	0.114678	0.496304	0.845604	0.291292		-0.39061	0.314017	-1.24391	0.213532		-1.61458	0.599037	-2.6953	0.00703256					13.0683	36.4352	0.358672	0.719962	0.938909
129.039	86.6853		129.039	129.039	101.971	71.3993		0.0687828	0.0292392	0.0114751	0.12609	2.35242	0.0186517	0.198339	1.0712	1.01154	1.13438		0.0678091	0.0285711	2.37334	0.0176278	0.156881	1.07016	1.1318	1.01188		0.0870726	0.0353771	2.46127	0.0138446		0.0293575	0.0519403	0.565217	0.571926					0.0168636	4.06402	0.00414948	0.996691	0.998434
528.308	45.1318		528.308	528.308	53.4285	36.835		0.0971639	0.041342	0.0161351	0.178193	2.35025	0.0187609	0.198339	1.10204	1.01627	1.19506		0.0955555	0.040495	2.35968	0.0182905	0.159733	1.10027	1.19116	1.01632		0.0884623	0.0498712	1.77381	0.0760939		0.116281	0.0739193	1.57308	0.115701					16.6383	6.57557	2.53032	0.0116407	0.277335
153.066	49.3323		153.066	153.066	57.8888	40.7758		-0.182566	0.0777482	-0.33495	-0.0301826	-2.34817	0.0188657	0.198339	0.833129	0.715374	0.970268		-0.184119	0.0765212	-2.40612	0.0161231	0.150482	0.831837	0.966439	0.715982		-0.200883	0.0904665	-2.22053	0.0263831		-0.130813	0.152066	-0.860236	0.389659					3.7525	11.0366	0.340006	0.733967	0.939422
204.154	89.604		204.154	204.154	104.792	74.4159		0.377371	0.16077	0.0622667	0.692475	2.34727	0.0189117	0.198339	1.45845	1.06425	1.99866		0.366255	0.156409	2.34165	0.0191985	0.163458	1.44232	1.95975	1.06151		0.422804	0.182019	2.32286	0.0201868		0.216147	0.342882	0.630384	0.528444					30.6457	22.9269	1.33667	0.181817	0.649206
156.984	273.931		156.984	156.984	289.266	258.596		0.102809	0.0438003	0.0169622	0.188656	2.34723	0.0189138	0.198339	1.10828	1.01711	1.20763		0.110904	0.0421967	2.62827	0.00858214	0.105471	1.11729	1.21362	1.0286		0.116477	0.054028	2.15586	0.0310945		0.0766028	0.0748123	1.02393	0.305867					-19.8435	6.39507	-3.10294	0.00200267	0.148323
199.169	287.334		199.169	199.169	279.536	295.131		0.0851433	0.0363534	0.0138921	0.156395	2.3421	0.0191754	0.199788	1.08887	1.01399	1.16929		0.0902725	0.0347775	2.59572	0.00943938	0.110984	1.09447	1.17168	1.02235		0.0879095	0.0462937	1.89895	0.0575707		0.0806935	0.0587154	1.37432	0.169344					-5.74523	4.46131	-1.28779	0.198297	0.662361
132.035	139.489		132.035	132.035	145.842	133.136		-0.149984	0.0640675	-0.275554	-0.0244135	-2.34102	0.019231	0.199788	0.860722	0.759152	0.975882		-0.14576	0.0625223	-2.33133	0.0197361	0.165442	0.864365	0.977051	0.764676		-0.181149	0.0745864	-2.42872	0.0151524		-0.0622731	0.125126	-0.497683	0.618707					3.72173	8.35439	0.445482	0.656126	0.92913
733.555	42.0134		733.555	733.556	50.2204	33.8063		-0.19738	0.0843425	-0.362688	-0.0320714	-2.34022	0.0192726	0.199788	0.820879	0.695804	0.968437		-0.174544	0.0823104	-2.12056	0.0339591	0.212072	0.83984	0.986871	0.714714		-0.136584	0.0929879	-1.46884	0.141877		-0.479477	0.200304	-2.39375	0.0166773					21.816	10.1256	2.15454	0.0315797	0.357377
105.954	24.3153		105.954	105.954	26.3663	22.2642		0.288884	0.123552	0.0467272	0.53104	2.33816	0.0193787	0.200124	1.33494	1.04784	1.7007		0.258886	0.122338	2.11615	0.0343322	0.212891	1.29549	1.64653	1.01929		0.204403	0.136562	1.49678	0.134451		0.669939	0.290032	2.30988	0.020895					-2.88989	18.782	-0.153865	0.877766	0.969899
150.128	24.055		150.128	150.128	24.3487	23.7613		0.101692	0.043653	0.0161339	0.18725	2.32956	0.0198295	0.203266	1.10704	1.01626	1.20593		0.0988512	0.0428531	2.30675	0.021069	0.171328	1.1039	1.20063	1.01497		0.10907	0.0471985	2.31087	0.0208401		0.0580486	0.114798	0.505659	0.613096					1.53973	5.5975	0.275075	0.783349	0.952416
313.035	85.1693		313.035	313.035	99.3841	70.9544		0.285148	0.122407	0.0452337	0.525061	2.3295	0.0198327	0.203266	1.32996	1.04627	1.69056		0.256702	0.119019	2.15682	0.0310194	0.204348	1.29266	1.63228	1.0237		0.375608	0.143707	2.6137	0.00895676		0.0460233	0.233648	0.196977	0.843845					15.7455	17.7205	0.888548	0.374589	0.800513
146.118	59.6459		146.118	146.118	69.0267	50.2651		-0.535348	0.230298	-0.986724	-0.0839715	-2.32458	0.0200942	0.205172	0.585466	0.372796	0.919457		-0.531765	0.219874	-2.4185	0.0155847	0.148519	0.587567	0.904103	0.381853		-0.237545	0.262953	-0.903372	0.366329		-1.51594	0.477155	-3.17705	0.00148781					-59.619	27.5036	-2.16769	0.03056	0.35384
264.119	89.6891		264.119	264.119	103.385	75.9932		0.0768589	0.033102	0.0119801	0.141738	2.32188	0.0202395	0.205675	1.07989	1.01205	1.15227		0.0769163	0.0324412	2.37095	0.0177426	0.156881	1.07995	1.15085	1.01342		0.0816963	0.0387655	2.10745	0.0350788		0.0638363	0.0636053	1.00363	0.315556					-1.10269	4.78152	-0.230616	0.817689	0.958653
223.096	34.8328		223.096	223.096	42.6941	26.9715		-0.160148	0.069047	-0.295478	-0.0248185	-2.31941	0.020373	0.205675	0.852018	0.744176	0.975487		-0.150634	0.0666736	-2.25928	0.0238661	0.180558	0.860162	0.980244	0.754791		-0.214294	0.0784835	-2.73044	0.00632504		0.0252753	0.145237	0.174028	0.861843					-0.0261975	9.0785	-0.00288566	0.997699	0.998434
332.005	269.182		332.005	332.005	256.493	281.87		-0.157665	0.0680935	-0.291125	-0.0242038	-2.31541	0.0205903	0.205675	0.854136	0.747422	0.976087		-0.178734	0.0665346	-2.68634	0.00722401	0.0931766	0.836328	0.952823	0.734076		-0.17272	0.0770029	-2.24303	0.0248947		-0.103664	0.145834	-0.710833	0.477188					-9.6329	8.31764	-1.15813	0.247254	0.721239
738.506	65.9602		738.506	738.506	73.012	58.9085		0.189536	0.0819008	0.0290134	0.350059	2.31421	0.020656	0.205675	1.20869	1.02944	1.41915		0.211139	0.0864162	2.44328	0.0145543	0.145329	1.23508	1.46304	1.04265		0.132387	0.0884267	1.49714	0.134357		0.534414	0.217226	2.46018	0.0138867					-4.25158	12.3683	-0.343748	0.731152	0.939422
520.738	66.5859		520.738	520.738	74.5182	58.6537		0.437661	0.189144	0.0669455	0.808376	2.3139	0.020673	0.205675	1.54908	1.06924	2.24426		0.487228	0.186447	2.61323	0.00896904	0.10875	1.6278	2.34589	1.12952		0.343981	0.207594	1.65699	0.097521		0.895527	0.458945	1.95127	0.0510245					-28.6027	28.9119	-0.989307	0.322896	0.77402
139.988	286.058		139.988	139.988	280.13	291.986		-0.117436	0.0507625	-0.216928	-0.0179429	-2.31343	0.0206989	0.205675	0.889198	0.804988	0.982217		-0.0928776	0.0456068	-2.03649	0.0417016	0.233049	0.911305	0.996518	0.833379		-0.173199	0.080356	-2.1554	0.0311305		-0.0804036	0.0654835	-1.22785	0.219505					6.33224	4.54395	1.39355	0.163949	0.63748
94.0651	79.5024		94.0651	94.0651	61.5231	97.4816		-0.0858254	0.0371138	-0.158567	-0.0130836	-2.31249	0.0207507	0.205675	0.917754	0.853366	0.987002		-0.0910636	0.0382662	-2.37974	0.0173248	0.155809	0.91296	0.984066	0.846991		-0.114095	0.0450387	-2.53328	0.0113002		-0.0260138	0.0655112	-0.397089	0.691302					-5.58228	5.58172	-1.0001	0.317649	0.77402
142.991	21.6806		142.991	142.991	20.0404	23.3208		0.489949	0.211994	0.0744471	0.90545	2.31114	0.0208252	0.205675	1.63223	1.07729	2.47304		0.554352	0.20974	2.64305	0.00821623	0.102835	1.74081	2.62595	1.15403		0.304969	0.240396	1.26861	0.204579		1.13698	0.4496	2.52886	0.0114433					1.67339	33.0789	0.0505879	0.95967	0.995213
575.466	36.7354		575.466	575.467	43.976	29.4947		-0.0973277	0.0421183	-0.179878	-0.0147773	-2.31082	0.020843	0.205675	0.907259	0.835372	0.985331		-0.0984543	0.0418028	-2.35521	0.0185124	0.161152	0.906237	0.983615	0.834946		-0.0712338	0.0472855	-1.50646	0.131948		-0.19753	0.0926607	-2.13175	0.0330274					-4.43995	5.74187	-0.773259	0.439662	0.831176
270.191	34.6113		270.191	270.191	34.1	35.1225		0.0861788	0.0373105	0.0130516	0.159306	2.30977	0.0209007	0.205675	1.09	1.01314	1.1727		0.0876155	0.035904	2.44027	0.0146762	0.146009	1.09157	1.17115	1.01739		0.0335136	0.0411843	0.813749	0.415789		0.327288	0.0881204	3.7141	0.000203926					-0.114027	4.81955	-0.0236593	0.981132	0.998434
133.065	278.227		133.065	133.065	260.771	295.682		-0.129772	0.0563191	-0.240155	-0.0193882	-2.30422	0.0212103	0.207968	0.878296	0.786506	0.980799		-0.128924	0.0554869	-2.32351	0.0201519	0.167891	0.879041	0.980032	0.788456		-0.185076	0.0700955	-2.64035	0.00828215		-0.0290457	0.0945974	-0.307045	0.758809					-4.69665	6.54824	-0.71724	0.473495	0.841462
265.118	44.6977		265.118	265.118	52.3512	37.0442		0.181903	0.0790383	0.0269904	0.336815	2.30145	0.0213663	0.208258	1.1995	1.02736	1.40048		0.204578	0.0769514	2.65853	0.00784821	0.0996063	1.22701	1.42675	1.05522		0.259329	0.0880131	2.94648	0.0032141		-0.140718	0.179659	-0.78325	0.43348					-4.22116	10.5713	-0.399305	0.689805	0.930705
194.919	251.86		194.919	194.919	235.926	267.795		0.121595	0.0528449	0.0180205	0.225169	2.30097	0.0213932	0.208258	1.1293	1.01818	1.25253		0.126686	0.052563	2.41018	0.0159446	0.15011	1.13506	1.25823	1.02395		0.0898111	0.0592777	1.51509	0.12975		0.244653	0.11664	2.09751	0.0359484					-9.28862	7.40098	-1.25505	0.209929	0.680391
192.04	60.928		192.04	192.04	71.2809	50.5752		0.354658	0.155309	0.0502582	0.659058	2.28357	0.0223971	0.216721	1.42569	1.05154	1.93297		0.372787	0.152521	2.44417	0.0145185	0.145329	1.45177	1.95761	1.07664		0.163248	0.180764	0.903098	0.366474		0.894354	0.303532	2.94649	0.003214					-36.6782	21.8269	-1.68041	0.0933785	0.536901
358.243	43.3145		358.243	358.243	51.9446	34.6845		0.0626489	0.0274431	0.00886139	0.116436	2.28286	0.0224384	0.216721	1.06465	1.0089	1.12349		0.0653747	0.02611	2.50382	0.012286	0.12984	1.06756	1.12361	1.0143		0.0256109	0.0303218	0.844636	0.398314		0.230395	0.0645294	3.57039	0.000356454					-1.07111	3.78692	-0.282846	0.777389	0.950432
140.996	286.269		140.996	140.996	280.389	292.15		-0.163125	0.0714979	-0.303258	-0.022992	-2.28154	0.0225166	0.216721	0.849485	0.738408	0.97727		-0.147099	0.0698482	-2.10598	0.0352058	0.213548	0.863208	0.989855	0.752765		-0.346395	0.115589	-2.99677	0.00272855		-0.0495516	0.0909937	-0.544561	0.586056					15.8062	7.14293	2.21285	0.0272691	0.339889
530.767	66.7889		530.766	530.767	74.5962	58.9816		0.200706	0.0880121	0.0282056	0.373207	2.28044	0.0225817	0.216721	1.22227	1.02861	1.45238		0.204971	0.0874666	2.34342	0.0191079	0.163458	1.22749	1.45704	1.03411		0.174572	0.098377	1.77452	0.0759778		0.305495	0.19699	1.55082	0.120946					-11.7141	14.3984	-0.813566	0.416204	0.81618
324.99	75.9827		324.99	324.99	86.8147	65.1508		-0.163887	0.0720868	-0.305175	-0.0225997	-2.27347	0.0229979	0.219937	0.848838	0.736994	0.977654		-0.165438	0.0704236	-2.34918	0.0188146	0.162224	0.847522	0.972964	0.738253		-0.0954002	0.0801601	-1.19012	0.233999		-0.453437	0.164822	-2.75107	0.00594012					0.33639	9.62359	0.0349547	0.972127	0.995587
642.69	64.7062		642.69	642.69	70.7097	58.7027		0.26502	0.116715	0.0362629	0.493778	2.27066	0.0231676	0.220231	1.30346	1.03693	1.63849		0.276048	0.114096	2.41944	0.0155446	0.148519	1.31791	1.64819	1.05382		0.283843	0.127591	2.22464	0.0261053		0.168513	0.288905	0.583282	0.559704					-18.8175	18.1976	-1.03407	0.301505	0.765204
209.894	68.7553		209.894	209.894	78.4419	59.0687		0.609155	0.268317	0.0832626	1.13505	2.27028	0.0231907	0.220231	1.83888	1.08683	3.11132		0.645732	0.266694	2.42125	0.0154673	0.148519	1.90738	3.21701	1.1309		0.409415	0.295643	1.38483	0.166104		1.54229	0.639011	2.41356	0.0157974					0.517406	40.5047	0.012774	0.989812	0.998434
384.945	75.296		384.945	384.945	85.6256	64.9663		-0.149796	0.066097	-0.279344	-0.0202482	-2.2663	0.0234327	0.221754	0.860884	0.75628	0.979955		-0.154847	0.0646726	-2.39432	0.0166514	0.151429	0.856547	0.972303	0.754572		-0.109448	0.0736273	-1.48652	0.137142		-0.31733	0.150031	-2.1151	0.0344217					-7.39873	8.27325	-0.894295	0.371509	0.797295
226.012	274.875		226.012	226.012	280.204	269.546		-0.330927	0.146212	-0.617497	-0.044357	-2.26334	0.0236148	0.222701	0.718257	0.539292	0.956612		-0.332629	0.142652	-2.33174	0.0197142	0.165442	0.717036	0.948351	0.542142		-0.568042	0.190288	-2.98517	0.00283424		0.0108441	0.228455	0.047467	0.962141					7.02789	14.0535	0.500081	0.617194	0.917237
429.325	39.6046		429.325	429.325	48.468	30.7413		0.0770772	0.0341359	0.010172	0.143982	2.25795	0.0239488	0.225069	1.08013	1.01022	1.15486		0.0933449	0.0342591	2.72467	0.00643655	0.0882912	1.09784	1.17409	1.02654		-0.00891319	0.0383654	-0.232324	0.816286		0.403851	0.074789	5.39987	6.66899e-08					-6.70164	5.08078	-1.31902	0.187647	0.650115
209.128	48.3618		209.128	209.129	60.4914	36.2322		-0.0797922	0.0353966	-0.149168	-0.0104161	-2.25423	0.0241817	0.226257	0.923308	0.861424	0.989638		-0.0754612	0.0350763	-2.15135	0.0314489	0.205806	0.927316	0.993311	0.865705		-0.0965088	0.0391245	-2.46671	0.013636		-0.00439863	0.0830886	-0.052939	0.957781					2.60397	5.05363	0.515267	0.606549	0.908595
224.186	28.7056		224.186	224.186	25.4275	31.9837		0.100719	0.0447041	0.0131002	0.188337	2.25301	0.0242588	0.226257	1.10597	1.01319	1.20724		0.0994905	0.0427771	2.32579	0.0200298	0.167387	1.10461	1.20121	1.01577		0.0648298	0.0512173	1.26578	0.205592		0.215518	0.0916027	2.35275	0.018635					-0.741293	5.63195	-0.131623	0.895325	0.978143
415.341	37.7624		415.341	415.341	45.1961	30.3287		0.106459	0.047279	0.0137941	0.199124	2.25172	0.0243398	0.226257	1.11233	1.01389	1.22033		0.104557	0.0461676	2.26472	0.0235296	0.17901	1.11022	1.21537	1.01417		0.0875807	0.0534706	1.63792	0.101438		0.174109	0.101219	1.72012	0.085411					-6.56164	7.60057	-0.863309	0.388299	0.803362
258.899	63.9783		258.899	258.899	74.1148	53.8419		0.228157	0.101374	0.0294669	0.426847	2.25064	0.0244085	0.226257	1.25628	1.02991	1.53242		0.202055	0.0947895	2.13162	0.0330379	0.211132	1.22392	1.4738	1.0164		0.292066	0.113549	2.57217	0.0101063		-0.0228543	0.225033	-0.10156	0.919106					-17.4122	14.7781	-1.17825	0.239147	0.713257
219.141	50.6085		219.141	219.142	57.2348	43.9821		-0.184761	0.0822242	-0.345917	-0.0236042	-2.24704	0.0246378	0.226294	0.831303	0.707571	0.976672		-0.227025	0.0820288	-2.76762	0.00564673	0.0798777	0.796901	0.935899	0.678547		-0.0941828	0.0893851	-1.05367	0.292032		-0.68308	0.209657	-3.25809	0.00112164					-4.94469	11.2318	-0.440242	0.659914	0.92913
330.264	38.6237		330.263	330.264	46.5309	30.7166		-0.215969	0.0961176	-0.404356	-0.0275817	-2.24692	0.024645	0.226294	0.805761	0.667407	0.972795		-0.203255	0.09421	-2.15747	0.0309691	0.204348	0.81607	0.981568	0.678476		-0.325018	0.112203	-2.89669	0.00377119		0.08468	0.186304	0.454525	0.649451					-1.3949	14.7979	-0.0942632	0.92493	0.986884
339.237	42.1156		339.237	339.237	52.4937	31.7375		0.0740651	0.0329669	0.00945118	0.138679	2.24665	0.0246623	0.226294	1.07688	1.0095	1.14876		0.0908313	0.0318897	2.8483	0.00439541	0.0682168	1.09508	1.16572	1.02873		0.0224977	0.0364562	0.617115	0.537159		0.305426	0.0772198	3.95528	7.64443e-05					-2.23156	5.03994	-0.442775	0.658082	0.92913
189.149	24.4419		189.149	189.149	23.9137	24.9701		0.0785442	0.0350905	0.00976797	0.14732	2.23833	0.0251996	0.230445	1.08171	1.00982	1.15873		0.0769104	0.0342332	2.24666	0.0246616	0.183509	1.07995	1.15489	1.00986		0.0663681	0.0394793	1.68108	0.0927465		0.124356	0.0765783	1.62391	0.104395					3.76972	4.43413	0.85016	0.395562	0.804152
157.105	34.9277		157.105	157.105	34.3259	35.5295		0.087655	0.039223	0.0107794	0.164531	2.23479	0.0254313	0.231686	1.09161	1.01084	1.17884		0.0843801	0.0379015	2.2263	0.0259942	0.186972	1.08804	1.17195	1.01014		0.10312	0.045262	2.2783	0.0227089		0.0410222	0.0785958	0.52194	0.601712					-7.18413	5.00004	-1.43682	0.151271	0.633736
456.404	37.4019		456.404	456.405	45.3063	29.4975		0.091207	0.0408647	0.0111137	0.1713	2.23193	0.0256198	0.231686	1.0955	1.01118	1.18685		0.100456	0.0412309	2.43643	0.0148331	0.147032	1.10568	1.19874	1.01984		0.0930206	0.0457258	2.03431	0.0419199		0.0840116	0.0910766	0.922428	0.356305					1.28489	5.39502	0.238162	0.811834	0.957511
515.978	87.9458		515.977	515.978	105.414	70.4777		-0.0649605	0.029107	-0.122009	-0.00791175	-2.23178	0.0256295	0.231686	0.937104	0.88514	0.992119		-0.0668879	0.0283148	-2.36229	0.0181622	0.159124	0.9353	0.988674	0.884808		-0.0990961	0.0329091	-3.01121	0.00260209		0.0576946	0.0623813	0.924869	0.355034					3.95184	3.71178	1.06468	0.287434	0.755002
496.543	49.3535		496.543	496.544	58.5923	40.1146		0.323391	0.145053	0.039093	0.607689	2.22947	0.0257825	0.231686	1.38181	1.03987	1.83618		0.357391	0.138389	2.58251	0.00980833	0.113359	1.42959	1.87505	1.08997		-0.138403	0.183784	-0.753075	0.451405		1.08627	0.236217	4.59861	4.25325e-06					-25.7987	15.9394	-1.61855	0.106049	0.560367
486.327	39.2976		486.327	486.327	47.7055	30.8897		0.0704695	0.0316451	0.00844615	0.132493	2.22687	0.0259562	0.231686	1.07301	1.00848	1.14167		0.0771373	0.0307833	2.50581	0.012217	0.129836	1.08019	1.14737	1.01694		0.0181409	0.033285	0.545018	0.585741		0.562612	0.102076	5.51168	3.55426e-08					-0.383465	4.65647	-0.082351	0.934394	0.989758
266.121	44.6259		266.121	266.121	52.8182	36.4336		0.125252	0.0562966	0.0149126	0.235591	2.22486	0.0260909	0.231686	1.13343	1.01502	1.26566		0.137704	0.0544452	2.52922	0.0114316	0.124193	1.14764	1.27688	1.03148		0.157853	0.0615585	2.56428	0.010339		-0.0413612	0.139163	-0.297213	0.766304					5.55227	7.81174	0.710759	0.477499	0.84323
214.004	291.777		214.004	214.004	291.89	291.665		-0.0880587	0.0395973	-0.165668	-0.0104493	-2.22385	0.0261583	0.231686	0.915707	0.847327	0.989605		-0.0882406	0.0397521	-2.21977	0.0264341	0.188934	0.915541	0.989727	0.846915		-0.072699	0.0408376	-1.7802	0.0750435		-0.329471	0.161901	-2.03502	0.0418492					-2.32729	5.76365	-0.403787	0.686508	0.930705
120.011	232.194		120.011	120.012	249.449	214.94		-0.110734	0.049823	-0.208385	-0.0130825	-2.22254	0.0262466	0.231686	0.895177	0.811894	0.987003		-0.115828	0.0476233	-2.43218	0.0150083	0.147691	0.890628	0.977764	0.811257		-0.00222853	0.0597738	-0.0372828	0.97026		-0.357711	0.0901808	-3.9666	7.29043e-05					1.5228	5.77232	0.263811	0.792012	0.954695
281.008	53.4068		281.008	281.009	54.8077	52.006		-0.155065	0.0698056	-0.291881	-0.0182484	-2.22138	0.0263251	0.231686	0.85636	0.746857	0.981917		-0.171974	0.0683157	-2.51734	0.0118243	0.12744	0.842001	0.96264	0.73648		-0.0623916	0.0746549	-0.835733	0.403305		-0.799677	0.196893	-4.06147	4.87638e-05					8.6208	9.97983	0.863823	0.388017	0.803362
182.081	72.1602		182.081	182.081	84.4761	59.8443		-0.4135	0.186175	-0.778397	-0.048604	-2.22103	0.0263489	0.231686	0.661331	0.459142	0.952558		-0.432799	0.179322	-2.41352	0.0157991	0.149513	0.648691	0.921892	0.456452		-0.607489	0.219549	-2.76698	0.00565776		0.0830681	0.351264	0.236484	0.813057					21.6076	24.5829	0.878966	0.379758	0.803362
103.054	58.9352		103.054	103.054	68.4452	49.4251		0.585226	0.263676	0.0684307	1.10202	2.21949	0.0264534	0.231686	1.7954	1.07083	3.01024		0.722222	0.250408	2.88418	0.00392437	0.0652641	2.059	3.36364	1.26039		0.0656265	0.299798	0.218902	0.826726		2.36005	0.554081	4.25941	2.04972e-05					-55.7616	27.7212	-2.01151	0.0447008	0.40429
162.112	72.995		162.112	162.112	80.4894	65.5005		-0.357452	0.161167	-0.673334	-0.0415694	-2.21789	0.0265623	0.231686	0.699456	0.510005	0.959283		-0.408699	0.157656	-2.59235	0.00953232	0.111451	0.664514	0.905115	0.487871		-0.194051	0.185586	-1.04561	0.29574		-0.858709	0.32505	-2.64178	0.00824721					8.45216	20.5604	0.411089	0.681148	0.930705
205.043	58.1622		205.042	205.043	68.351	47.9734		-0.159028	0.0717054	-0.299568	-0.0184883	-2.2178	0.0265684	0.231686	0.852972	0.741138	0.981682		-0.140944	0.0696241	-2.02436	0.0429327	0.236605	0.868538	0.995529	0.757746		-0.186448	0.0839213	-2.2217	0.0263033		-0.0848696	0.138013	-0.614941	0.538594					5.7368	7.60012	0.754831	0.450635	0.83487
92.5223	275.067		92.5223	92.5223	288.471	261.663		-0.251016	0.113315	-0.47311	-0.0289222	-2.2152	0.0267463	0.231686	0.77801	0.623061	0.971492		-0.255016	0.113777	-2.24138	0.0250016	0.184778	0.774904	0.968493	0.620011		-0.259879	0.127036	-2.04572	0.0407837		-0.216505	0.250675	-0.863687	0.38776					2.08643	12.1109	0.172278	0.863275	0.969239
199.001	21.517		199.001	199.001	20.7853	22.2488		0.305365	0.137853	0.0351789	0.575551	2.21516	0.0267493	0.231686	1.35712	1.03581	1.77811		0.27344	0.134155	2.03824	0.0415263	0.233049	1.31448	1.70981	1.01055		0.169164	0.158963	1.06417	0.287252		0.718438	0.276834	2.5952	0.00945365					-26.5897	20.0875	-1.32369	0.18609	0.649206
90.0372	278.789		90.0372	90.0372	276.277	281.302		0.163605	0.0738644	0.0188332	0.308376	2.21493	0.0267646	0.231686	1.17775	1.01901	1.36121		0.16452	0.0721955	2.27882	0.022678	0.175981	1.17883	1.35801	1.02328		0.098767	0.0883443	1.11798	0.263577		0.314216	0.134646	2.33365	0.0196143					-10.2377	10.3247	-0.991573	0.32179	0.77402
604.789	74.497		604.789	604.789	86.5362	62.4578		-0.209496	0.0945962	-0.394901	-0.0240904	-2.21463	0.0267855	0.231686	0.810993	0.673747	0.976197		-0.262334	0.0923813	-2.83969	0.00451579	0.0689039	0.769254	0.921948	0.64185		-0.00966799	0.103066	-0.0938043	0.925265		-1.27764	0.238287	-5.36176	8.24128e-08					-21.5197	13.4698	-1.59762	0.110634	0.570611
142.987	268.086		142.987	142.987	275.536	260.636		-0.292113	0.131994	-0.550816	-0.0334098	-2.21308	0.0268921	0.231869	0.746684	0.576479	0.967142		-0.275124	0.124418	-2.21128	0.0270161	0.192057	0.759478	0.969219	0.595125		-0.529189	0.168564	-3.1394	0.00169293		0.0836763	0.212223	0.394285	0.693371					7.00022	15.3215	0.45689	0.647909	0.926652
182.092	108.347		182.092	182.092	119.071	97.6232		0.0735067	0.033421	0.00800286	0.139011	2.19942	0.027848	0.239352	1.07628	1.00803	1.14914		0.0701769	0.0325355	2.15693	0.0310108	0.204348	1.0727	1.14333	1.00643		0.0393847	0.0365016	1.07899	0.280594		0.250441	0.0831191	3.01304	0.00258643					-10.6836	4.62756	-2.3087	0.0212862	0.334142
209.092	60.6106		209.092	209.092	69.895	51.3262		-0.399883	0.182123	-0.756837	-0.0429285	-2.19568	0.0281152	0.239496	0.670399	0.469148	0.95798		-0.339296	0.178227	-1.90373	0.0569451	0.271817	0.712272	1.01008	0.502269		-0.297116	0.209029	-1.42141	0.155196		-0.723764	0.371085	-1.9504	0.0511288					33.3334	25.0654	1.32986	0.18405	0.649206
663.469	36.8894		663.468	663.469	45.3807	28.3981		0.0903331	0.041146	0.00968841	0.170978	2.19543	0.0281329	0.239496	1.09454	1.00974	1.18646		0.0933428	0.0399208	2.3382	0.019377	0.163685	1.09784	1.18719	1.01521		0.056404	0.0442321	1.27518	0.202245		0.308338	0.112121	2.75006	0.00595839					-4.89668	5.59796	-0.874725	0.38206	0.803362
646.684	65.1421		646.684	646.684	71.7998	58.4843		0.305455	0.139152	0.0327217	0.578189	2.19511	0.0281554	0.239496	1.35724	1.03326	1.78281		0.329299	0.136996	2.40371	0.0162295	0.150601	1.38999	1.81813	1.06267		0.296224	0.15564	1.90327	0.0570053		0.34223	0.310654	1.10164	0.270616					-35.1229	21.303	-1.64873	0.0997064	0.550633
130.086	97.7285		130.086	130.086	97.1982	98.2588		-0.346483	0.157905	-0.655972	-0.0369948	-2.19425	0.0282175	0.239496	0.707171	0.518938	0.963681		-0.343817	0.154259	-2.22883	0.0258255	0.186972	0.709058	0.959379	0.524051		-0.349706	0.182623	-1.91491	0.0555037		-0.336936	0.314321	-1.07195	0.283743					39.9234	22.0598	1.80978	0.0708107	0.478412
176.111	87.2702		176.111	176.111	100.618	73.9225		-0.0651038	0.0297287	-0.123371	-0.00683671	-2.18993	0.028529	0.240607	0.93697	0.883936	0.993187		-0.0645477	0.0292632	-2.20577	0.0274003	0.193297	0.937491	0.992834	0.885234		-0.0629941	0.0339771	-1.85402	0.063737		-0.0719932	0.0613985	-1.17255	0.240974					-3.69106	4.06106	-0.90889	0.363759	0.79355
248.047	150.987		248.047	248.047	142.461	159.513		0.114147	0.0521454	0.0119436	0.21635	2.18901	0.0285963	0.240607	1.12092	1.01202	1.24154		0.127989	0.049499	2.58569	0.00971829	0.112799	1.13654	1.25233	1.03146		0.1629	0.0626385	2.60063	0.00930521		0.00408163	0.0941164	0.0433679	0.965408					-4.97351	6.98054	-0.712482	0.476432	0.84221
164.092	99.4076		164.092	164.092	112.381	86.4336		-0.218117	0.0996531	-0.413433	-0.0228005	-2.18876	0.0286141	0.240607	0.804031	0.661376	0.977457		-0.218946	0.0971357	-2.25402	0.0241948	0.182118	0.803365	0.971844	0.664094		-0.206375	0.114704	-1.79919	0.0719887		-0.254258	0.20124	-1.26346	0.206424					-12.7341	12.9938	-0.98002	0.327456	0.776166
351.215	38.7935		351.215	351.215	46.4427	31.1444		-0.07302	0.0334123	-0.138507	-0.00753302	-2.18542	0.028858	0.241909	0.929582	0.870657	0.992495		-0.075876	0.0331032	-2.29211	0.0218995	0.173217	0.926931	0.989066	0.868699		-0.115139	0.0382728	-3.00839	0.00262634		0.061936	0.0685085	0.904064	0.365961					-5.9066	4.6926	-1.2587	0.208608	0.676916
221.117	25.5755		221.117	221.117	23.1618	27.9893		-0.247343	0.113341	-0.469487	-0.0251993	-2.1823	0.0290877	0.243084	0.780873	0.625323	0.975116		-0.23084	0.108587	-2.12584	0.0335166	0.211227	0.793867	0.982153	0.641676		-0.369995	0.130326	-2.839	0.00452556		0.133351	0.229605	0.580784	0.561386					17.9174	14.9304	1.20006	0.230571	0.698919
358.258	42.0593		358.258	358.258	49.8602	34.2585		-0.149419	0.0685947	-0.283862	-0.0149755	-2.17828	0.029385	0.244245	0.861208	0.752871	0.985136		-0.146248	0.068009	-2.15041	0.0315225	0.205806	0.863944	0.987134	0.756128		-0.153968	0.0794981	-1.93675	0.0527764		-0.136163	0.135706	-1.00337	0.315685					-5.57706	8.42581	-0.661902	0.508278	0.849052
157.074	114.85		157.074	157.074	128.539	101.16		0.230834	0.106029	0.023021	0.438647	2.17708	0.0294744	0.244245	1.25965	1.02329	1.55061		0.211854	0.104774	2.02202	0.0431741	0.236605	1.23597	1.51772	1.00652		0.0947427	0.115791	0.818218	0.413233		0.937353	0.263829	3.55288	0.000381043					7.31466	15.3477	0.476595	0.633817	0.920759
204.927	172.144		204.927	204.927	171.227	173.06		0.0759628	0.0349109	0.00753855	0.144387	2.1759	0.0295627	0.244245	1.07892	1.00757	1.15533		0.0655503	0.034414	1.90476	0.0568114	0.271817	1.06775	1.14225	0.998101		0.0798794	0.0393974	2.02753	0.042608		0.0616441	0.0753286	0.818335	0.413166					-1.02037	4.8469	-0.210519	0.833331	0.960666
420.658	65.2399		420.658	420.658	72.3847	58.0952		-0.0546728	0.0251678	-0.104001	-0.00534484	-2.17233	0.0298306	0.244245	0.946795	0.901225	0.994669		-0.0581123	0.025185	-2.30742	0.0210314	0.171328	0.943544	0.991288	0.898099		-0.0331513	0.0269446	-1.23035	0.218566		-0.201894	0.0704728	-2.86485	0.00417207					3.51701	4.02156	0.874539	0.382161	0.803362
171.978	266.6		171.978	171.978	272.866	260.334		-0.318428	0.146615	-0.605788	-0.0310689	-2.17187	0.0298653	0.244245	0.727291	0.545644	0.969409		-0.270126	0.141066	-1.91489	0.0555068	0.270173	0.763283	1.00638	0.578905		-0.416611	0.177053	-2.35303	0.018621		-0.104202	0.26153	-0.398431	0.690313					12.7967	17.1016	0.748272	0.454578	0.83487
151.087	38.4095		151.087	151.087	40.1075	36.7115		-0.082075	0.0377938	-0.156149	-0.00800052	-2.17165	0.0298819	0.244245	0.921203	0.855431	0.992031		-0.0852398	0.0369173	-2.30894	0.0209468	0.171328	0.918292	0.987201	0.854193		-0.0569515	0.0411976	-1.3824	0.16685		-0.215543	0.0949554	-2.26993	0.0232115					0.595527	5.09639	0.116853	0.907014	0.979503
100.014	268.988		100.014	100.014	277.477	260.5		-0.379819	0.174998	-0.722808	-0.0368286	-2.17042	0.0299754	0.244245	0.683986	0.485387	0.963841		-0.3374	0.171302	-1.96962	0.0488822	0.252403	0.713623	0.998354	0.510098		-0.5762	0.258741	-2.22694	0.0259515		-0.214245	0.23758	-0.901781	0.367173					5.53053	16.7591	0.330001	0.74151	0.939987
250.099	74.5662		250.099	250.099	84.3556	64.7769		-0.146294	0.0674262	-0.278447	-0.0141414	-2.1697	0.0300299	0.244245	0.863903	0.756958	0.985958		-0.142374	0.0666433	-2.13636	0.0326498	0.210181	0.867296	0.988315	0.761096		-0.108359	0.0752551	-1.43989	0.149898		-0.30069	0.151821	-1.98055	0.0476413					6.41073	9.37259	0.683987	0.494238	0.84646
388.305	39.203		388.305	388.305	46.8487	31.5573		-0.124948	0.0576003	-0.237843	-0.0120538	-2.16923	0.0300652	0.244245	0.882542	0.788327	0.988019		-0.117667	0.0569743	-2.06527	0.0388978	0.228076	0.888992	0.99402	0.795061		-0.175978	0.0704964	-2.49627	0.0125506		-0.0224592	0.0999064	-0.224802	0.822133					-17.4506	7.54362	-2.31329	0.0210307	0.334032
155.075	65.5286		155.075	155.075	75.5216	55.5355		-0.105165	0.048498	-0.200219	-0.0101102	-2.16843	0.0301259	0.244245	0.900176	0.818552	0.989941		-0.110437	0.0485025	-2.27693	0.0227906	0.176085	0.895443	0.984746	0.814239		-0.104389	0.0526388	-1.98312	0.0473535		-0.109518	0.124748	-0.87792	0.379987					-3.64672	6.62892	-0.550122	0.582432	0.895353
302.215	38.5467		302.214	302.215	47.1584	29.935		-0.218566	0.101043	-0.416607	-0.0205258	-2.1631	0.0305332	0.24681	0.80367	0.65928	0.979683		-0.193503	0.0991694	-1.95124	0.0510285	0.259053	0.824067	1.00087	0.678497		-0.163782	0.113101	-1.44811	0.147587		-0.435186	0.224898	-1.93504	0.052986					-17.657	13.8352	-1.27624	0.202346	0.669384
197.041	89.6594		197.041	197.041	102.338	76.9812		-0.274603	0.12704	-0.523598	-0.0256086	-2.16154	0.0306535	0.246946	0.759873	0.592385	0.974717		-0.317477	0.125999	-2.51968	0.0117462	0.127102	0.727984	0.93191	0.568682		-0.193808	0.140327	-1.38112	0.167242		-0.641681	0.299107	-2.14532	0.0319269					-0.488609	18.2892	-0.0267157	0.978695	0.998434
365.105	100.434		365.105	365.105	111.273	89.5945		0.165516	0.0766385	0.0153073	0.315725	2.1597	0.0307961	0.246946	1.18	1.01543	1.37125		0.154797	0.0750828	2.06168	0.0392384	0.228567	1.16742	1.35251	1.00766		0.114575	0.0857947	1.33545	0.181729		0.36669	0.170495	2.15074	0.031497					22.8677	10.1243	2.25869	0.0242472	0.336267
601.519	36.2327		601.519	601.519	43.1737	29.2917		0.085066	0.0393942	0.00785478	0.162277	2.15935	0.0308228	0.246946	1.08879	1.00789	1.17619		0.0829596	0.0378506	2.19176	0.0283965	0.195748	1.0865	1.17017	1.00881		0.0332403	0.0456599	0.727999	0.466614		0.235985	0.0779174	3.02866	0.00245644					1.74785	5.75261	0.303835	0.761355	0.947365
432.28	43.8076		432.28	432.28	52.4749	35.1402		0.0482976	0.0223939	0.0044063	0.0921888	2.15673	0.0310269	0.24785	1.04948	1.00442	1.09657		0.0432774	0.0215746	2.00594	0.0448628	0.242724	1.04423	1.08933	1.00099		0.032104	0.0251859	1.27468	0.202421		0.10943	0.0489352	2.23622	0.0253373					3.28555	2.96392	1.10852	0.268065	0.740289
279.17	42.7297		279.17	279.17	53.7722	31.6872		-0.108167	0.050248	-0.206651	-0.00968296	-2.15267	0.0313448	0.249019	0.897478	0.813303	0.990364		-0.109034	0.0523318	-2.08351	0.0372043	0.220627	0.8967	0.993557	0.809285		-0.0495402	0.0532945	-0.929555	0.352602		-0.577427	0.150779	-3.82963	0.000128335					3.40834	6.79969	0.501249	0.616372	0.916795
255.875	255.203		255.875	255.875	240.77	269.635		0.0978899	0.04549	0.00873122	0.187049	2.1519	0.0314051	0.249019	1.10284	1.00877	1.20569		0.098461	0.0450911	2.1836	0.0289916	0.19794	1.10347	1.20543	1.01013		0.0616981	0.0499592	1.23497	0.216841		0.273456	0.110035	2.48517	0.0129488					3.64475	6.62484	0.550164	0.582404	0.895353
176.071	36.8604		176.071	176.071	42.1596	31.5612		-0.137623	0.064033	-0.263125	-0.0121202	-2.14925	0.031615	0.249019	0.871428	0.768646	0.987953		-0.146807	0.062725	-2.34048	0.019259	0.163461	0.863461	0.976417	0.763572		-0.20037	0.0752	-2.6645	0.00771038		0.0278494	0.122119	0.228052	0.819606					-35.5947	8.84088	-4.02615	6.36746e-05	0.017294
313.273	276.994		313.273	313.274	259.066	294.923		0.237236	0.110428	0.0208011	0.453671	2.14833	0.0316874	0.249019	1.26774	1.02102	1.57408		0.225797	0.106173	2.12669	0.0334458	0.211227	1.25332	1.54326	1.01786		0.276329	0.132629	2.08348	0.0372078		0.148891	0.199378	0.746778	0.455198					2.03201	15.0667	0.134867	0.89276	0.978143
106.107	54.2449		106.107	106.107	64.8637	43.6261		-0.330218	0.153768	-0.631598	-0.0288381	-2.14751	0.031753	0.249019	0.718767	0.531742	0.971574		-0.332163	0.1509	-2.20122	0.0277205	0.193951	0.71737	0.964255	0.533697		-0.229374	0.172619	-1.32879	0.183918		-0.717768	0.338397	-2.12109	0.0339146					12.3411	19.9034	0.62005	0.535451	0.863251
281.095	150.668		281.095	281.095	168.73	132.606		0.110993	0.0516885	0.00968498	0.2123	2.14734	0.0317665	0.249019	1.11739	1.00973	1.23652		0.0886435	0.0504102	1.75844	0.0786719	0.323257	1.09269	1.20617	0.989891		0.0622451	0.0703785	0.884433	0.376463		0.168079	0.0761605	2.2069	0.0273209					0.0586949	6.79747	0.00863481	0.993113	0.998434
491.293	53.0418		491.292	491.293	64.9163	41.1674		0.0794748	0.0370214	0.00691421	0.152035	2.14673	0.0318151	0.249019	1.08272	1.00694	1.1642		0.07646	0.0361066	2.11762	0.0342074	0.212603	1.07946	1.15862	1.00571		0.0312499	0.0420152	0.743776	0.457012		0.246935	0.0782938	3.15396	0.00161074					0.972469	5.33912	0.18214	0.855532	0.967078
314.158	42.8728		314.158	314.158	54.1847	31.5609		0.0962949	0.0449167	0.00825972	0.18433	2.14385	0.0320446	0.250095	1.10108	1.00829	1.20241		0.122933	0.0472007	2.60448	0.00920145	0.110215	1.13081	1.24042	1.03089		0.0534847	0.0474532	1.1271	0.259699		0.464932	0.139249	3.33886	0.000841234					-5.66571	7.93771	-0.713772	0.475635	0.842081
260.074	124.487		260.074	260.074	139.809	109.166		0.0860538	0.0401687	0.00732452	0.164783	2.14231	0.0321687	0.250344	1.08986	1.00735	1.17914		0.0959885	0.0385919	2.48727	0.0128727	0.134039	1.10075	1.18724	1.02056		0.142545	0.0487957	2.92126	0.00348619		-0.032709	0.0707508	-0.462313	0.643857					4.44969	4.86941	0.913804	0.361173	0.792997
535.298	56.2815		535.298	535.298	67.2252	45.3379		0.367608	0.171899	0.0306925	0.704524	2.13851	0.0324751	0.250829	1.44428	1.03117	2.02288		0.391832	0.158927	2.46549	0.0136828	0.13815	1.47969	2.02047	1.08365		-0.0724745	0.204681	-0.354086	0.723275		1.42101	0.31667	4.48736	7.21128e-06					-39.0056	18.8573	-2.06846	0.0390084	0.387089
621.934	36.9253		621.934	621.935	46.5255	27.3252		-0.0943644	0.0441556	-0.180908	-0.00782104	-2.13709	0.0325908	0.250829	0.909951	0.834512	0.992209		-0.13363	0.0432281	-3.09127	0.001993	0.0451082	0.874914	0.952274	0.803839		-0.0506809	0.0450604	-1.12473	0.260703		-1.14943	0.22145	-5.19047	2.09766e-07					-10.8845	5.73522	-1.89784	0.0581781	0.439296
608.524	36.3979		608.524	608.525	43.495	29.3007		0.071097	0.0332694	0.00589027	0.136304	2.13701	0.032597	0.250829	1.07369	1.00591	1.14603		0.0658587	0.0324263	2.03103	0.0422521	0.234197	1.06808	1.13816	1.00231		0.0338262	0.0401285	0.842947	0.399258		0.153038	0.0595004	2.57205	0.0101098					-0.0557777	4.63487	-0.0120343	0.990402	0.998434
381.109	39.0047		381.109	381.11	23.6395	54.37		-0.0981391	0.0459244	-0.188149	-0.00812895	-2.13697	0.0326003	0.250829	0.906523	0.828491	0.991904		-0.0746087	0.0446661	-1.67036	0.0948475	0.354829	0.928107	1.01302	0.85031		-0.0904234	0.0506872	-1.78395	0.0744318		-0.133504	0.108517	-1.23026	0.218599					1.47762	5.88595	0.251041	0.801865	0.956256
461.873	67.9912		461.873	461.873	77.0097	58.9727		0.116173	0.0546966	0.0089701	0.223377	2.12396	0.0336734	0.2574	1.12319	1.00901	1.25029		0.111393	0.052827	2.10863	0.0349762	0.213548	1.11783	1.23978	1.00788		0.0587842	0.064139	0.916513	0.359398		0.269183	0.104729	2.57028	0.0101615					-2.80515	8.50611	-0.329781	0.741676	0.939987
538.574	66.6862		538.574	538.574	74.2742	59.0982		-0.0615348	0.0289936	-0.118361	-0.00470845	-2.12236	0.0338075	0.2574	0.94032	0.888375	0.995303		-0.0727103	0.0289445	-2.51206	0.0120029	0.128346	0.92987	0.984148	0.878586		-0.0448286	0.0317719	-1.41095	0.158259		-0.144719	0.0708966	-2.04127	0.0412238					6.6137	4.64442	1.42401	0.154944	0.634731
296.8	65.503		296.8	296.8	72.5807	58.4253		-0.151671	0.0714782	-0.291766	-0.0115767	-2.12193	0.033844	0.2574	0.859271	0.746943	0.98849		-0.179413	0.0705021	-2.54479	0.0109342	0.120721	0.83576	0.959609	0.727896		-0.101336	0.0862345	-1.17512	0.239947		-0.262175	0.127771	-2.05191	0.0401779					6.13674	8.65557	0.708993	0.478594	0.843315
232.807	66.4411		232.807	232.807	73.4925	59.3897		-0.0659333	0.0310844	-0.126858	-0.00500897	-2.1211	0.033913	0.2574	0.936193	0.880859	0.995004		-0.0728502	0.0307366	-2.37015	0.0177811	0.156881	0.92974	0.987473	0.875383		-0.065149	0.0342024	-1.90481	0.0568047		-0.0696559	0.0745162	-0.934774	0.349905					14.3167	4.7575	3.00928	0.00272428	0.154149
112.018	270.962		112.018	112.018	279.363	262.561		-0.361821	0.17078	-0.696543	-0.0270992	-2.11864	0.0341206	0.2574	0.696407	0.498305	0.973265		-0.335933	0.166165	-2.02168	0.0432091	0.236605	0.714671	0.989803	0.516016		-0.408837	0.231106	-1.76904	0.0768871		-0.305262	0.253478	-1.20429	0.228477					35.7535	18.6228	1.91988	0.0553282	0.433059
326.987	76.1271		326.987	326.987	87.0031	65.2511		-0.176464	0.0832937	-0.339716	-0.0132109	-2.11857	0.0341268	0.2574	0.838229	0.711972	0.986876		-0.177402	0.079227	-2.23917	0.0251451	0.184778	0.837443	0.978125	0.716994		-0.139493	0.0909463	-1.5338	0.125079		-0.368826	0.207453	-1.77788	0.0754238					-9.92509	10.8283	-0.916588	0.359713	0.792038
652.718	66.3337		652.718	652.718	73.5799	59.0875		0.15913	0.0751163	0.011905	0.306355	2.11845	0.0341368	0.2574	1.17249	1.01198	1.35847		0.17862	0.0745884	2.39474	0.0166321	0.151429	1.19557	1.38377	1.03296		0.141588	0.0788853	1.79486	0.0726757		0.329657	0.245953	1.34032	0.18014					-5.3511	12.3029	-0.434945	0.663753	0.92913
186.981	286.23		186.981	186.981	280.286	292.174		-0.161362	0.0763023	-0.310912	-0.0118123	-2.11477	0.0344493	0.2574	0.850984	0.732779	0.988257		-0.180914	0.0698157	-2.59131	0.00956116	0.111451	0.834507	0.956882	0.727783		-0.504089	0.157653	-3.19746	0.00138645		-0.0565218	0.0871951	-0.648222	0.516841					12.8801	6.1101	2.10801	0.0354285	0.371302
270.958	71.8863		270.957	270.958	82.6038	61.1688		-0.224116	0.106081	-0.43203	-0.0162019	-2.1127	0.0346268	0.2574	0.799223	0.64919	0.983929		-0.239959	0.107804	-2.22589	0.0260219	0.186972	0.78666	0.971743	0.636828		-0.174956	0.115022	-1.52106	0.128244		-0.503918	0.274413	-1.83635	0.0663061					-9.78355	13.6041	-0.719161	0.472311	0.840627
177.112	29.7692		177.112	177.112	22.3958	37.1425		0.115016	0.0544489	0.00829782	0.221733	2.11236	0.0346555	0.2574	1.12189	1.00833	1.24824		0.134894	0.0525224	2.56831	0.0102197	0.114697	1.14442	1.2685	1.03247		0.149557	0.0618458	2.41823	0.0155962		-0.00402902	0.114813	-0.0350919	0.972006					-2.99224	7.20018	-0.415579	0.677861	0.930705
248.976	72.6893		248.976	248.976	83.924	61.4545		-0.147583	0.0698735	-0.284532	-0.010633	-2.11214	0.0346745	0.2574	0.862791	0.752366	0.989423		-0.157046	0.0680692	-2.30715	0.0210464	0.171328	0.854665	0.976647	0.747918		-0.123619	0.0875294	-1.41232	0.157856		-0.189681	0.116015	-1.63497	0.102056					-3.68652	8.31449	-0.443385	0.657641	0.92913
402.083	87.8437		402.083	402.083	101.341	74.346		0.062035	0.0293721	0.0044668	0.119603	2.11204	0.034683	0.2574	1.064	1.00448	1.12705		0.0598533	0.028852	2.07449	0.0380337	0.224077	1.06168	1.12345	1.00331		0.0657153	0.0334897	1.96226	0.0497328		0.0497685	0.0611405	0.814002	0.415644					4.36652	4.16655	1.04799	0.295047	0.760616
534.713	61.4855		534.713	534.714	65.0355	57.9356		-0.301834	0.142914	-0.58194	-0.021728	-2.112	0.0346865	0.2574	0.739461	0.558813	0.978506		-0.323831	0.141323	-2.29142	0.0219392	0.173217	0.723373	0.954243	0.54836		-0.184102	0.150183	-1.22585	0.220255		-1.43039	0.464983	-3.07623	0.00209639					7.34305	22.039	0.333184	0.739107	0.939801
449.344	37.561		449.343	449.344	45.1203	30.0018		-0.0639264	0.0302963	-0.123306	-0.00454675	-2.11004	0.0348549	0.257402	0.938074	0.883993	0.995464		-0.0691824	0.0290707	-2.3798	0.0173222	0.155809	0.933156	0.98787	0.881473		-0.0256819	0.032991	-0.778451	0.436303		-0.269763	0.0765372	-3.5246	0.000424115					6.50184	4.1364	1.57186	0.116491	0.583361
219.976	258.109		219.976	219.976	269.58	246.639		-0.183028	0.0867762	-0.353106	-0.0129494	-2.10919	0.0349281	0.257402	0.832745	0.702503	0.987134		-0.165507	0.082711	-2.00102	0.0453899	0.244601	0.847464	0.996613	0.720637		-0.142195	0.103156	-1.37845	0.168065		-0.281861	0.160488	-1.75627	0.0790415					-12.4863	9.01442	-1.38515	0.166502	0.63748
214.836	68.9143		214.836	214.836	79.0047	58.8239		-0.615626	0.291947	-1.18783	-0.0434212	-2.10869	0.034971	0.257402	0.540302	0.304882	0.957508		-0.841187	0.294489	-2.85642	0.00428442	0.0672629	0.431198	0.767983	0.242104		-0.246691	0.312006	-0.790662	0.429141		-3.21123	0.827575	-3.88029	0.000104332					65.0531	43.8162	1.48468	0.138134	0.623207
710.295	34.5645		710.295	710.296	41.7987	27.3304		-0.0892158	0.0423464	-0.172213	-0.00621837	-2.10681	0.0351341	0.257903	0.914648	0.8418	0.993801		-0.101228	0.0407464	-2.48433	0.0129794	0.134039	0.903727	0.978862	0.83436		-0.0481071	0.0459401	-1.04717	0.295021		-0.321559	0.109217	-2.94422	0.00323767					-11.8163	5.72634	-2.0635	0.0394785	0.387089
443.309	39.6122		443.308	443.309	48.5494	30.6749		0.086543	0.0411536	0.00588336	0.167203	2.10292	0.0354723	0.258601	1.0904	1.0059	1.18199		0.0813873	0.0409253	1.98868	0.0467366	0.246958	1.08479	1.17539	1.00117		0.0474444	0.0481653	0.985035	0.324607		0.192277	0.0792066	2.42754	0.0152015					-13.7778	5.7593	-2.39226	0.0170397	0.298579
218.139	54.6036		218.139	218.139	64.3802	44.8269		-0.319658	0.152143	-0.617854	-0.0214623	-2.10103	0.0356383	0.258601	0.726397	0.5391	0.978766		-0.409724	0.147009	-2.78707	0.00531871	0.0764319	0.663833	0.885514	0.497648		-0.0641795	0.169809	-0.377951	0.705467		-1.35942	0.342572	-3.96828	7.23924e-05					-21.0373	20.5288	-1.02477	0.305869	0.767117
386.274	39.8337		386.274	386.274	48.3314	31.3361		0.135495	0.0644909	0.00909515	0.261895	2.10099	0.0356415	0.258601	1.1451	1.00914	1.29939		0.161091	0.0594971	2.70755	0.00677819	0.0911364	1.17479	1.3201	1.04548		0.00732356	0.0717006	0.102141	0.918645		0.678401	0.147567	4.59724	4.28121e-06					-4.14118	8.02044	-0.516329	0.605808	0.908595
152.143	29.9124		152.143	152.143	25.9101	33.9146		0.0608166	0.0289798	0.00401729	0.117616	2.09859	0.0358532	0.258601	1.0627	1.00403	1.12481		0.0650295	0.0283101	2.29704	0.0216162	0.173024	1.06719	1.12808	1.00959		0.0485113	0.0325189	1.49179	0.135755		0.108297	0.0638776	1.69539	0.090002					-0.279425	3.08092	-0.090695	0.927764	0.987969
93.0699	33.2018		93.0699	93.0699	22.2743	44.1292		0.252554	0.12035	0.0166726	0.488436	2.0985	0.0358611	0.258601	1.28731	1.01681	1.62976		0.281601	0.119792	2.35075	0.0187356	0.162057	1.32525	1.67597	1.04792		0.320946	0.139149	2.30649	0.0210835		0.049498	0.239766	0.206443	0.836445					-9.55381	15.3696	-0.621606	0.534428	0.863108
185.989	271.766		185.989	185.989	279.339	264.193		-0.328762	0.156918	-0.636317	-0.0212074	-2.09511	0.0361609	0.258601	0.719814	0.529238	0.979016		-0.275178	0.150262	-1.83132	0.0670533	0.299534	0.759437	1.01952	0.5657		-0.436431	0.189781	-2.29965	0.0214678		-0.0960696	0.278996	-0.34434	0.730591					13.4466	18.8094	0.714883	0.474949	0.841462
274.791	68.1669		274.791	274.792	77.6791	58.6547		-0.572811	0.273553	-1.10896	-0.0366568	-2.09397	0.036263	0.258601	0.563938	0.3299	0.964007		-0.757663	0.279703	-2.70881	0.0067524	0.0911364	0.468761	0.811034	0.270934		-0.382724	0.293569	-1.3037	0.192337		-1.82589	0.753746	-2.42243	0.0154172					68.688	41.7019	1.64712	0.100037	0.550633
312.159	40.0911		312.158	312.159	49.4506	30.7317		-0.076309	0.0364428	-0.147736	-0.00488237	-2.09394	0.0362656	0.258601	0.92653	0.862659	0.99513		-0.0704725	0.0359695	-1.95923	0.0500862	0.256361	0.931953	1.00003	0.868513		-0.0812414	0.0431589	-1.88238	0.0597846		-0.064056	0.0680244	-0.941663	0.346365					-4.60078	4.47968	-1.02703	0.304803	0.767117
148.977	20.1302		148.977	148.977	18.6329	21.6275		0.168666	0.0805648	0.0107618	0.32657	2.09354	0.0363006	0.258601	1.18372	1.01082	1.38621		0.179097	0.0787749	2.27353	0.0229941	0.176918	1.19614	1.39584	1.02501		0.0922621	0.0881066	1.04716	0.295024		0.558509	0.19902	2.8063	0.00501137					-0.136802	11.2934	-0.0121134	0.990339	0.998434
190.992	78.5681		190.992	190.993	74.5221	82.6142		0.0824515	0.0393865	0.00525532	0.159648	2.09339	0.036314	0.258601	1.08595	1.00527	1.1731		0.0569253	0.0383544	1.48419	0.137758	0.433433	1.05858	1.14122	0.981916		0.0683008	0.043575	1.56743	0.117014		0.145625	0.0920699	1.58168	0.113722					2.17794	5.78505	0.376477	0.70669	0.93491
422.655	65.6788		422.655	422.655	72.8314	58.5262		-0.0552358	0.02639	-0.106959	-0.00351232	-2.09306	0.0363441	0.258601	0.946262	0.898562	0.996494		-0.0534653	0.0261437	-2.04505	0.0408495	0.231623	0.947939	0.997779	0.900588		-0.039073	0.0287159	-1.36067	0.173617		-0.143058	0.0669372	-2.1372	0.0325815					1.86361	4.25265	0.438225	0.661375	0.92913
131.974	294.8		131.974	131.974	293.28	296.32		-0.193912	0.0926591	-0.375521	-0.0123036	-2.09275	0.0363717	0.258601	0.82373	0.686932	0.987772		-0.154525	0.0901424	-1.71423	0.0864863	0.337495	0.856822	1.0224	0.718059		-0.172971	0.105696	-1.63649	0.101737		-0.263438	0.19259	-1.36787	0.171353					9.53647	12.7918	0.745517	0.45624	0.83487
103.058	87.9888		103.058	103.058	101.555	74.4225		0.351068	0.167929	0.0219333	0.680202	2.09057	0.0365662	0.258894	1.42058	1.02218	1.97428		0.310575	0.164515	1.88782	0.0590495	0.278435	1.36421	1.8833	0.988196		0.340984	0.191457	1.78099	0.0749136		0.384698	0.34964	1.10027	0.271215					49.4889	23.5113	2.10489	0.0356997	0.371302
600.468	38.581		600.468	600.468	47.5214	29.6407		-0.0566563	0.0271062	-0.109783	-0.00352909	-2.09016	0.0366035	0.258894	0.944919	0.896028	0.996477		-0.0653096	0.0264737	-2.46696	0.0136264	0.138094	0.936777	0.986668	0.889409		-0.0342695	0.0294976	-1.16177	0.245328		-0.178173	0.0687239	-2.59259	0.00952572					0.590594	3.73494	0.158127	0.874408	0.969899
204.123	59.2474		204.123	204.123	70.6795	47.8153		-0.297376	0.142419	-0.576512	-0.0182413	-2.08805	0.0367937	0.259239	0.742764	0.561855	0.981924		-0.292899	0.137051	-2.13715	0.0325855	0.210181	0.746097	0.976013	0.570342		-0.163654	0.159139	-1.02837	0.303776		-0.835289	0.319176	-2.61701	0.00887029					12.1947	18.0194	0.676755	0.498812	0.846959
169.036	79.723		169.036	169.036	96.8307	62.6153		-0.150731	0.0722068	-0.292254	-0.00920875	-2.0875	0.0368432	0.259239	0.860079	0.746579	0.990834		-0.164003	0.0659798	-2.48566	0.0129313	0.134039	0.848739	0.965912	0.745781		-0.248173	0.0900484	-2.75599	0.00585144		0.0247638	0.120847	0.204918	0.837636					9.80953	8.58872	1.14214	0.253833	0.72906
115.075	29.3183		115.075	115.075	26.594	32.0427		-0.218199	0.104732	-0.423469	-0.0129285	-2.08341	0.037214	0.260629	0.803966	0.654772	0.987155		-0.222489	0.0998349	-2.22857	0.0258425	0.186972	0.800524	0.973544	0.658253		-0.339945	0.120267	-2.82659	0.00470466		0.163844	0.213046	0.769056	0.44186					17.4788	13.5793	1.28717	0.198513	0.662361
219.648	36.105		219.648	219.648	42.5316	29.6785		0.140421	0.0674061	0.00830711	0.272534	2.0832	0.0372327	0.260629	1.15076	1.00834	1.31329		0.142582	0.0650128	2.19313	0.0282977	0.195564	1.15325	1.30997	1.01527		0.054585	0.0776023	0.703394	0.48181		0.404196	0.136037	2.97121	0.00296625					-7.5566	8.9554	-0.843804	0.399102	0.806073
522.736	66.7514		522.736	522.736	75.2062	58.2966		-0.0890884	0.0427977	-0.17297	-0.00520657	-2.08162	0.0373772	0.260968	0.914765	0.841163	0.994807		-0.0779342	0.0422561	-1.84433	0.0651349	0.293754	0.925025	1.0049	0.8515		-0.115612	0.0454144	-2.5457	0.0109058		0.121376	0.127929	0.948772	0.342737					-4.47229	6.20382	-0.720893	0.471245	0.839752
194.049	100.065		194.049	194.049	112.75	87.3802		-0.106271	0.0511626	-0.206548	-0.00599463	-2.07713	0.0377894	0.263169	0.899181	0.813387	0.994023		-0.118692	0.0504822	-2.35116	0.0187147	0.162057	0.888081	0.980447	0.804417		-0.0684231	0.0548033	-1.24852	0.21184		-0.363071	0.142751	-2.54338	0.0109787					19.462	6.26312	3.1074	0.00197319	0.148323
588.725	66.5306		588.724	588.725	74.3183	58.7428		0.202911	0.0979012	0.011028	0.394794	2.07261	0.0382087	0.265409	1.22496	1.01109	1.48408		0.234621	0.0974483	2.40764	0.0160558	0.150371	1.26443	1.53054	1.04459		0.153217	0.106254	1.44199	0.149304		0.482236	0.251911	1.91431	0.0555804					-3.67849	15.577	-0.236149	0.813395	0.957511
996.834	86.6531		996.834	996.834	103.17	70.1365		-0.0877298	0.0423516	-0.170738	-0.00472216	-2.07146	0.0383155	0.265472	0.916008	0.843043	0.995289		-0.0962467	0.0418165	-2.30164	0.0213553	0.1716	0.90824	0.985815	0.836769		-0.0958084	0.0498262	-1.92285	0.0544985		-0.0666986	0.0803937	-0.82965	0.406737					-3.53828	6.13503	-0.576734	0.564327	0.880364
358.057	88.5394		358.057	358.057	102.863	74.2157		0.0887665	0.0428807	0.00472183	0.172811	2.07008	0.0384449	0.265691	1.09283	1.00473	1.18864		0.0901423	0.0416858	2.16242	0.0305856	0.203107	1.09433	1.1875	1.00847		0.0798628	0.0483165	1.65291	0.0983491		0.121792	0.0930543	1.30883	0.190592					-4.01792	6.66663	-0.602692	0.546933	0.870732
261.145	70.6552		261.144	261.145	70.0146	71.2958		0.0646604	0.0312638	0.00338446	0.125936	2.06822	0.0386194	0.266219	1.0668	1.00339	1.13421		0.0646726	0.0307961	2.10002	0.0357268	0.214203	1.06681	1.13319	1.00432		0.0197048	0.0385348	0.511352	0.609104		0.151242	0.0534779	2.82812	0.00468217					-4.32186	4.94961	-0.873171	0.382906	0.803362
161.038	78.7747		161.038	161.039	89.144	68.4055		-0.275974	0.133778	-0.538175	-0.0137733	-2.06292	0.0391202	0.268482	0.758833	0.583813	0.986321		-0.291439	0.128541	-2.26729	0.0233723	0.178313	0.747187	0.96127	0.580782		-0.443785	0.154143	-2.87905	0.00398869		0.236237	0.2693	0.877224	0.380365					15.8249	18.1481	0.871991	0.383549	0.803362
187.144	33.5977		187.144	187.144	30.2873	36.9081		0.0881363	0.0427295	0.00438796	0.171885	2.06266	0.0391454	0.268482	1.09214	1.0044	1.18754		0.0987548	0.0425665	2.32001	0.0203401	0.168941	1.1038	1.19984	1.01544		0.0833314	0.046415	1.79535	0.0725973		0.114839	0.109419	1.04953	0.293932					10.293	5.27117	1.9527	0.0513019	0.416027
354.94	63.1362		354.94	354.94	65.7026	60.5698		-0.0872747	0.0423553	-0.17029	-0.00425972	-2.06054	0.0393474	0.268926	0.916425	0.84342	0.995749		-0.0933231	0.0415613	-2.24543	0.0247405	0.183593	0.910899	0.988207	0.839639		-0.0143093	0.0473258	-0.302357	0.76238		-0.380931	0.0949421	-4.01225	6.01437e-05					-7.49423	5.85196	-1.28064	0.200797	0.667522
313.154	42.8941		313.154	313.154	54.3261	31.4621		0.0862167	0.0418548	0.00418281	0.168251	2.0599	0.0394081	0.268926	1.09004	1.00419	1.18323		0.107034	0.0431617	2.47982	0.0131447	0.135231	1.11297	1.21122	1.02269		0.0487897	0.0440931	1.10652	0.268504		0.427036	0.133058	3.2094	0.0013301					-6.31394	7.39576	-0.853724	0.393586	0.803837
341.986	233.133		341.986	341.986	250.133	216.133		-0.0874784	0.0424919	-0.170761	-0.00419575	-2.05871	0.0395224	0.26903	0.916239	0.843023	0.995813		-0.0758315	0.040534	-1.87081	0.0613715	0.284932	0.926972	1.00362	0.856177		-0.0248104	0.0487103	-0.509346	0.610509		-0.286994	0.0869133	-3.30207	0.000959734					3.43614	4.31666	0.79602	0.426323	0.824082
532.279	54.8155		532.279	532.279	67.2626	42.3683		0.110141	0.0535683	0.00514883	0.215133	2.05608	0.0397747	0.269224	1.11644	1.00516	1.24003		0.0937738	0.0514927	1.82111	0.0685903	0.303406	1.09831	1.21495	0.992874		0.0439695	0.0607312	0.724002	0.469065		0.342069	0.113698	3.00857	0.00262482					-1.25744	7.59564	-0.165548	0.868567	0.969899
121.007	89.0543		121.007	121.007	104.765	73.3437		0.15641	0.0760859	0.00728435	0.305536	2.0557	0.0398112	0.269224	1.16931	1.00731	1.35735		0.129306	0.0748908	1.72659	0.0842414	0.333042	1.13804	1.31797	0.982672		0.137987	0.0839733	1.64323	0.100335		0.240889	0.179821	1.33961	0.180373					3.91127	11.5599	0.338348	0.735215	0.939801
107.049	56.896		107.049	107.049	66.8317	46.9603		0.500286	0.243411	0.0232103	0.977362	2.05532	0.0398483	0.269224	1.64919	1.02348	2.65744		0.670215	0.233951	2.86477	0.00417307	0.0662811	1.95466	3.09182	1.23574		-0.00271211	0.276132	-0.00982178	0.992163		2.25334	0.515503	4.37115	1.23592e-05					-41.5	24.1315	-1.71975	0.0859744	0.527102
421.295	39.6372		421.295	421.296	48.4643	30.8101		0.0701445	0.034182	0.00314909	0.13714	2.05209	0.0401608	0.270174	1.07266	1.00315	1.14699		0.0677668	0.0325562	2.08153	0.0373854	0.220736	1.07012	1.14063	1.00396		0.00863243	0.0388969	0.221931	0.824367		0.278733	0.0716274	3.89143	9.96568e-05					-9.24112	4.85419	-1.90374	0.0574037	0.439296
101.509	268.228		101.509	101.509	278.432	258.025		-0.271868	0.132501	-0.531566	-0.0121701	-2.05181	0.0401879	0.270174	0.761955	0.587684	0.987904		-0.251228	0.129244	-1.94383	0.0519161	0.260636	0.777845	1.00209	0.60378		-0.475693	0.183772	-2.58849	0.00963973		-0.0511878	0.19122	-0.267691	0.788937					6.93949	13.1763	0.526664	0.598614	0.903242
183.078	74.103		183.078	183.078	88.7789	59.4271		-0.337889	0.165183	-0.661641	-0.0141376	-2.04555	0.0408005	0.272549	0.713274	0.516004	0.985962		-0.338735	0.162671	-2.08232	0.037313	0.220736	0.712672	0.980298	0.518108		-0.376176	0.189509	-1.985	0.0471443		-0.216818	0.336998	-0.64338	0.519978					1.80243	23.5836	0.0764274	0.939104	0.990911
115.073	49.9292		115.072	115.073	59.8093	40.0492		-0.252804	0.123611	-0.495076	-0.0105313	-2.04516	0.040839	0.272549	0.77662	0.609524	0.989524		-0.216113	0.121671	-1.77621	0.0756977	0.320241	0.805644	1.02261	0.63471		-0.207886	0.13296	-1.56353	0.117928		-0.538937	0.335579	-1.60599	0.108276					-47.9405	16.7313	-2.86532	0.00430608	0.194922
121.084	57.5566		121.084	121.084	65.8946	49.2186		0.560243	0.27394	0.02333	1.09716	2.04513	0.0408422	0.272549	1.7511	1.0236	2.99563		0.738329	0.258651	2.85454	0.00430997	0.0672752	2.09244	3.47392	1.26033		-0.0218069	0.309057	-0.0705595	0.943748		2.69374	0.591703	4.55251	5.30088e-06					-57.0072	28.0857	-2.02976	0.0428051	0.394887
116.002	177.458		116.002	116.002	189.281	165.636		-0.145716	0.0712873	-0.285437	-0.00599535	-2.04407	0.0409471	0.272579	0.864403	0.751686	0.994023		-0.156835	0.0701938	-2.23431	0.0254625	0.185903	0.854845	0.980929	0.744967		-0.138865	0.0819991	-1.69349	0.0903617		-0.16692	0.144257	-1.1571	0.247234					-11.3901	10.0161	-1.13718	0.255898	0.732369
225.502	60.5522		225.501	225.502	70.1231	50.9812		0.0913673	0.0448131	0.00353525	0.179199	2.03885	0.0414647	0.27535	1.09567	1.00354	1.19626		0.0870043	0.0412083	2.11133	0.034744	0.213548	1.0909	1.18267	1.00626		-0.0104998	0.0946373	-0.110948	0.911658		0.120811	0.0508789	2.37447	0.017574					-1.13995	5.27893	-0.215944	0.829102	0.9605
167.986	265.593		167.986	167.986	274.842	256.345		-0.23374	0.114993	-0.459123	-0.00835729	-2.03264	0.0420889	0.27664	0.791567	0.631838	0.991678		-0.212644	0.111413	-1.90861	0.0563124	0.271178	0.808444	1.00574	0.649851		-0.362687	0.155884	-2.32664	0.0199842		-0.0797977	0.170324	-0.468505	0.639423					11.9125	12.2258	0.974377	0.330247	0.776166
138.055	77.0976		138.055	138.055	87.6687	66.5265		-0.0963084	0.0473938	-0.189199	-0.00341828	-2.03209	0.0421446	0.27664	0.908184	0.827622	0.996588		-0.101005	0.0468456	-2.15613	0.0310735	0.204348	0.903928	0.990854	0.824628		-0.133002	0.0544466	-2.4428	0.0145736		0.0184422	0.0962832	0.191541	0.848102					-6.10583	6.56935	-0.929442	0.35302	0.788278
272.128	39.3237		272.127	272.128	47.4548	31.1926		-0.0429242	0.0211233	-0.0843252	-0.00152321	-2.03207	0.0421461	0.27664	0.957984	0.919132	0.998478		-0.0401552	0.020809	-1.9297	0.0536436	0.264584	0.96064	1.00063	0.922248		-0.0386228	0.0241582	-1.59875	0.109877		-0.0568905	0.043531	-1.3069	0.191248					-4.45726	2.93133	-1.52056	0.128877	0.608727
1052.39	67.3332		1052.39	1052.39	76.0306	58.6357		0.0753187	0.0370653	0.00267208	0.147965	2.03206	0.0421481	0.27664	1.07823	1.00268	1.15947		0.0899297	0.036617	2.45595	0.0140511	0.141344	1.0941	1.17551	1.01833		0.0451959	0.0392884	1.15036	0.249995		0.319128	0.111774	2.85512	0.00430206					-4.29617	5.78597	-0.742515	0.458055	0.83487
354.336	275.818		354.336	354.336	261.398	290.239		-0.140652	0.0692232	-0.276326	-0.00497659	-2.03186	0.0421682	0.27664	0.868792	0.758565	0.995036		-0.138908	0.0658911	-2.10815	0.0350179	0.213548	0.870308	0.990286	0.764866		-0.190988	0.0803031	-2.37834	0.0173908		0.00493885	0.136571	0.0361633	0.971152					-1.1869	7.74785	-0.153191	0.878297	0.970075
316.284	31.8471		316.284	316.285	33.5337	30.1604		-0.108501	0.0536385	-0.21363	-0.00337102	-2.02281	0.0430926	0.282023	0.897178	0.807647	0.996635		-0.0885286	0.0510746	-1.73332	0.0830389	0.331667	0.915277	1.01164	0.828089		-0.0967583	0.0697566	-1.38708	0.165416		-0.125487	0.0838989	-1.49569	0.134735					-0.810928	6.82758	-0.118772	0.905494	0.979367
616.462	38.255		616.462	616.463	46.8765	29.6334		-0.104534	0.0517213	-0.205906	-0.00316228	-2.0211	0.0432689	0.282496	0.900744	0.81391	0.996843		-0.112999	0.0467782	-2.41564	0.0157077	0.149168	0.893151	0.978912	0.814904		-0.047315	0.0622521	-0.760055	0.447222		-0.232064	0.0929373	-2.497	0.0125249					-8.08467	4.8574	-1.6644	0.0965336	0.544551
358.295	39.0271		358.295	358.295	48.0997	29.9545		-0.151998	0.0752878	-0.299559	-0.0044365	-2.01889	0.0434985	0.283314	0.85899	0.741145	0.995573		-0.137748	0.0735419	-1.87306	0.0610606	0.284461	0.871318	1.00641	0.754356		-0.253499	0.0927214	-2.73399	0.00625719		0.0444289	0.128986	0.344446	0.730511					-14.1545	10.219	-1.38512	0.16651	0.63748
119.09	75.7138		119.09	119.09	89.3404	62.0872		-0.512469	0.254116	-1.01053	-0.0144096	-2.01667	0.0437301	0.284141	0.599015	0.364027	0.985694		-0.600235	0.246561	-2.43442	0.0149155	0.147311	0.548683	0.889608	0.338411		-0.839545	0.293909	-2.85648	0.00428365		0.456065	0.505761	0.90174	0.367195					-49.4855	34.4777	-1.43529	0.151706	0.633736
212.101	91.4848		212.101	212.101	102.596	80.3732		-0.107939	0.0535678	-0.212929	-0.00294766	-2.01499	0.0439056	0.284601	0.897683	0.808213	0.997057		-0.0930791	0.0516935	-1.80059	0.0717668	0.31038	0.911121	1.00827	0.82333		-0.146348	0.0616218	-2.37494	0.0175519		0.0108616	0.108374	0.100223	0.920167					-20.4633	6.21701	-3.29151	0.00105273	0.119134
235.133	33.8672		235.133	235.133	39.999	27.7353		0.0996769	0.0496814	0.00230321	0.197051	2.00632	0.0448217	0.289847	1.10481	1.00231	1.21781		0.097801	0.0494267	1.97871	0.0478491	0.249919	1.10274	1.21492	1.00093		0.0529856	0.051643	1.026	0.304892		0.679499	0.181987	3.73378	0.000188631					-9.58611	7.15924	-1.33898	0.181063	0.649206
105.104	58.6886		105.103	105.104	73.4128	43.9643		-0.298978	0.149213	-0.591429	-0.00652661	-2.0037	0.0451017	0.290904	0.741576	0.553536	0.993495		-0.324164	0.14498	-2.23592	0.0253572	0.185634	0.723132	0.960787	0.544262		-0.125828	0.166415	-0.756108	0.449584		-1.00901	0.336992	-2.99417	0.00275191					4.19603	18.9351	0.221601	0.824697	0.959453
175.034	56.6034		175.034	175.034	56.5224	56.6845		-0.1296	0.0647095	-0.256428	-0.00277149	-2.00279	0.0451994	0.290904	0.878447	0.773811	0.997232		-0.136018	0.0644844	-2.10932	0.034917	0.213548	0.872827	0.990417	0.769198		-0.108557	0.071816	-1.5116	0.130636		-0.220417	0.149195	-1.47737	0.139575					-13.8551	8.8889	-1.5587	0.119574	0.589407
162.015	132.11		162.015	162.015	136.93	127.289		0.0759271	0.0380037	0.00144118	0.150413	1.99789	0.045729	0.293617	1.07888	1.00144	1.16231		0.0721719	0.0362715	1.98977	0.0466164	0.246958	1.07484	1.15403	1.00108		0.106868	0.0431647	2.47581	0.0132934		-0.0307478	0.0801486	-0.383635	0.701249					-3.55485	4.77456	-0.744541	0.45683	0.83487
149.056	132.876		149.056	149.056	151.895	113.857		0.0948104	0.0475285	0.00165616	0.187965	1.99481	0.0460636	0.295068	1.09945	1.00166	1.20679		0.0991599	0.0457299	2.16838	0.0301297	0.202551	1.10424	1.20779	1.00957		0.0475795	0.0528895	0.899602	0.368332		0.292999	0.108342	2.7044	0.00684288					12.5138	5.92816	2.11091	0.0351774	0.371302
174.05	76.5936		174.05	174.05	90.4007	62.7866		-0.078775	0.0395305	-0.156253	-0.00129667	-1.99277	0.0462871	0.295802	0.924248	0.855342	0.998704		-0.0818382	0.0383726	-2.13272	0.0329474	0.211132	0.921421	0.993394	0.854663		-0.122637	0.0446435	-2.74704	0.00601359		0.0804838	0.0850675	0.946117	0.344089					2.78512	5.18272	0.537386	0.591192	0.901037
133.975	267.74		133.975	133.975	276.685	258.794		-0.0677681	0.0340571	-0.134519	-0.00101753	-1.98984	0.0466084	0.296551	0.934477	0.874137	0.998983		-0.0706757	0.0333374	-2.12001	0.0340051	0.212072	0.931764	0.99468	0.872828		-0.0837626	0.0388543	-2.15581	0.0310982		-0.0147289	0.0707542	-0.20817	0.835096					9.71047	4.84897	2.00258	0.0456541	0.40429
330.753	68.5871		330.753	330.753	77.8951	59.2791		-0.566813	0.285004	-1.12541	-0.00821577	-1.98879	0.0467243	0.296551	0.567331	0.324519	0.991818		-0.808017	0.295951	-2.73024	0.00632883	0.0872543	0.445741	0.796162	0.249554		-0.256718	0.302378	-0.848995	0.395884		-3.03492	0.85307	-3.55764	0.000374201					-7.42305	42.9227	-0.17294	0.862755	0.969239
478.617	66.2377		478.617	478.617	73.6686	58.8068		-0.0571706	0.0287474	-0.113514	-0.000826734	-1.98872	0.0467318	0.296551	0.944433	0.892691	0.999174		-0.0657125	0.0287484	-2.28578	0.0222672	0.17479	0.9364	0.990678	0.885096		-0.0457957	0.0308033	-1.48671	0.137091		-0.13395	0.0800289	-1.67377	0.0941751					3.36864	4.58079	0.735385	0.462381	0.834992
145.035	295.018		145.035	145.035	296.51	293.527		-0.110249	0.0555184	-0.219063	-0.00143461	-1.9858	0.0470551	0.297906	0.895611	0.803271	0.998566		-0.0982857	0.0546778	-1.79754	0.0722497	0.311476	0.90639	1.00892	0.814277		-0.112547	0.0623545	-1.80496	0.0710808		-0.101456	0.121954	-0.83192	0.405454					2.05332	7.54996	0.271964	0.78574	0.952591
186.828	63.4124		186.828	186.828	71.1586	55.6662		-0.0852638	0.0430064	-0.169555	-0.00097289	-1.98259	0.0474137	0.29918	0.91827	0.844041	0.999028		-0.075158	0.0431794	-1.7406	0.0817539	0.330422	0.927597	1.00952	0.852323		-0.0339093	0.0505726	-0.670506	0.502535		-0.219412	0.0817369	-2.68437	0.00726674					14.2833	6.01057	2.37636	0.0177851	0.309642
306.957	94.3063		306.957	306.957	106.23	82.3829		-0.150491	0.0759277	-0.299306	-0.0016749	-1.98202	0.0474767	0.29918	0.860286	0.741332	0.998327		-0.15606	0.0773363	-2.01794	0.0435976	0.237602	0.855508	0.995529	0.735181		-0.0757528	0.0808581	-0.936861	0.34883		-0.707872	0.220816	-3.20571	0.00134728					1.5423	10.803	0.142766	0.886521	0.974188
199.082	100.809		199.082	199.082	115.462	86.1547		0.165443	0.0835244	0.001738	0.329148	1.98077	0.0476168	0.299323	1.17992	1.00174	1.38978		0.192937	0.0811709	2.37692	0.0174577	0.155971	1.21281	1.42195	1.03442		0.210432	0.0977157	2.15351	0.0312786		0.0434157	0.160931	0.269778	0.787331					2.46575	11.1596	0.220953	0.825201	0.959453
120.105	59.081		120.105	120.105	68.8328	49.3292		0.131556	0.0664513	0.00131359	0.261798	1.97973	0.0477337	0.299323	1.1406	1.00131	1.29926		0.109402	0.0642662	1.70233	0.0886941	0.343642	1.11561	1.26537	0.983577		0.0329948	0.0964395	0.342129	0.732254		0.220653	0.0916927	2.40644	0.0161088					-14.3907	8.5846	-1.67634	0.0941732	0.538147
293.034	73.3767		293.034	293.034	86.1734	60.58		-0.0967853	0.0489223	-0.192671	-0.000899288	-1.97835	0.0478897	0.299323	0.907751	0.824753	0.999101		-0.0996248	0.0470028	-2.11955	0.034044	0.212072	0.905177	0.992529	0.825513		-0.118336	0.0612199	-1.93297	0.0532399		-0.0587044	0.0813792	-0.721369	0.470683					14.9456	6.7556	2.21233	0.0273053	0.339889
546.613	68.4664		546.612	546.613	77.484	59.4487		-0.457157	0.231133	-0.910168	-0.00414537	-1.9779	0.0479401	0.299323	0.633081	0.402457	0.995863		-0.502653	0.228542	-2.19939	0.0278501	0.193951	0.604923	0.946759	0.386511		-0.309913	0.260165	-1.19121	0.233569		-1.00863	0.503493	-2.00327	0.0451485					6.70423	30.2237	0.22182	0.824526	0.959453
325.292	277.673		325.292	325.292	259.569	295.778		0.123862	0.0627481	0.000878073	0.246846	1.97396	0.0483866	0.300979	1.13186	1.00088	1.27998		0.114729	0.0594939	1.92841	0.0538036	0.264729	1.12157	1.26028	0.998123		0.14515	0.0752775	1.92819	0.0538311		0.0753963	0.113585	0.663788	0.506826					0.0256494	8.45367	0.00303411	0.99758	0.998434
208.021	157.537		208.021	208.021	156.337	158.738		-0.106538	0.0539996	-0.212375	-0.000700539	-1.97294	0.0485027	0.300979	0.898941	0.808661	0.9993		-0.11254	0.05159	-2.18142	0.0291522	0.197943	0.893562	0.988642	0.807626		-0.151231	0.0677533	-2.23208	0.0256095		-0.0287119	0.0894073	-0.321136	0.748107					3.77635	6.87255	0.549483	0.582871	0.895353
177.962	87.8707		177.962	177.962	102.239	73.5025		0.196744	0.099737	0.00126315	0.392225	1.97263	0.0485379	0.300979	1.21743	1.00126	1.48027		0.171068	0.0982008	1.74202	0.0815051	0.330332	1.18657	1.43841	0.978822		0.17756	0.111922	1.58647	0.112633		0.270739	0.219809	1.2317	0.218061					-28.7084	13.9939	-2.05149	0.040636	0.388659
311.221	35.6927		311.221	311.222	41.2046	30.1809		-0.0778026	0.0394915	-0.155205	-0.000400555	-1.97011	0.0488261	0.30187	0.925147	0.85624	0.9996		-0.092875	0.0386444	-2.40333	0.0162467	0.150601	0.911307	0.983014	0.844832		-0.114455	0.0446952	-2.56079	0.0104433		0.0526829	0.0843314	0.624713	0.532159					2.3606	5.39846	0.437274	0.662064	0.92913
140.069	74.7666		140.069	140.069	86.6799	62.8532		-0.305901	0.155325	-0.610332	-0.00147023	-1.96943	0.0489038	0.30187	0.73646	0.543171	0.998531		-0.357641	0.155147	-2.30517	0.0211571	0.171505	0.699324	0.947857	0.515958		-0.272802	0.180404	-1.51218	0.130489		-0.400741	0.305376	-1.31228	0.189424					-57.1208	22.1141	-2.583	0.010021	0.271553
229.98	84.7578		229.98	229.98	93.3837	76.1318		0.0870451	0.044342	0.000136327	0.173954	1.96304	0.0496417	0.30573	1.09095	1.00014	1.19		0.0868796	0.0435127	1.99665	0.0458631	0.244723	1.09077	1.18787	1.0016		0.105258	0.0474332	2.21909	0.0264808		-0.0391866	0.124874	-0.313809	0.753666					-7.16182	6.08673	-1.17663	0.239792	0.713957
372.737	70.4342		372.737	372.737	81.0506	59.8178		-0.570302	0.291887	-1.14239	0.00178679	-1.95384	0.0507198	0.30881	0.565355	0.319056	1.00179		-0.622393	0.279759	-2.22475	0.0260983	0.187026	0.536659	0.928611	0.310144		-0.136889	0.331354	-0.413121	0.679518		-2.07152	0.616686	-3.35912	0.000781899					5.64576	36.6513	0.15404	0.877628	0.969899
536.165	34.7238		536.165	536.166	44.2834	25.1642		-0.145165	0.0743223	-0.290834	0.000503761	-1.95319	0.0507976	0.30881	0.864879	0.74764	1.0005		-0.152085	0.074032	-2.05432	0.0399445	0.230048	0.858915	0.993041	0.742904		-0.171321	0.082116	-2.08632	0.0369493		-0.0266674	0.174785	-0.152573	0.878735					-7.55706	11.3731	-0.664469	0.506636	0.848349
115.069	55.7912		115.069	115.07	70.5423	41.04		-0.45708	0.234088	-0.915883	0.00172348	-1.9526	0.0508668	0.30881	0.63313	0.400163	1.00172		-0.42571	0.228037	-1.86684	0.0619234	0.287003	0.653306	1.02147	0.417837		-0.225362	0.265275	-0.84954	0.395581		-1.27239	0.497598	-2.55707	0.0105557					-25.147	29.5336	-0.851469	0.394835	0.803837
211.133	34.5033		211.133	211.133	38.4806	30.526		-0.226361	0.115942	-0.453603	0.000880904	-1.95237	0.0508947	0.30881	0.79743	0.635335	1.00088		-0.225555	0.112801	-1.99958	0.0455455	0.244723	0.798073	0.995545	0.639771		-0.258116	0.132299	-1.95101	0.051056		-0.121233	0.24072	-0.503627	0.614524					18.5663	15.6721	1.18467	0.236599	0.709878
354.112	120.179		354.111	354.112	134.336	106.021		0.0772466	0.0395741	-0.000317274	0.15481	1.95195	0.0509445	0.30881	1.08031	0.999683	1.16744		0.0760802	0.0390251	1.94952	0.0512334	0.259554	1.07905	1.16482	0.999591		0.0733431	0.0450386	1.62845	0.10343		0.0904686	0.0828904	1.09142	0.275086					-0.949139	5.91752	-0.160395	0.872622	0.969899
519.404	36.9251		519.404	519.404	44.0686	29.7816		0.0900323	0.0461838	-0.000486234	0.180551	1.94944	0.0512434	0.30881	1.09421	0.999514	1.19788		0.101025	0.0461317	2.18993	0.0285292	0.196165	1.1063	1.211	1.01066		0.0667979	0.0555154	1.20323	0.228886		0.142252	0.0832273	1.7092	0.0874136					-0.894549	4.74731	-0.188433	0.850599	0.965215
156.072	65.5871		156.072	156.072	74.6027	56.5715		-0.279424	0.143349	-0.560383	0.0015341	-1.94926	0.0512641	0.30881	0.756219	0.57099	1.00154		-0.302317	0.141445	-2.13735	0.0325695	0.210181	0.739104	0.975227	0.560151		-0.321901	0.164272	-1.95956	0.0500478		-0.143817	0.293516	-0.489979	0.624149					-2.18789	20.1309	-0.108683	0.913489	0.982588
112.076	30.888		112.076	112.076	25.3195	36.4566		0.182817	0.0938123	-0.00105142	0.366686	1.94876	0.0513245	0.30881	1.2006	0.998949	1.44294		0.175723	0.0910497	1.92997	0.0536108	0.264584	1.19211	1.42501	0.997269		0.22431	0.116168	1.93091	0.0534936		0.105026	0.159062	0.660287	0.50907					6.88934	12.1025	0.56925	0.569391	0.886227
188.176	84.6011		188.176	188.176	97.5912	71.6111		0.297833	0.152899	-0.00184375	0.59751	1.94791	0.0514263	0.30881	1.34694	0.998158	1.81759		0.330603	0.144949	2.28082	0.0225588	0.175565	1.39181	1.84911	1.0476		0.442805	0.182369	2.42807	0.0151794		-0.0451902	0.280525	-0.161091	0.872021					40.6546	20.0942	2.0232	0.0434786	0.398945
111.984	294.936		111.984	111.984	293.462	296.411		-0.123411	0.0633665	-0.247607	0.00078464	-1.94758	0.0514651	0.30881	0.8839	0.780666	1.00078		-0.0879821	0.0626703	-1.40389	0.160353	0.464287	0.915777	1.03547	0.809923		-0.0762685	0.0679531	-1.12237	0.261705		-0.437691	0.175452	-2.49464	0.0126084					12.0655	8.51101	1.41763	0.156797	0.636448
183.01	268.644		183.01	183.01	276.888	260.4		-0.312477	0.160497	-0.627045	0.00209206	-1.94693	0.0515432	0.30881	0.731633	0.534168	1.00209		-0.278857	0.152063	-1.83382	0.0666811	0.298855	0.756648	1.01937	0.561636		-0.482538	0.199062	-2.42406	0.0153479		0.0034479	0.271316	0.012708	0.989861					1.82354	17.5298	0.104025	0.917183	0.983494
522.599	66.1753		522.599	522.6	73.5427	58.8079		-0.140101	0.071962	-0.281144	0.000942087	-1.94687	0.05155	0.30881	0.869271	0.75492	1.00094		-0.158943	0.0727958	-2.18341	0.029006	0.19794	0.853045	0.983869	0.739617		-0.151931	0.0794926	-1.91126	0.0559717		-0.0863884	0.169384	-0.510014	0.610042					5.63792	8.82828	0.638621	0.523304	0.856432
159.092	58.3636		159.092	159.092	68.7663	47.9608		-0.354984	0.1824	-0.712482	0.00251392	-1.94618	0.0516329	0.30881	0.701184	0.490425	1.00252		-0.30537	0.17765	-1.71894	0.0856259	0.336679	0.736851	1.04376	0.520188		-0.437937	0.208544	-2.09997	0.0357314		-0.0849638	0.376255	-0.225815	0.821346					9.51134	23.2459	0.409162	0.682561	0.930705
503.966	87.8047		503.966	503.966	103.056	72.5536		-0.100239	0.0515276	-0.201231	0.00075333	-1.94534	0.0517336	0.30881	0.904621	0.817723	1.00075		-0.10667	0.0506641	-2.10543	0.0352536	0.213548	0.898822	0.992659	0.813856		-0.111146	0.0563275	-1.97321	0.0484711		-0.0442986	0.127562	-0.34727	0.728389					7.93571	7.0119	1.13175	0.258175	0.734243
253.164	37.6211		253.164	253.164	40.4815	34.7608		0.0725907	0.0374308	-0.00077229	0.145954	1.93933	0.052461	0.312308	1.07529	0.999228	1.15714		0.0641733	0.0368034	1.74368	0.081215	0.329716	1.06628	1.14603	0.99207		0.0408122	0.0425405	0.959372	0.337371		0.181548	0.0787708	2.30477	0.0211796					6.55052	5.2601	1.24532	0.213481	0.683223
876.737	81.2456		876.737	876.738	99.4342	63.057		-0.0720091	0.0371448	-0.144812	0.000793421	-1.9386	0.0525496	0.312308	0.930522	0.865185	1.00079		-0.0673164	0.0364204	-1.84832	0.0645566	0.292913	0.934899	1.00408	0.870489		-0.0825662	0.0404689	-2.04024	0.0413264		-0.0155495	0.0935872	-0.16615	0.868039					-4.89323	6.32409	-0.773744	0.439375	0.831176
538.709	54.1026		538.709	538.71	50.9786	57.2267		-0.113074	0.0584461	-0.227626	0.00147866	-1.93466	0.0530315	0.314484	0.893085	0.796422	1.00148		-0.118635	0.0576138	-2.05914	0.0394812	0.228783	0.888132	0.994305	0.793297		-0.140236	0.0681594	-2.05748	0.0396404		-0.0376225	0.113598	-0.33119	0.740501					-2.50048	6.50187	-0.384579	0.700681	0.93313
248.649	36.0867		248.649	248.649	42.4552	29.7182		0.173141	0.0898718	-0.00300485	0.349286	1.92653	0.0540383	0.319756	1.18903	0.997	1.41805		0.200349	0.0872494	2.29628	0.0216599	0.173024	1.22183	1.4497	1.02977		0.102398	0.0987251	1.0372	0.299641		0.51535	0.217136	2.37339	0.0176255					3.10584	12.4631	0.249203	0.803286	0.957316
243.134	39.9761		243.134	243.134	43.6646	36.2877		0.0852326	0.0442727	-0.00154024	0.172005	1.92517	0.0542076	0.32006	1.08897	0.998461	1.18768		0.0905844	0.0422638	2.14331	0.0320883	0.208497	1.09481	1.18937	1.00778		0.0341276	0.0564795	0.604249	0.545678		0.16668	0.0713014	2.33768	0.0194037					-0.712134	5.9478	-0.119731	0.904735	0.979367
223.075	221.449		223.075	223.075	238.707	204.191		0.0810329	0.0421402	-0.00156045	0.163626	1.92293	0.0544883	0.320875	1.08441	0.998441	1.17777		0.0842676	0.0411685	2.04689	0.0406685	0.2315	1.08792	1.17934	1.00358		0.115146	0.0506984	2.2712	0.0231348		0.00478846	0.0757942	0.0631772	0.949625					10.4488	5.95689	1.75407	0.0799102	0.507093
383.264	39.9388		383.264	383.264	47.8919	31.9857		0.0597851	0.0311026	-0.00117486	0.120745	1.92219	0.0545818	0.320875	1.06161	0.998826	1.12834		0.0576071	0.0298158	1.9321	0.0533476	0.264584	1.0593	1.12305	0.999168		0.0214855	0.0348194	0.617056	0.537198		0.210996	0.0691856	3.0497	0.00229068					-7.02127	4.36471	-1.60865	0.108199	0.563643
158.096	246.528		158.096	158.096	251.057	241.998		0.147624	0.0769369	-0.00316918	0.298418	1.91877	0.0550132	0.322546	1.15908	0.996836	1.34773		0.169038	0.0750001	2.25384	0.0242064	0.182118	1.18417	1.37168	1.02228		0.143717	0.0925373	1.55307	0.120407		0.156374	0.138463	1.12936	0.258747					-1.71671	10.4259	-0.164659	0.869266	0.969899
96.9218	69.1446		96.9218	96.9218	78.9326	59.3565		-0.574508	0.299575	-1.16166	0.0126484	-1.91774	0.0551436	0.322546	0.562982	0.312965	1.01273		-0.770374	0.29961	-2.57126	0.010133	0.114697	0.46284	0.832653	0.257275		-0.242912	0.322716	-0.75271	0.451624		-2.64102	0.805629	-3.27821	0.00104469					53.0764	43.9933	1.20647	0.228095	0.694524
131.09	100.828		131.09	131.09	102.935	98.721		-0.265033	0.138315	-0.536125	0.00605947	-1.91615	0.0553454	0.322546	0.767181	0.585011	1.00608		-0.26432	0.135919	-1.94469	0.0518122	0.260636	0.767728	1.00208	0.58818		-0.256197	0.155895	-1.64339	0.100302		-0.297716	0.299821	-0.99298	0.32072					37.6652	19.5099	1.93057	0.0539887	0.426259
139.058	78.8231		139.058	139.058	90.7716	66.8745		-0.0607346	0.0317122	-0.122889	0.00142018	-1.91518	0.0554695	0.322546	0.941073	0.884361	1.00142		-0.0699622	0.0313797	-2.22953	0.0257784	0.186972	0.932429	0.991578	0.876809		-0.0791705	0.0363391	-2.17866	0.0293572		-0.0018516	0.0649439	-0.0285108	0.977255					-4.1117	4.30639	-0.95479	0.340054	0.782316
271.998	72.9401		271.998	271.998	75.0964	70.7839		-0.253439	0.132366	-0.512872	0.00599409	-1.91468	0.0555333	0.322546	0.776127	0.598773	1.00601		-0.274326	0.133929	-2.04829	0.0405312	0.231374	0.760084	0.988245	0.584601		-0.361008	0.174336	-2.07076	0.0383813		-0.107023	0.203394	-0.526187	0.598759					11.8725	17.1532	0.692148	0.489102	0.84646
90.9606	75.13		90.9606	90.9606	82.0967	68.1633		0.390378	0.203925	-0.00930683	0.790063	1.91433	0.0555786	0.322546	1.47754	0.990736	2.20353		0.406458	0.197417	2.05887	0.0395063	0.228783	1.50149	2.21089	1.01971		0.194676	0.229542	0.848105	0.39638		1.12327	0.444207	2.52871	0.0114481					-39.4558	26.9715	-1.46287	0.144006	0.629824
132.081	57.1396		132.081	132.081	68.3483	45.9309		-0.393862	0.205908	-0.797433	0.00970926	-1.91281	0.0557723	0.32298	0.674447	0.450484	1.00976		-0.34408	0.200493	-1.71617	0.0861301	0.336811	0.708872	1.0501	0.478525		-0.542265	0.234477	-2.31265	0.0207418		0.106223	0.43043	0.246784	0.805075					1.83121	27.8181	0.065828	0.947536	0.992831
338.05	148.25		338.05	338.05	164.467	132.033		0.0778029	0.0407441	-0.00205416	0.15766	1.90955	0.0561914	0.324135	1.08091	0.997948	1.17077		0.069092	0.0399182	1.73084	0.0834807	0.331908	1.07153	1.15874	0.990894		0.0382141	0.0458453	0.833543	0.404539		0.22659	0.0888775	2.54947	0.0107888					-0.126312	5.57017	-0.0226764	0.981916	0.998434
223.985	85.2579		223.985	223.985	96.2478	74.2679		-0.0575455	0.0301495	-0.116638	0.00154649	-1.90867	0.0563047	0.324135	0.944079	0.889908	1.00155		-0.0602311	0.0295928	-2.03533	0.0418179	0.233219	0.941547	0.997773	0.888489		-0.0489332	0.0346676	-1.41149	0.158099		-0.084278	0.0610776	-1.37985	0.167633					5.88128	4.0586	1.44909	0.147815	0.630899
516.743	66.5749		516.743	516.743	74.8391	58.3107		0.346426	0.18152	-0.00934623	0.702197	1.90848	0.0563298	0.324135	1.414	0.990697	2.01818		0.396494	0.180013	2.20258	0.0276244	0.193871	1.4866	2.11556	1.04464		0.198671	0.190858	1.04094	0.297904		1.74647	0.587503	2.97269	0.00295198					-0.639262	28.9228	-0.0221023	0.982373	0.998434
344.956	69.0342		344.956	344.956	79.7913	58.277		-0.0977459	0.0512464	-0.198187	0.00269515	-1.90737	0.0564724	0.324269	0.906879	0.820216	1.0027		-0.0945292	0.0508582	-1.85868	0.0630722	0.290653	0.909801	1.00517	0.823484		-0.0965251	0.0579527	-1.66558	0.0957965		-0.102124	0.109745	-0.930556	0.352083					-0.563381	6.46367	-0.0871612	0.930571	0.989597
288.15	44.6292		288.15	288.15	58.4081	30.8504		-0.0530461	0.0278627	-0.107656	0.00156375	-1.90384	0.0569309	0.32595	0.948336	0.897936	1.00156		-0.0687317	0.0263937	-2.6041	0.0092116	0.110215	0.933577	0.983144	0.88651		-0.0247213	0.0290063	-0.852273	0.394062		-0.391172	0.100218	-3.9032	9.49294e-05					-3.74925	3.42906	-1.09337	0.274651	0.744464
224.971	247.393		224.971	224.971	241.475	253.312		0.111534	0.0586012	-0.0033223	0.22639	1.90327	0.0570052	0.32595	1.11799	0.996683	1.25406		0.108761	0.0590329	1.84239	0.0654186	0.294167	1.1149	1.25165	0.993081		0.0563467	0.0657985	0.856352	0.391803		0.323207	0.128863	2.50814	0.0121369					-2.56501	8.5838	-0.29882	0.765177	0.947365
282.91	296.585		282.91	282.91	296.167	297.003		-0.116322	0.0611487	-0.236171	0.00352756	-1.90228	0.0571351	0.326006	0.890189	0.789646	1.00353		-0.113623	0.0597323	-1.9022	0.0571455	0.271817	0.892595	1.00346	0.793979		-0.126825	0.0703145	-1.80368	0.0712809		-0.0837282	0.123864	-0.675969	0.499061					-3.8404	7.71649	-0.497688	0.618879	0.918395
367.245	52.3737		367.245	367.245	43.7758	60.9716		0.0791056	0.0416451	-0.00251726	0.160728	1.89952	0.0574963	0.326878	1.08232	0.997486	1.17437		0.0776342	0.0401247	1.93483	0.0530118	0.2637	1.08073	1.16915	0.99899		0.0104657	0.0473955	0.220817	0.825235		0.311603	0.0872284	3.57227	0.000353904					16.372	6.13773	2.66744	0.00784162	0.244803
441.314	37.9754		441.314	441.314	46.0648	29.886		0.0843595	0.0444168	-0.00269573	0.171415	1.89927	0.0575287	0.326878	1.08802	0.997308	1.18698		0.0760592	0.0431246	1.76371	0.0777813	0.322292	1.07903	1.1742	0.991571		0.104593	0.0499382	2.09445	0.0362195		0.00773746	0.0971788	0.0796209	0.936539					-5.44387	6.22004	-0.875214	0.381794	0.803362
300.884	66.4386		300.884	300.884	76.1511	56.7261		-0.296421	0.156192	-0.602553	0.00971023	-1.8978	0.057723	0.327298	0.743474	0.547412	1.00976		-0.328928	0.154246	-2.13248	0.0329672	0.211132	0.719695	0.973746	0.531926		-0.26223	0.173186	-1.51415	0.129987		-0.445442	0.361561	-1.232	0.217949					15.1335	20.494	0.738437	0.460526	0.834992
227.064	94.5773		227.063	227.064	107.103	82.0517		0.0581702	0.0306857	-0.00197268	0.118313	1.89568	0.0580027	0.328006	1.0599	0.998029	1.1256		0.0625328	0.0297997	2.09844	0.0358667	0.214568	1.06453	1.12856	1.00413		0.0687492	0.035556	1.93355	0.053169		0.0272937	0.0607442	0.449322	0.653199					2.98542	4.31336	0.692133	0.489111	0.84646
211.169	23.7973		211.169	211.169	20.168	27.4266		0.210057	0.110847	-0.00719857	0.427313	1.89502	0.0580894	0.328006	1.23375	0.992827	1.53313		0.263181	0.106223	2.47762	0.0132263	0.135557	1.30106	1.6022	1.05652		0.324592	0.145894	2.22485	0.0260912		0.0536558	0.170486	0.314723	0.752972					-5.80492	13.7912	-0.420915	0.673962	0.93066
552.428	36.3559		552.428	552.429	43.0664	29.6454		-0.0550106	0.0290507	-0.111949	0.00192781	-1.8936	0.0582776	0.328386	0.946475	0.89409	1.00193		-0.0513878	0.028467	-1.80517	0.0710476	0.308648	0.94991	1.00442	0.898361		-0.0963953	0.0326707	-2.95051	0.00317246		0.10131	0.0634961	1.59554	0.110592					2.41065	4.29239	0.561611	0.574583	0.889735
221.988	85.6825		221.988	221.988	97.0535	74.3116		0.332121	0.175555	-0.0119595	0.676202	1.89184	0.0585123	0.328738	1.39392	0.988112	1.9664		0.367523	0.17279	2.12699	0.0334207	0.211227	1.44415	2.02626	1.02927		0.348052	0.199247	1.74683	0.080666		0.276832	0.371193	0.745791	0.455794					43.1505	24.715	1.74592	0.0813169	0.512428
294.011	60.6347		294.011	294.011	70.9533	50.316		0.0601298	0.0317926	-0.00218249	0.122442	1.89132	0.0585822	0.328738	1.06197	0.99782	1.13025		0.0600426	0.0314469	1.90933	0.0562193	0.271178	1.06188	1.12939	0.998408		0.0399024	0.0339496	1.17534	0.239858		0.204304	0.0906375	2.25407	0.0241915					-9.65795	4.74657	-2.03472	0.0423011	0.394887
603.534	36.3349		603.534	603.535	43.1472	29.5226		0.061365	0.0324658	-0.0022669	0.124997	1.89014	0.0587392	0.32894	1.06329	0.997736	1.13314		0.0640855	0.0318842	2.00995	0.0444369	0.240899	1.06618	1.13494	1.00159		0.036534	0.0382437	0.955294	0.339429		0.125427	0.0614275	2.04187	0.0411648					6.52226	4.69589	1.38893	0.16535	0.63748
687.976	35.2649		687.976	687.976	43.6623	26.8675		-0.104969	0.0556196	-0.213981	0.00404389	-1.88726	0.0591257	0.330422	0.900353	0.807364	1.00405		-0.155898	0.0526451	-2.96131	0.00306333	0.0577777	0.855646	0.948651	0.771759		-0.0578024	0.0575679	-1.00407	0.315344		-0.766624	0.215616	-3.55551	0.000377253					-11.8073	7.32622	-1.61166	0.107543	0.562369
130.098	106.111		130.098	130.098	119.621	92.6015		0.135156	0.0716564	-0.005288	0.2756	1.88617	0.0592724	0.330562	1.14472	0.994726	1.31732		0.132506	0.0690093	1.92012	0.0548427	0.26804	1.14169	1.30704	0.997252		0.159761	0.0774964	2.06153	0.0392526		-0.00988424	0.188154	-0.0525328	0.958104					6.86012	10.3233	0.664529	0.506598	0.848349
324.289	30.3711		324.289	324.289	30.3056	30.4367		0.128394	0.0681636	-0.00520429	0.261992	1.88361	0.0596172	0.331804	1.137	0.994809	1.29952		0.146415	0.0675729	2.16676	0.0302529	0.202551	1.15768	1.32162	1.01407		0.0747589	0.0750795	0.99573	0.319382		0.379947	0.162597	2.33674	0.0194525					-8.0469	9.49237	-0.847722	0.396918	0.8051
289.038	85.946		289.038	289.038	99.3642	72.5277		-0.0788997	0.0419439	-0.161108	0.00330886	-1.88108	0.0599615	0.331822	0.924133	0.8512	1.00331		-0.0793493	0.0399774	-1.98485	0.0471609	0.248235	0.923717	0.999007	0.854102		-0.145485	0.047291	-3.07638	0.00209531		0.166607	0.0908073	1.83473	0.0665458					3.45362	4.60861	0.749383	0.453909	0.83487
198.104	107.313		198.104	198.104	121.925	92.7018		0.31003	0.164918	-0.013204	0.633263	1.8799	0.0601217	0.331822	1.36347	0.986883	1.88375		0.356193	0.158516	2.24704	0.0246372	0.183509	1.42788	1.94816	1.04655		0.0852561	0.175761	0.485069	0.627628		1.96503	0.476924	4.12022	3.7851e-05					-28.0237	25.8691	-1.08329	0.279099	0.747891
129.066	86.2635		129.066	129.066	99.4713	73.0558		0.223301	0.118795	-0.0095335	0.456136	1.87971	0.0601473	0.331822	1.2502	0.990512	1.57796		0.227192	0.11508	1.97422	0.0483569	0.251123	1.25507	1.57263	1.00164		0.399744	0.145592	2.74565	0.00603919		-0.128164	0.205483	-0.62372	0.532812					-15.8931	15.7384	-1.00982	0.312971	0.772052
270.23	36.5116		270.229	270.23	43.5149	29.5083		0.255128	0.135921	-0.0112721	0.521528	1.87703	0.0605137	0.331822	1.29063	0.988791	1.6846		0.26104	0.130234	2.00439	0.0450281	0.243134	1.29828	1.67581	1.0058		0.0210598	0.150807	0.139647	0.888939		1.26823	0.313746	4.04223	5.29459e-05					35.7175	19.0661	1.87335	0.0614872	0.453802
338.984	87.9419		338.984	338.984	102.91	72.9739		0.151035	0.0804805	-0.00670425	0.308774	1.87666	0.0605645	0.331822	1.16304	0.993318	1.36175		0.121528	0.0785016	1.5481	0.121598	0.405939	1.12922	1.31705	0.968182		0.115657	0.0941735	1.22812	0.219401		0.246851	0.154982	1.59277	0.111211					0.593691	11.1199	0.0533897	0.957438	0.994798
159.113	265.619		159.113	159.113	249.586	281.652		-0.174313	0.0928896	-0.356373	0.00774742	-1.87656	0.0605785	0.331822	0.840034	0.700211	1.00778		-0.138602	0.0914028	-1.51638	0.129423	0.418823	0.870575	1.04138	0.727784		-0.153326	0.105948	-1.44719	0.147844		-0.244057	0.19314	-1.26362	0.206365					-5.12814	11.8983	-0.430997	0.66662	0.930338
157.097	84.1846		157.097	157.097	89.5138	78.8554		-0.180337	0.0961148	-0.368719	0.00804428	-1.87627	0.0606183	0.331822	0.834989	0.69162	1.00808		-0.137808	0.0941909	-1.46307	0.143449	0.440234	0.871266	1.04792	0.724393		-0.159614	0.112809	-1.41491	0.157096		-0.235229	0.183596	-1.28124	0.200111					29.9264	11.5436	2.59246	0.00975239	0.27028
170.055	95.6685		170.055	170.055	107.914	83.4232		0.363139	0.193616	-0.0163416	0.74262	1.87556	0.0607155	0.331822	1.43784	0.983791	2.10143		0.342719	0.191416	1.79045	0.0733822	0.314363	1.40877	2.05011	0.968066		0.308459	0.207237	1.48844	0.136636		0.738555	0.543014	1.3601	0.173797					36.6974	26.3249	1.39402	0.163809	0.63748
364.22	40.8947		364.219	364.22	48.8448	32.9446		0.0501517	0.02674	-0.00225781	0.102561	1.87553	0.0607201	0.331822	1.05143	0.997745	1.10801		0.0577117	0.0261222	2.2093	0.0271539	0.192057	1.05941	1.11506	1.00653		0.0228754	0.0308817	0.740743	0.45885		0.131877	0.0534546	2.46708	0.013622					1.56469	3.82921	0.408619	0.68296	0.930705
198.128	36.4767		198.128	198.128	43.3701	29.5832		0.0509373	0.0271928	-0.00235952	0.104234	1.87319	0.0610416	0.33291	1.05226	0.997643	1.10986		0.077934	0.0247849	3.14442	0.00166417	0.0386315	1.08105	1.13486	1.02979		0.00214285	0.0288338	0.0743173	0.940758		0.443364	0.0817704	5.42206	5.89171e-08					2.00711	3.55338	0.564844	0.572383	0.888338
111.042	138.579		111.042	111.042	146.538	130.62		-0.0658991	0.035226	-0.134941	0.00314259	-1.87075	0.0613795	0.334082	0.936225	0.873768	1.00315		-0.068554	0.0344112	-1.9922	0.0463491	0.246349	0.933743	0.998893	0.872843		-0.0891071	0.0398053	-2.23857	0.0251836		0.0179162	0.0756456	0.236844	0.812778					0.386229	4.81193	0.0802648	0.936052	0.989758
550.108	94.4207		550.107	550.108	106.589	82.2524		0.0752699	0.0403698	-0.00385357	0.154393	1.86451	0.0622505	0.338145	1.07818	0.996154	1.16695		0.0618517	0.0396004	1.56189	0.118313	0.398223	1.0638	1.14966	0.984358		0.0259599	0.0479741	0.541123	0.588423		0.194894	0.0747219	2.60825	0.00910052					-9.11469	5.34336	-1.7058	0.0885435	0.530273
305.145	115.548		305.145	305.145	130.943	100.154		0.06515	0.0349751	-0.00339999	0.1337	1.86275	0.0624971	0.338174	1.06732	0.996606	1.14305		0.0578171	0.0331048	1.74649	0.0807266	0.328609	1.05952	1.13055	0.992957		0.100279	0.0370611	2.70576	0.00681477		-0.220816	0.105741	-2.08826	0.0367742					-0.737363	4.53574	-0.162568	0.870912	0.969899
379.903	112.702		379.903	379.903	103.891	121.513		-0.0661454	0.0355105	-0.135745	0.00345399	-1.8627	0.0625049	0.338174	0.935995	0.873065	1.00346		-0.0741995	0.0348363	-2.12995	0.0331761	0.211227	0.928486	0.994097	0.867206		-0.0712345	0.041979	-1.69691	0.0897143		-0.0533425	0.0665835	-0.801136	0.423053					-8.14827	4.91433	-1.65806	0.0978072	0.546902
307.911	216.657		307.91	307.911	213.38	219.934		-0.0853099	0.0458899	-0.175252	0.00463272	-1.85901	0.0630255	0.340313	0.918228	0.839245	1.00464		-0.0812331	0.0448976	-1.8093	0.0704048	0.308363	0.921979	1.00679	0.844313		-0.061921	0.0513069	-1.20687	0.22748		-0.178859	0.10261	-1.74309	0.0813173					-0.270172	6.35035	-0.0425445	0.966078	0.995587
1022.74	83.4657		1022.74	1022.74	98.0534	68.878		-0.0581017	0.0312833	-0.119416	0.00321241	-1.85728	0.0632719	0.340965	0.943554	0.887439	1.00322		-0.0645612	0.0298401	-2.16357	0.0304976	0.203018	0.937479	0.993944	0.884221		-0.0138875	0.0343298	-0.404533	0.685821		-0.274567	0.07596	-3.61463	0.000300779					-4.22226	4.33542	-0.973899	0.330484	0.776166
91.0087	141.124		91.0087	91.0087	155.129	127.119		-0.0963667	0.0519903	-0.198266	0.00553239	-1.85355	0.0638033	0.342811	0.908131	0.820152	1.00555		-0.0810871	0.0509564	-1.5913	0.111542	0.388394	0.922113	1.01897	0.834467		-0.0845213	0.0623446	-1.35571	0.175191		-0.123412	0.0942044	-1.31005	0.19018					10.4041	6.71436	1.54953	0.121762	0.592434
644.686	66.1925		644.686	644.686	73.8046	58.5804		0.265132	0.143128	-0.0153946	0.545658	1.85241	0.0639676	0.342811	1.3036	0.984723	1.72574		0.298378	0.141565	2.10772	0.0350553	0.213548	1.34767	1.77863	1.02113		0.200004	0.160695	1.24462	0.213272		0.515119	0.31483	1.63618	0.101801					-32.012	22.2858	-1.43643	0.151382	0.633736
134.094	120.86		134.094	134.094	137.51	104.21		0.167927	0.0906999	-0.00984201	0.345695	1.85145	0.0641045	0.342811	1.18285	0.990206	1.41297		0.142584	0.0883901	1.61313	0.106717	0.375446	1.15325	1.3714	0.969805		0.141298	0.103481	1.36545	0.172112		0.256193	0.188401	1.35983	0.173884					21.7545	12.33	1.76436	0.0781606	0.504238
206.128	57.4099		206.127	206.128	67.2036	47.6162		-0.123544	0.0668206	-0.25451	0.00742175	-1.84889	0.0644731	0.342811	0.883782	0.775296	1.00745		-0.109816	0.064875	-1.69273	0.0905073	0.347691	0.895999	1.01749	0.789014		-0.129103	0.0719497	-1.79435	0.0727576		-0.088675	0.180208	-0.49207	0.62267					-1.91278	9.01985	-0.212064	0.832127	0.9605
394.291	38.8249		394.291	394.291	47.3887	30.2611		-0.21394	0.115725	-0.440756	0.0128756	-1.8487	0.0645007	0.342811	0.807396	0.643549	1.01296		-0.162312	0.112734	-1.43978	0.149931	0.448966	0.850176	1.0604	0.681629		-0.224467	0.130336	-1.72222	0.0850304		-0.17473	0.251548	-0.69462	0.487294					38.6474	16.6529	2.32076	0.0206212	0.332561
416.345	36.6972		416.345	416.346	43.1664	30.228		0.0682678	0.0369506	-0.00415401	0.14069	1.84754	0.0646684	0.342811	1.07065	0.995855	1.15107		0.0734239	0.0361114	2.03326	0.0420262	0.2339	1.07619	1.15512	1.00265		0.0312547	0.0416906	0.749682	0.453446		0.203841	0.0797895	2.55473	0.0106271					-8.06453	5.41787	-1.48851	0.137123	0.621139
615.821	70.2985		615.821	615.821	81.4238	59.1732		0.0637744	0.0345449	-0.00393242	0.131481	1.84613	0.0648735	0.342811	1.06585	0.996075	1.14052		0.0613512	0.0339566	1.80676	0.0708004	0.308648	1.06327	1.13645	0.99481		0.058758	0.0380691	1.54346	0.12272		0.0871678	0.0822094	1.06031	0.289002					-8.19545	4.98379	-1.64442	0.100593	0.550633
177.119	107.541		177.119	177.119	121.858	93.223		0.215941	0.11699	-0.0133558	0.445238	1.8458	0.0649208	0.342811	1.24103	0.986733	1.56086		0.219871	0.115554	1.90275	0.0570732	0.271817	1.24592	1.56261	0.993406		0.141893	0.130385	1.08826	0.27648		0.521807	0.264993	1.96913	0.048938					-28.5424	18.1862	-1.56945	0.117049	0.583361
630.62	67.9697		630.62	630.62	76.8117	59.1277		0.287969	0.156034	-0.0178524	0.593791	1.84555	0.0649575	0.342811	1.33372	0.982306	1.81084		0.287673	0.141246	2.03668	0.0416824	0.233049	1.33332	1.75859	1.01089		0.215171	0.179639	1.1978	0.230996		0.511658	0.314893	1.62487	0.104191					-6.74863	18.422	-0.366336	0.714239	0.93578
119.016	74.0691		119.016	119.016	84.8754	63.2627		-0.244032	0.132232	-0.503201	0.0151375	-1.84549	0.0649668	0.342811	0.783463	0.604592	1.01525		-0.280746	0.127633	-2.19963	0.0278334	0.193951	0.75522	0.969879	0.588071		-0.346847	0.150797	-2.30009	0.0214434		0.0980924	0.275079	0.356598	0.721393					-15.9312	17.6332	-0.903476	0.366622	0.793647
546.352	51.6214		546.352	546.352	62.2779	40.9649		0.39413	0.213593	-0.0245044	0.812765	1.84524	0.0650027	0.342811	1.48309	0.975793	2.25413		0.482371	0.205671	2.34535	0.0190092	0.163383	1.61991	2.42417	1.08248		-0.030712	0.242983	-0.126396	0.899419		1.83854	0.44803	4.10361	4.0676e-05					-23.1727	24.8773	-0.931481	0.351965	0.788278
560.475	37.7158		560.475	560.476	45.8503	29.5814		-0.0616831	0.0334733	-0.127289	0.00392335	-1.84276	0.0653647	0.344052	0.940181	0.880479	1.00393		-0.0597261	0.0334794	-1.78397	0.0744286	0.317344	0.942022	1.00591	0.882192		-0.0616041	0.0399746	-1.54108	0.123297		-0.0618684	0.0612339	-1.01036	0.312322					0.861234	4.74109	0.181653	0.855914	0.967078
430.913	84.2352		430.913	430.913	98.6919	69.7785		-0.3662	0.198866	-0.755971	0.0235702	-1.84144	0.065557	0.344135	0.693364	0.469554	1.02385		-0.44873	0.196032	-2.28907	0.0220752	0.173786	0.638438	0.937528	0.434764		-0.217759	0.218863	-0.994959	0.319756		-1.069	0.476222	-2.24474	0.0247845					-19.8021	28.2439	-0.70111	0.483496	0.844485
596.496	36.7163		596.496	596.496	43.796	29.6366		-0.051311	0.0278764	-0.105948	0.00332571	-1.84066	0.0656711	0.344135	0.949983	0.899472	1.00333		-0.0486858	0.0276455	-1.76108	0.0782255	0.322448	0.95248	1.00551	0.902243		-0.0492434	0.0323349	-1.52292	0.127779		-0.0572959	0.0550139	-1.04148	0.297653					-0.584976	4.01803	-0.145588	0.884294	0.973548
196.126	30.4595		196.126	196.126	23.1451	37.7738		0.196159	0.106605	-0.0127833	0.405101	1.84005	0.0657607	0.344135	1.21672	0.987298	1.49945		0.226235	0.10099	2.24018	0.0250794	0.184778	1.25387	1.52833	1.0287		0.200947	0.130749	1.53689	0.124321		0.186663	0.184124	1.01379	0.310683					19.4563	12.1299	1.604	0.10922	0.566109
114.128	41.2319		114.128	114.128	43.6695	38.7944		-0.0595064	0.0323787	-0.122968	0.00395472	-1.83782	0.0660883	0.344845	0.942229	0.884292	1.00396		-0.067105	0.0319329	-2.10144	0.0356027	0.214203	0.935097	0.995494	0.878365		-0.0427887	0.0348841	-1.2266	0.219974		-0.163512	0.0870095	-1.87924	0.0602118					-13.9054	4.59192	-3.02823	0.00256145	0.154149
252.078	84.3381		252.078	252.079	96.4552	72.2209		-0.0840597	0.0457492	-0.173726	0.00560704	-1.8374	0.0661503	0.344845	0.919376	0.840527	1.00562		-0.107408	0.0463773	-2.31595	0.0205608	0.170254	0.898159	0.983627	0.820118		-0.0429396	0.0478231	-0.897883	0.369248		-0.527534	0.157053	-3.35896	0.00078236					0.480375	6.14836	0.0781305	0.937749	0.990451
1054.39	67.3068		1054.39	1054.39	75.9328	58.6807		0.0707052	0.0385072	-0.00476743	0.146178	1.83616	0.0663344	0.345142	1.07326	0.995244	1.1574		0.0810656	0.0384368	2.10906	0.0349393	0.213548	1.08444	1.1693	1.00575		0.0638795	0.0404779	1.57813	0.114535		0.135726	0.124931	1.08641	0.277298					-3.01722	6.79227	-0.444214	0.657042	0.92913
654.715	66.5367		654.715	654.715	73.8946	59.1789		0.150937	0.0824045	-0.0105731	0.312447	1.83166	0.0670025	0.347952	1.16292	0.989483	1.36677		0.164557	0.0813303	2.02332	0.0430403	0.236605	1.17887	1.3826	1.00516		0.139823	0.0890184	1.57072	0.116248		0.217502	0.217855	0.998378	0.318096					-8.17272	13.2315	-0.617672	0.537017	0.864575
227.027	59.7359		227.027	227.027	69.6217	49.8501		0.0629302	0.0344023	-0.00449716	0.130357	1.82924	0.0673634	0.348196	1.06495	0.995513	1.13924		0.0548937	0.0339104	1.61879	0.105493	0.372572	1.05643	1.12903	0.988496		0.0458183	0.0369125	1.24127	0.214507		0.176062	0.0949114	1.85502	0.0635938					-9.42229	5.16204	-1.8253	0.0684329	0.470541
109.515	265.788		109.515	109.515	275.911	255.664		-0.260679	0.142604	-0.540177	0.01882	-1.82799	0.067551	0.348196	0.770529	0.582645	1.019		-0.226146	0.136775	-1.65341	0.0982468	0.360592	0.797602	1.04283	0.610043		-0.467279	0.18355	-2.54579	0.0109032		0.0539225	0.2265	0.238068	0.811828					7.30875	16.6661	0.43854	0.661146	0.92913
313.273	34.8058		313.273	313.274	39.9144	29.6973		0.177531	0.0971707	-0.0129202	0.367982	1.827	0.0676998	0.348196	1.19426	0.987163	1.44482		0.193797	0.0946228	2.0481	0.0405501	0.231374	1.21385	1.4612	1.00837		0.0247973	0.106704	0.232394	0.816232		0.91954	0.235189	3.90979	9.23758e-05					4.6742	13.8989	0.3363	0.736758	0.939801
360.063	88.5854		360.062	360.063	102.001	75.1698		-0.067937	0.0372041	-0.140856	0.00498179	-1.82606	0.0678413	0.348196	0.934319	0.868615	1.00499		-0.0711557	0.0363237	-1.95893	0.0501206	0.256361	0.931317	1.00004	0.867317		-0.0471756	0.0395983	-1.19135	0.233515		-0.224218	0.108643	-2.0638	0.0390362					0.67729	4.94791	0.136884	0.891166	0.977943
133.134	260.275		133.134	133.134	265.54	255.011		-0.16702	0.0914796	-0.346317	0.0122763	-1.82577	0.0678854	0.348196	0.846182	0.707288	1.01235		-0.122829	0.088815	-1.38298	0.166671	0.474267	0.884414	1.05258	0.743113		-0.166021	0.105386	-1.57536	0.115174		-0.170075	0.184251	-0.923063	0.355975					8.70805	11.3232	0.769046	0.442157	0.831624
262.103	117.101		262.103	262.103	123.757	110.446		0.128914	0.0706263	-0.00951096	0.267339	1.8253	0.0679561	0.348196	1.13759	0.990534	1.30648		0.158957	0.066401	2.39389	0.0166705	0.151429	1.17229	1.33523	1.02923		0.00514749	0.080022	0.064326	0.948711		0.565074	0.150221	3.76162	0.000168816					-12.4442	10.0135	-1.24274	0.21443	0.683223
284.266	283.583		284.266	284.266	272.25	294.915		0.126355	0.0692938	-0.00945875	0.262168	1.82346	0.0682335	0.348196	1.13468	0.990586	1.29974		0.118361	0.0676066	1.75074	0.0799911	0.32621	1.12565	1.28514	0.985952		0.0684443	0.0821894	0.832763	0.404978		0.268699	0.128857	2.08525	0.0370467					-0.625663	9.00677	-0.0694659	0.944641	0.992831
315.133	42.3361		315.133	315.134	53.243	31.4292		0.0576992	0.0316438	-0.00432149	0.11972	1.8234	0.0682433	0.348196	1.0594	0.995688	1.12718		0.0652116	0.0303543	2.14835	0.0316864	0.206379	1.06738	1.13282	1.00573		-0.00508912	0.0375812	-0.135417	0.892282		0.210666	0.0586583	3.59141	0.000328895					-8.02552	4.14561	-1.93591	0.05333	0.424763
198.046	43.4659		198.046	198.046	51.5545	35.3772		0.075164	0.0412232	-0.00563189	0.15596	1.82334	0.0682513	0.348196	1.07806	0.994384	1.16878		0.0634801	0.0405152	1.56682	0.117157	0.39751	1.06554	1.1536	0.984196		0.062357	0.0445362	1.40014	0.16147		0.151764	0.108919	1.39337	0.163509					5.4347	5.6125	0.968321	0.333259	0.776166
175.133	107.447		175.133	175.134	124.254	90.6394		0.0535894	0.0294195	-0.00407185	0.111251	1.82156	0.0685221	0.348196	1.05505	0.995936	1.11767		0.0549149	0.0288948	1.90051	0.057366	0.271913	1.05645	1.11801	0.998283		0.0292424	0.034848	0.839139	0.401391		0.11399	0.0548881	2.07678	0.0378218					-2.60721	4.35382	-0.598834	0.549501	0.872264
102.104	113.758		102.104	102.104	130.833	96.6824		-0.0628734	0.034531	-0.130553	0.00480602	-1.82078	0.0686397	0.348196	0.939062	0.87761	1.00482		-0.0688573	0.0333932	-2.06201	0.0392065	0.228567	0.93346	0.996599	0.874321		-0.0444221	0.0377708	-1.1761	0.239556		-0.156795	0.0852171	-1.83995	0.0657755					5.64083	4.3183	1.30626	0.191946	0.654912
135.048	101.52		135.048	135.048	113.072	89.9679		0.126339	0.0694797	-0.00983836	0.262517	1.81836	0.0690086	0.348196	1.13467	0.99021	1.3002		0.123475	0.0669226	1.84504	0.0650316	0.293754	1.13142	1.29	0.992336		0.0209568	0.0849794	0.246611	0.80521		0.338834	0.120671	2.80791	0.00498639					-5.22908	9.44572	-0.553592	0.580056	0.894116
399.282	38.5536		399.282	399.282	47.4126	29.6946		0.0680663	0.0374407	-0.00531616	0.141449	1.81798	0.0690679	0.348196	1.07044	0.994698	1.15194		0.0619415	0.0369652	1.67567	0.0938029	0.352865	1.0639	1.14384	0.989545		0.0140098	0.0458808	0.305352	0.760098		0.17582	0.0647773	2.71422	0.00664323					-16.3468	5.56486	-2.9375	0.0034308	0.174324
257.949	106.73		257.949	257.949	123.742	89.7184		0.0838139	0.0461029	-0.0065461	0.174174	1.81798	0.0690679	0.348196	1.08743	0.993475	1.19026		0.0879945	0.0453722	1.93939	0.0524534	0.262848	1.09198	1.19354	0.999066		0.0899701	0.053496	1.68181	0.0926056		0.0660439	0.0908886	0.726647	0.467442					-6.9801	6.72443	-1.03802	0.299662	0.762062
400.29	40.9272		400.29	400.29	50.4366	31.4178		0.0847445	0.0466163	-0.0066217	0.176111	1.81792	0.0690768	0.348196	1.08844	0.9934	1.19257		0.0703372	0.0466469	1.50787	0.131589	0.422454	1.07287	1.17558	0.97913		0.0318549	0.0567255	0.561562	0.574414		0.19476	0.0818126	2.38057	0.017286					-12.1131	6.04682	-2.00321	0.0455864	0.40429
155.556	117.543		155.556	155.556	133.921	101.165		0.0835732	0.0459759	-0.00653797	0.173684	1.81776	0.0691008	0.348196	1.08716	0.993483	1.18968		0.0715937	0.0452169	1.58334	0.113344	0.392154	1.07422	1.17377	0.983113		0.0816607	0.0507547	1.60893	0.107632		0.0923183	0.108534	0.850595	0.394995					1.72784	6.73493	0.256548	0.797612	0.954695
331.92	86.4793		331.92	331.92	96.0128	76.9458		0.0855888	0.0471641	-0.00685119	0.178029	1.8147	0.0695698	0.34991	1.08936	0.993172	1.19486		0.0684328	0.0447845	1.52804	0.126501	0.413949	1.07083	1.16907	0.980841		0.0961143	0.0573017	1.67734	0.0934766		0.0634804	0.0830471	0.76439	0.444635					-8.09173	5.84218	-1.38505	0.166531	0.63748
463.13	39.1216		463.129	463.13	48.9089	29.3343		0.0742234	0.0410928	-0.00631709	0.154764	1.80624	0.0708814	0.355331	1.07705	0.993703	1.16738		0.0782844	0.0396902	1.97239	0.0485656	0.251246	1.08143	1.16892	1.00049		0.0242097	0.0474651	0.510054	0.610014		0.223882	0.0821071	2.72671	0.00639697					-5.41298	5.78414	-0.93583	0.349723	0.788278
139.039	275.12		139.039	139.039	265.222	285.018		0.128018	0.0708971	-0.0109382	0.266973	1.80568	0.0709682	0.355331	1.13657	0.989121	1.30601		0.124693	0.0689558	1.8083	0.0705593	0.308363	1.1328	1.29673	0.989594		0.0612624	0.0854223	0.71717	0.473269		0.275794	0.127096	2.16997	0.0300093					-17.4234	9.67603	-1.80067	0.0722369	0.485073
115.075	287.706		115.075	115.075	278.859	296.553		0.0606377	0.0335919	-0.00520125	0.126477	1.80513	0.0710547	0.355331	1.06251	0.994812	1.13482		0.0470134	0.0322291	1.45872	0.144641	0.441519	1.04814	1.11648	0.983974		0.0335597	0.0432038	0.776777	0.43729		0.102033	0.0534177	1.91009	0.056122					-2.22822	3.84094	-0.580123	0.562041	0.879711
295.931	76.0302		295.931	295.931	86.8432	65.2171		0.117487	0.0651121	-0.01013	0.245105	1.80439	0.0711709	0.355331	1.12467	0.989921	1.27776		0.112498	0.0635447	1.77038	0.0766645	0.321825	1.11907	1.2675	0.988023		0.0692774	0.0710555	0.974975	0.329572		0.37004	0.162632	2.27533	0.0228864					15.3838	9.54625	1.61151	0.107575	0.562369
734.729	79.6631		734.728	734.729	97.9527	61.3734		0.0920654	0.0510624	-0.00801499	0.192146	1.803	0.0713883	0.355551	1.09644	0.992017	1.21185		0.0913144	0.0515021	1.77302	0.0762249	0.32147	1.09561	1.21198	0.990417		0.0537708	0.0560135	0.959963	0.337074		0.280407	0.124221	2.25731	0.0239885					0.0728676	7.77423	0.00937297	0.992525	0.998434
156.065	121.028		156.065	156.065	137.246	104.81		0.179255	0.099497	-0.0157558	0.374265	1.80161	0.0716068	0.355551	1.19633	0.984368	1.45392		0.159083	0.0969068	1.64161	0.100672	0.364175	1.17243	1.41768	0.969617		0.0486944	0.123469	0.394384	0.693297		0.421069	0.168033	2.50587	0.012215					-0.988988	13.5689	-0.0728862	0.94192	0.991187
528.769	67.1355		528.769	528.77	75.3664	58.9045		0.242152	0.134409	-0.0212848	0.505588	1.80161	0.0716076	0.355551	1.27399	0.97894	1.65796		0.267909	0.132577	2.02078	0.0433028	0.236641	1.30723	1.69513	1.00809		0.175268	0.149784	1.17014	0.241945		0.518688	0.304565	1.70304	0.08856					-21.4956	21.2254	-1.01273	0.311581	0.770724
271.233	36.9637		271.233	271.233	44.3806	29.5468		0.0894423	0.0496932	-0.00795461	0.186839	1.79989	0.0718781	0.356242	1.09356	0.992077	1.20543		0.105556	0.0479063	2.20339	0.0275674	0.193871	1.11133	1.22073	1.01173		-0.00455733	0.0558638	-0.0815794	0.934981		0.445817	0.108773	4.09861	4.15647e-05					24.6251	7.52969	3.2704	0.0011331	0.122239
230.051	75.1219		230.051	230.051	85.3327	64.9111		-0.117423	0.0653255	-0.245458	0.0106131	-1.7975	0.0722564	0.357419	0.889209	0.782346	1.01067		-0.118849	0.0640715	-1.85494	0.0636053	0.291661	0.887942	1.00675	0.783152		-0.122996	0.0751781	-1.63605	0.101828		-0.100243	0.131994	-0.75945	0.447583					-2.1566	8.95035	-0.240952	0.809672	0.957511
149.107	113.713		149.107	149.107	130.542	96.884		-0.148366	0.0826175	-0.310294	0.0135611	-1.79582	0.0725231	0.357419	0.862115	0.733232	1.01365		-0.171516	0.0821199	-2.0886	0.0367437	0.218372	0.842387	0.989495	0.71715		-0.114999	0.0907268	-1.26753	0.204965		-0.310386	0.199922	-1.55254	0.120534					11.9265	11.4856	1.03839	0.299492	0.762062
252.108	109.021		252.107	252.108	123.687	94.3555		0.0642417	0.0357817	-0.00588907	0.134372	1.79538	0.0725931	0.357419	1.06635	0.994128	1.14382		0.0692718	0.0353619	1.95894	0.0501198	0.256361	1.07173	1.14864	0.999963		0.0461345	0.0399273	1.15546	0.247901		0.138106	0.0806422	1.71258	0.0867899					1.47618	4.99306	0.295647	0.767598	0.947415
121.078	58.9998		121.078	121.078	68.9656	49.0341		0.121004	0.0674088	-0.011115	0.253123	1.79507	0.0726418	0.357419	1.12863	0.988947	1.28804		0.109739	0.066295	1.65532	0.0978601	0.359744	1.11599	1.27084	0.980004		0.0327885	0.095627	0.342879	0.731689		0.208133	0.0950365	2.19003	0.028522					-25.1244	9.32145	-2.69533	0.00722142	0.239379
190.05	30.0493		190.05	190.05	25.5777	34.5209		-0.106516	0.0594046	-0.222947	0.00991489	-1.79306	0.0729634	0.358081	0.898961	0.800157	1.00996		-0.0949918	0.0570751	-1.66433	0.0960466	0.356413	0.90938	1.01702	0.813134		-0.120856	0.0688417	-1.75557	0.0791618		-0.0647022	0.117552	-0.550413	0.582036					-0.79072	7.80423	-0.101319	0.91933	0.98497
92.0592	85.0445		92.0592	92.0592	98.5941	71.4949		0.0860421	0.047999	-0.00803425	0.180118	1.79258	0.0730401	0.358081	1.08985	0.991998	1.19736		0.0879848	0.0469078	1.8757	0.0606968	0.283739	1.09197	1.19713	0.996053		0.0974329	0.0609263	1.59919	0.109778		0.0674048	0.0779326	0.864913	0.387087					14.9273	5.91249	2.5247	0.0118264	0.277483
216.923	70.4892		216.923	216.923	82.051	58.9275		0.326151	0.182156	-0.0308687	0.68317	1.7905	0.0733734	0.359067	1.38562	0.969603	1.98015		0.304838	0.17612	1.73086	0.0834772	0.331908	1.35641	1.9156	0.960447		0.388731	0.199573	1.94782	0.0514369		0.0138265	0.445846	0.0310118	0.97526					-17.5855	27.8223	-0.632066	0.527575	0.85828
130.077	96.6017		130.077	130.077	109.833	83.3701		0.397185	0.222195	-0.0383097	0.832679	1.78755	0.0738487	0.360174	1.48763	0.962415	2.29947		0.394952	0.217911	1.81245	0.069917	0.307273	1.48431	2.27518	0.968358		0.364911	0.241145	1.51324	0.130218		0.578657	0.571818	1.01196	0.311557					114.863	31.2381	3.67701	0.000256325	0.0435112
521.828	67.3379		521.828	521.828	76.2567	58.4192		0.0605093	0.0338523	-0.00584	0.126859	1.78745	0.0738648	0.360174	1.06238	0.994177	1.13526		0.0586377	0.0332979	1.761	0.0782376	0.322448	1.06039	1.1319	0.993396		0.00384214	0.0372483	0.103149	0.917845		0.329453	0.0811469	4.05996	4.90816e-05					2.0913	5.22935	0.399916	0.689355	0.930705
249.061	60.0324		249.061	249.061	70.9276	49.1373		-0.301024	0.16863	-0.631532	0.0294838	-1.78512	0.0742418	0.361363	0.74006	0.531776	1.02992		-0.291675	0.167663	-1.73965	0.0819202	0.330602	0.747011	1.03764	0.537786		-0.2429	0.188266	-1.2902	0.196982		-0.536872	0.379235	-1.41567	0.156871					-16.7915	23.8287	-0.704676	0.481275	0.844485
138.013	74.729		138.013	138.013	84.3288	65.1292		-0.166475	0.0933396	-0.349417	0.0164675	-1.78354	0.0744987	0.361965	0.846644	0.705099	1.0166		-0.151386	0.0914133	-1.65606	0.0977098	0.359744	0.859516	1.02817	0.718524		-0.152593	0.101444	-1.5042	0.132529		-0.243088	0.238315	-1.02003	0.307716					-2.01259	12.3832	-0.162526	0.870944	0.969899
129.02	144.569		129.02	129.02	162.081	127.056		0.163655	0.0918804	-0.0164276	0.343737	1.78117	0.0748846	0.362467	1.17781	0.983707	1.41021		0.16328	0.0880576	1.85424	0.0637052	0.291661	1.17737	1.39916	0.99073		0.188663	0.101283	1.86272	0.0625019		0.0474221	0.218355	0.217179	0.828069					-18.3651	13.2066	-1.3906	0.164843	0.63748
90.507	272.075		90.507	90.507	280.391	263.758		-0.305093	0.171339	-0.640911	0.0307244	-1.78064	0.0749706	0.362467	0.737055	0.526812	1.0312		-0.299667	0.166788	-1.79669	0.0723845	0.311563	0.741065	1.02761	0.534421		-0.22255	0.216493	-1.02798	0.303961		-0.443466	0.280303	-1.58209	0.113628					25.1021	17.3219	1.44916	0.147796	0.630899
177.123	106.115		177.123	177.123	120.057	92.1733		0.250564	0.140779	-0.0253573	0.526485	1.77984	0.0751018	0.362467	1.28475	0.974961	1.69297		0.283603	0.135041	2.10012	0.0357183	0.214203	1.32791	1.73028	1.0191		0.0660373	0.150705	0.438189	0.661249		1.51449	0.394421	3.83979	0.000123141					-12.4755	20.6918	-0.602919	0.546781	0.870732
426.357	38.1848		426.357	426.357	46.597	29.7726		0.250417	0.140713	-0.0253747	0.52621	1.77963	0.0751359	0.362467	1.28456	0.974944	1.6925		0.238974	0.138226	1.72887	0.0838325	0.331908	1.26995	1.66512	0.968557		0.24663	0.1675	1.47242	0.140909		0.259501	0.259394	1.00041	0.31711					-14.3239	19.4414	-0.73677	0.461539	0.834992
483.364	49.8066		483.364	483.364	58.8162	40.7971		0.131464	0.0739625	-0.0135001	0.276428	1.77744	0.0754963	0.363211	1.1405	0.986591	1.31841		0.154444	0.0646236	2.38989	0.0168532	0.152578	1.16701	1.32459	1.02817		-0.0858887	0.104323	-0.823299	0.410338		0.351134	0.104877	3.34804	0.00081384					-26.0866	8.35774	-3.12125	0.00188408	0.148323
217.926	70.0101		217.926	217.926	80.8702	59.1499		0.402392	0.226486	-0.0415129	0.846296	1.77667	0.0756221	0.363211	1.4954	0.959337	2.331		0.47235	0.224409	2.10486	0.0353031	0.213548	1.60376	2.48977	1.03304		0.245692	0.246717	0.995846	0.319325		1.24204	0.571102	2.17482	0.0296436					-8.75596	36.6779	-0.238726	0.811396	0.957511
182.962	282.018		182.962	182.962	274.706	289.331		0.0916766	0.0516124	-0.00948179	0.192835	1.77625	0.0756913	0.363211	1.09601	0.990563	1.21268		0.0999913	0.0500762	1.99678	0.0458489	0.244723	1.10516	1.21913	1.00184		0.0651608	0.062008	1.05085	0.29333		0.151477	0.093121	1.62667	0.103808					12.2381	7.27565	1.68206	0.0930571	0.536901
204.147	88.6566		204.147	204.147	101.151	76.1619		0.0779042	0.0438998	-0.00813773	0.163946	1.77459	0.0759651	0.363882	1.08102	0.991895	1.17815		0.0854454	0.0435387	1.96251	0.0497026	0.256145	1.0892	1.18623	1.00011		0.0569747	0.0498872	1.14207	0.253425		0.149733	0.0924185	1.62016	0.105198					7.35533	6.82395	1.07787	0.281508	0.749402
548.61	68.6579		548.609	548.61	77.8089	59.5069		-0.4442	0.250491	-0.935153	0.0467523	-1.77332	0.0761755	0.364248	0.641337	0.392526	1.04786		-0.492791	0.246616	-1.99821	0.0456937	0.244723	0.610919	0.990621	0.376756		-0.297556	0.286083	-1.0401	0.298292		-0.926	0.518551	-1.78574	0.0741407					-12.2312	33.0678	-0.369882	0.711596	0.935426
702.644	65.932		702.644	702.644	73.6264	58.2377		0.229841	0.12998	-0.024916	0.484597	1.76827	0.0770152	0.367616	1.2584	0.975392	1.62352		0.258206	0.128115	2.01542	0.0438605	0.238251	1.29461	1.66415	1.00713		0.190341	0.144115	1.32076	0.186581		0.402092	0.30095	1.33607	0.181525					-22.9675	19.3449	-1.18727	0.235575	0.709336
175.162	106.547		175.162	175.162	121.423	91.6698		0.122314	0.0693002	-0.0135123	0.25814	1.76498	0.0775668	0.369599	1.13011	0.986579	1.29452		0.116929	0.069432	1.68408	0.0921664	0.35134	1.12404	1.2879	0.981025		0.0739885	0.0755473	0.979366	0.327399		0.378793	0.174044	2.17642	0.0295237					-4.07439	11.2359	-0.362621	0.717011	0.938055
464.777	67.0913		464.777	464.777	75.7609	58.4217		0.0717764	0.0407138	-0.00802112	0.151574	1.76295	0.0779087	0.370578	1.07442	0.992011	1.16366		0.0946125	0.0399218	2.36995	0.0177906	0.156881	1.09923	1.1887	1.0165		0.0915296	0.0484608	1.88873	0.0589277		0.0243806	0.0750659	0.324789	0.745341					0.792857	5.00787	0.158322	0.874254	0.969899
136.006	40.4622		136.006	136.006	37.3924	43.5321		0.0747595	0.0424778	-0.00849547	0.158015	1.75997	0.0784135	0.372327	1.07762	0.991541	1.17118		0.0703465	0.040925	1.71891	0.0856299	0.336679	1.07288	1.16248	0.990182		0.107578	0.0517236	2.07986	0.0375388		0.0067707	0.0744477	0.0909457	0.927536					-2.20934	5.05655	-0.436925	0.662317	0.92913
153.091	24.3495		153.091	153.091	20.9339	27.765		0.144231	0.0819991	-0.0164838	0.304947	1.75894	0.0785878	0.372504	1.15515	0.983651	1.35655		0.166217	0.0802372	2.07157	0.0383056	0.225191	1.18083	1.38193	1.00899		0.154527	0.0987526	1.56479	0.117631		0.12137	0.147151	0.824801	0.409485					4.31405	11.479	0.375821	0.707178	0.9351
249.258	36.5259		249.258	249.258	42.4145	30.6374		-0.0968155	0.055069	-0.204749	0.0111177	-1.75808	0.0787343	0.372547	0.907723	0.814852	1.01118		-0.090297	0.053687	-1.68191	0.0925856	0.352158	0.91366	1.01504	0.822404		-0.16959	0.0624414	-2.71599	0.00660774		0.157931	0.116825	1.35186	0.176421					-7.91796	7.5617	-1.04711	0.295453	0.760616
360.15	108.476		360.149	360.15	119.118	97.8346		0.0995233	0.0566731	-0.0115539	0.2106	1.7561	0.0790722	0.37286	1.10464	0.988513	1.23442		0.103606	0.0558926	1.85366	0.0637875	0.291661	1.10916	1.23758	0.994074		0.0595195	0.0631548	0.942438	0.345968		0.26495	0.128428	2.06303	0.03911					11.3657	7.63809	1.48803	0.137247	0.621139
176.116	106.171		176.116	176.116	119.953	92.3887		0.199858	0.113861	-0.0233052	0.42302	1.75528	0.079211	0.37286	1.22123	0.976964	1.52657		0.211698	0.110775	1.91107	0.0559958	0.270613	1.23577	1.53544	0.994594		0.0678334	0.122057	0.55575	0.578382		1.08497	0.316035	3.43305	0.000596825					-10.8368	17.6147	-0.615215	0.538637	0.86462
1060.34	66.9422		1060.34	1060.34	75.2831	58.6013		-0.0544126	0.0309995	-0.115171	0.00634521	-1.75528	0.0792121	0.37286	0.947041	0.891214	1.00637		-0.063673	0.0293221	-2.1715	0.0298934	0.20247	0.938312	0.993818	0.885906		-0.00929748	0.0335762	-0.276906	0.781852		-0.31496	0.080689	-3.90338	9.48574e-05					-0.916387	4.07885	-0.224668	0.822311	0.958951
361.321	36.4424		361.321	361.321	42.375	30.5098		0.162922	0.0929013	-0.0191616	0.345005	1.75371	0.0794809	0.373478	1.17694	0.981021	1.412		0.164988	0.0903748	1.8256	0.0679103	0.301873	1.17938	1.40793	0.987927		0.0340606	0.101288	0.336274	0.736664		0.845791	0.233167	3.62741	0.000286284					18.5074	13.8554	1.33575	0.182116	0.649206
343.046	87.5401		343.046	343.046	102.215	72.8656		0.113257	0.0647053	-0.013563	0.240077	1.75035	0.0800576	0.375538	1.11992	0.986529	1.27135		0.101246	0.0589062	1.71876	0.0856574	0.336679	1.10655	1.24197	0.98589		0.185794	0.0725959	2.55929	0.0104887		-0.167063	0.142712	-1.17063	0.241747					9.29043	9.24764	1.00463	0.315465	0.77402
166.058	71.6513		166.058	166.058	83.2186	60.084		-0.194306	0.111078	-0.412016	0.0234038	-1.74927	0.0802447	0.375766	0.823406	0.662314	1.02368		-0.188383	0.10638	-1.77085	0.0765863	0.321825	0.828297	1.02033	0.672409		-0.256263	0.122061	-2.09947	0.0357753		0.104264	0.26795	0.389119	0.697188					0.77756	13.6853	0.0568174	0.954709	0.994798
342.868	70.9141		342.868	342.869	82.4602	59.3681		0.287644	0.164564	-0.0348954	0.610183	1.74792	0.0804785	0.375951	1.33328	0.965706	1.84077		0.329289	0.163225	2.0174	0.0436538	0.237602	1.38998	1.91403	1.00941		0.222236	0.174986	1.27003	0.204076		0.7882	0.484077	1.62825	0.103471					-14.7973	26.5641	-0.55704	0.5777	0.892075
376.942	84.3131		376.942	376.942	100.41	68.2159		0.0768395	0.0439726	-0.00934522	0.163024	1.74744	0.080561	0.375951	1.07987	0.990698	1.17707		0.0572451	0.0418954	1.36638	0.171819	0.478626	1.05892	1.14954	0.975437		0.107753	0.0471606	2.2848	0.0223246		-0.128898	0.121665	-1.05945	0.289394					9.81522	6.7189	1.46084	0.144563	0.630899
286.958	270.667		286.958	286.958	261.599	279.735		0.106789	0.0612021	-0.0131645	0.226743	1.74486	0.0810085	0.376775	1.1127	0.986922	1.25451		0.103213	0.0594589	1.73588	0.0825858	0.331599	1.10873	1.24577	0.986762		0.0256871	0.0728421	0.352641	0.724358		0.301489	0.112862	2.6713	0.00755577					12.4819	8.44701	1.47768	0.139999	0.626044
158.077	117.551		158.077	158.077	134.515	100.588		0.364716	0.209027	-0.0449693	0.774401	1.74483	0.0810149	0.376775	1.4401	0.956027	2.16929		0.310027	0.202274	1.53271	0.125348	0.411776	1.36346	2.02685	0.917199		0.0610413	0.236657	0.257931	0.79646		1.44218	0.445776	3.23521	0.00121552					20.4712	27.9073	0.733545	0.463502	0.835903
172.17	27.6183		172.17	172.17	24.4309	30.8057		-0.0998717	0.0572747	-0.212128	0.0123847	-1.74373	0.0812061	0.377018	0.904954	0.808861	1.01246		-0.0829119	0.0553858	-1.49699	0.134396	0.426924	0.920432	1.02598	0.825746		-0.109587	0.0666204	-1.64494	0.0999815		-0.0723479	0.112134	-0.645191	0.518803					-4.62053	8.68739	-0.531867	0.595008	0.901551
808.751	80.3462		808.75	808.751	97.9756	62.7168		0.0581301	0.0334	-0.0073327	0.123593	1.74042	0.0817849	0.378025	1.05985	0.992694	1.13156		0.0636312	0.0331087	1.92189	0.0546198	0.26804	1.0657	1.13715	0.998739		0.0459883	0.0365162	1.25939	0.207888		0.120298	0.0826282	1.4559	0.145421					-3.71894	5.00933	-0.742402	0.458123	0.83487
247.129	82.7329		247.128	247.129	93.6896	71.7763		0.0534073	0.0306889	-0.00674183	0.113557	1.74028	0.0818097	0.378025	1.05486	0.993281	1.12026		0.0491686	0.0301439	1.63113	0.102864	0.367602	1.0504	1.11433	0.990135		0.0252656	0.0346721	0.728701	0.466184		0.155211	0.0659458	2.35362	0.0185917					6.44058	4.35367	1.47935	0.139553	0.626044
403.034	102.504		403.033	403.034	117.51	87.4983		0.0682278	0.039209	-0.0086204	0.145076	1.74011	0.0818404	0.378025	1.07061	0.991417	1.15613		0.0642067	0.0384728	1.66889	0.0951399	0.354945	1.06631	1.14983	0.988863		0.0542864	0.043947	1.23527	0.216731		0.122626	0.0868097	1.41258	0.157779					3.04602	5.33947	0.570472	0.568563	0.885445
209.117	32.0461		209.117	209.117	34.7197	29.3725		-0.0996284	0.0574139	-0.212158	0.0129009	-1.73527	0.0826939	0.381318	0.905174	0.808837	1.01298		-0.0957108	0.0566557	-1.68934	0.0911538	0.349187	0.908727	1.01545	0.813218		-0.100867	0.0671986	-1.50104	0.133346		-0.0962786	0.11049	-0.871377	0.383548					-8.42291	8.23756	-1.0225	0.30694	0.767117
190.077	58.1612		190.077	190.077	68.4254	47.897		-0.158011	0.0912006	-0.336761	0.0207391	-1.73256	0.0831734	0.38216	0.853841	0.71408	1.02096		-0.137861	0.0875532	-1.57459	0.115351	0.39553	0.87122	1.03432	0.73384		-0.236619	0.10298	-2.29771	0.0215783		0.127826	0.196372	0.650938	0.515086					-1.45459	11.5471	-0.12597	0.899797	0.978322
332.08	93.2056		332.08	332.08	105.198	81.2133		-0.0710541	0.0410313	-0.151474	0.00936591	-1.7317	0.0833267	0.38216	0.931412	0.85944	1.00941		-0.0753416	0.0402556	-1.87158	0.0612647	0.284923	0.927427	1.00357	0.857064		-0.0172553	0.0449165	-0.384165	0.700857		-0.3423	0.100856	-3.39395	0.000688921					9.7964	5.37776	1.82165	0.0689868	0.47196
311.936	65.9966		311.936	311.936	75.1467	56.8466		-0.0639697	0.0369405	-0.136372	0.00843231	-1.7317	0.0833276	0.38216	0.938033	0.872518	1.00847		-0.055306	0.0363794	-1.52025	0.128447	0.418715	0.946196	1.01613	0.881078		-0.0995535	0.0420654	-2.36663	0.0179506		0.0559549	0.0772242	0.724578	0.468711					4.54402	5.14931	0.882453	0.377872	0.803362
545.086	106.109		545.086	545.086	115.491	96.7274		-0.0690998	0.0399263	-0.147354	0.00915419	-1.73069	0.0835077	0.38216	0.933234	0.862989	1.0092		-0.059146	0.0393686	-1.50236	0.133003	0.423986	0.942569	1.01818	0.872574		-0.0599271	0.0453269	-1.32211	0.186131		-0.100859	0.0843409	-1.19584	0.231757					8.41527	5.97727	1.40788	0.159665	0.63748
246.784	65.6946		246.783	246.784	73.2909	58.0984		-0.0504736	0.0291707	-0.107647	0.00669997	-1.73028	0.0835798	0.38216	0.950779	0.897944	1.00672		-0.0376875	0.0288116	-1.30807	0.19085	0.499869	0.963014	1.01896	0.910139		-0.0238	0.0322647	-0.737646	0.460729		-0.169881	0.0682658	-2.48853	0.0128274					10.4607	4.34056	2.40998	0.0162419	0.289227
210.112	30.8322		210.112	210.112	27.3623	34.3022		0.09957	0.0575728	-0.0132705	0.212411	1.72946	0.083726	0.382185	1.1047	0.986817	1.23666		0.109307	0.0562205	1.94425	0.0518648	0.260636	1.1155	1.24545	0.999115		0.09172	0.0652286	1.40613	0.159685		0.127247	0.122478	1.03894	0.298835					-8.79896	7.67534	-1.14639	0.252072	0.728326
255.944	278.262		255.944	255.944	294.332	262.192		-0.148533	0.086336	-0.317749	0.0206819	-1.72041	0.0853576	0.388931	0.861971	0.727786	1.0209		-0.133568	0.0881794	-1.51473	0.129841	0.418823	0.874968	1.04004	0.736093		-0.261254	0.112083	-2.33089	0.0197594		0.0159292	0.135386	0.117658	0.906339					-9.79433	10.4689	-0.935564	0.34986	0.788278
502.358	40.0936		502.358	502.359	49.1336	31.0536		0.0419391	0.0243877	-0.00585994	0.0897382	1.71968	0.0854903	0.388931	1.04283	0.994157	1.09389		0.0517998	0.0243671	2.1258	0.0335195	0.211227	1.05316	1.10468	1.00405		-0.00220486	0.0262415	-0.0840219	0.933039		0.321687	0.0660595	4.86965	1.11796e-06					-5.36166	3.88946	-1.37851	0.16854	0.63748
319.882	144.016		319.882	319.882	149.836	138.196		-0.0707636	0.0412293	-0.151572	0.0100443	-1.71634	0.0860994	0.391047	0.931682	0.859356	1.01009		-0.0890619	0.0399859	-2.22733	0.025925	0.186972	0.914789	0.989367	0.845832		-0.0291907	0.0456924	-0.638852	0.522919		-0.252924	0.0956459	-2.64438	0.00818402					-3.71423	5.42253	-0.684963	0.493621	0.84646
472.83	39.6126		472.83	472.83	48.4421	30.7831		0.0491449	0.0286651	-0.00703757	0.105327	1.71445	0.0864454	0.391441	1.05037	0.992987	1.11107		0.0620571	0.0275843	2.24972	0.0244665	0.18306	1.06402	1.12313	1.00802		0.0188075	0.029647	0.634381	0.525832		0.484487	0.112307	4.31395	1.60365e-05					3.127	4.0007	0.781614	0.434738	0.82976
105.113	53.982		105.113	105.113	63.9719	43.9921		0.117051	0.0682793	-0.0167741	0.250876	1.7143	0.0864745	0.391441	1.12418	0.983366	1.28515		0.136877	0.0671652	2.03792	0.0415581	0.233049	1.14669	1.30803	1.00525		0.0132659	0.0778454	0.170413	0.864685		0.463193	0.142165	3.25813	0.00112147					-8.4475	8.6691	-0.974438	0.330217	0.776166
199.088	100.117		199.088	199.088	114.296	85.9384		0.262677	0.153596	-0.038365	0.563719	1.71018	0.0872317	0.394212	1.30041	0.962362	1.75719		0.277325	0.149192	1.85885	0.0630481	0.290653	1.3196	1.76781	0.985023		0.279654	0.179274	1.55993	0.118777		0.215818	0.297837	0.72462	0.468685					-12.267	20.2139	-0.606863	0.544163	0.868869
449.309	39.7584		449.309	449.31	47.1725	32.3443		0.0467497	0.0274102	-0.00697342	0.100473	1.70555	0.088091	0.397434	1.04786	0.993051	1.10569		0.0546968	0.0265387	2.06102	0.0393008	0.228567	1.05622	1.11261	1.00268		0.00443864	0.032272	0.137538	0.890605		0.156308	0.0519303	3.00995	0.00261288					-2.7219	3.86541	-0.704168	0.481591	0.844485
269.226	37.6469		269.226	269.227	45.792	29.5017		0.238201	0.1399	-0.0359974	0.512399	1.70266	0.0886326	0.399214	1.26896	0.964643	1.66929		0.229503	0.135361	1.69549	0.089983	0.34715	1.25797	1.64019	0.964829		0.0419245	0.155474	0.269656	0.787425		1.07329	0.320693	3.34679	0.000817539					41.31	19.6382	2.10355	0.0358178	0.371302
211.116	103.861		211.116	211.117	121.569	86.1533		-0.0803649	0.0472681	-0.173009	0.0122789	-1.70019	0.0890947	0.399836	0.92278	0.84113	1.01235		-0.073473	0.0467248	-1.57246	0.115844	0.39553	0.929161	1.01827	0.847848		-0.0566503	0.0525994	-1.07701	0.281474		-0.179882	0.107751	-1.66942	0.0950337					-10.9106	6.56527	-1.66187	0.0970408	0.544551
431.003	79.6094		431.003	431.004	92.5171	66.7016		-0.049098	0.0288833	-0.105708	0.00751225	-1.69987	0.0891546	0.399836	0.952088	0.899687	1.00754		-0.0546132	0.0285489	-1.91297	0.0557517	0.270396	0.946851	1.00134	0.895325		-0.0615036	0.0322313	-1.90819	0.0563662		0.0014821	0.0650817	0.0227728	0.981831					-1.30587	4.0167	-0.32511	0.745207	0.941825
423.33	37.7552		423.329	423.33	45.8048	29.7056		-0.0491698	0.0289437	-0.105898	0.00755883	-1.69881	0.0893555	0.399836	0.95202	0.899516	1.00759		-0.0416816	0.0283369	-1.47093	0.14131	0.437684	0.959175	1.01396	0.907355		-0.0279776	0.0325477	-0.859589	0.390016		-0.129279	0.0632813	-2.04293	0.041059					1.97035	4.05411	0.486013	0.627129	0.918395
106.999	75.1949		106.999	106.999	85.6596	64.7302		-0.241531	0.142199	-0.520236	0.0371741	-1.69854	0.0894057	0.399836	0.785424	0.59438	1.03787		-0.239467	0.140162	-1.7085	0.0875432	0.34113	0.787047	1.03588	0.597988		-0.256779	0.157546	-1.62987	0.103129		-0.174504	0.330311	-0.528302	0.59729					8.50304	20.0066	0.425011	0.670975	0.930338
184.073	256.496		184.073	184.073	255.176	257.816		-0.0566965	0.0333901	-0.12214	0.00874682	-1.69801	0.0895067	0.399836	0.944881	0.885025	1.00879		-0.0635277	0.0333504	-1.90485	0.0567991	0.271817	0.938448	1.00184	0.879067		-0.0614432	0.0392728	-1.56452	0.117695		-0.0443161	0.0634256	-0.698711	0.484733					2.30207	4.86094	0.473586	0.635961	0.922396
527.296	45.2302		527.295	527.296	53.5012	36.9593		-0.0745073	0.0439103	-0.16057	0.0115553	-1.69681	0.0897333	0.39996	0.928201	0.851658	1.01162		-0.0713145	0.0435583	-1.63722	0.101585	0.36648	0.931169	1.01416	0.85497		-0.0583322	0.0471097	-1.23822	0.215634		-0.181605	0.121221	-1.49813	0.134098					10.4048	6.11981	1.70018	0.0895955	0.534817
136.076	70.5084		136.076	136.076	82.8141	58.2026		-0.388086	0.228878	-0.83668	0.0605071	-1.6956	0.0899615	0.39996	0.678354	0.433146	1.06238		-0.364482	0.219279	-1.66219	0.0964756	0.356986	0.694557	1.06748	0.451912		-0.684979	0.271558	-2.52241	0.0116554		0.340105	0.42529	0.799702	0.423884					6.9287	30.1574	0.229751	0.81836	0.958653
326.305	264.717		326.305	326.305	258.81	270.624		0.122018	0.0719932	-0.019086	0.263122	1.69486	0.0901029	0.39996	1.12977	0.981095	1.30099		0.117826	0.0695287	1.69463	0.0901451	0.347282	1.12505	1.2893	0.981719		0.0652669	0.0827798	0.78844	0.430439		0.298206	0.145857	2.04452	0.0409023					6.20159	9.42278	0.658149	0.510685	0.850933
209.987	153.466		209.987	209.987	148.187	158.744		0.103461	0.061087	-0.016267	0.22319	1.69367	0.0903278	0.39996	1.109	0.983865	1.25006		0.115849	0.0598723	1.93494	0.0529973	0.2637	1.12283	1.26263	0.998501		0.0996953	0.069571	1.433	0.151857		0.116139	0.127647	0.909848	0.362903					17.1586	9.06437	1.89297	0.058824	0.440127
306.829	65.9043		306.828	306.829	71.9826	59.8259		-0.0927083	0.0547672	-0.20005	0.0146334	-1.69277	0.0904992	0.39996	0.911459	0.81869	1.01474		-0.107215	0.0536581	-1.99812	0.0457033	0.244723	0.898332	0.997956	0.808653		-0.098229	0.0685664	-1.43261	0.151969		-0.0829785	0.0910257	-0.911594	0.361983					5.47176	6.39905	0.855089	0.39283	0.803837
416.285	42.4738		416.284	416.285	51.4012	33.5463		0.0624769	0.0369089	-0.00986318	0.134817	1.69273	0.0905062	0.39996	1.06447	0.990185	1.14433		0.049832	0.0361311	1.3792	0.167833	0.475639	1.05109	1.12823	0.979234		0.0530208	0.0410654	1.29113	0.196658		0.102223	0.0841914	1.21418	0.224681					-5.39705	4.86595	-1.10915	0.267794	0.740289
313.163	34.8979		313.162	313.163	40.4651	29.3306		-0.0506179	0.0299118	-0.109244	0.00800808	-1.69224	0.0906001	0.39996	0.950642	0.896512	1.00804		-0.0530053	0.029373	-1.80456	0.0711433	0.308648	0.948375	1.00458	0.895318		-0.0321579	0.0333346	-0.964702	0.334694		-0.126913	0.0677685	-1.87274	0.0611038					-4.05642	4.10261	-0.988741	0.323173	0.77402
1056.39	67.3655		1056.39	1056.39	76.1194	58.6116		0.0565234	0.0334131	-0.00896517	0.122012	1.69165	0.0907125	0.39996	1.05815	0.991075	1.12977		0.0658346	0.0333721	1.97274	0.0485249	0.251246	1.06805	1.14025	1.00043		0.0390915	0.0349928	1.11713	0.263939		0.236627	0.112478	2.10376	0.0353995					8.36118	5.44581	1.53534	0.125207	0.601042
471.372	38.7545		471.372	471.372	47.5676	29.9415		-0.0487121	0.0288644	-0.105285	0.00786108	-1.68762	0.0914844	0.402141	0.952455	0.900068	1.00789		-0.0871931	0.0273035	-3.19347	0.00140574	0.0341095	0.9165	0.966883	0.868743		-0.00278653	0.0301871	-0.0923087	0.926453		-0.538574	0.0985897	-5.46278	4.68729e-08					-2.37383	4.17506	-0.568573	0.56985	0.886335
286.201	44.5095		286.201	286.201	53.6628	35.3562		-0.180169	0.106766	-0.389426	0.0290876	-1.68752	0.0915034	0.402141	0.835129	0.677446	1.02951		-0.210844	0.103158	-2.04389	0.0409642	0.231789	0.809901	0.991383	0.66164		-0.0107139	0.12136	-0.0882821	0.929652		-0.760351	0.224558	-3.38598	0.000709237					6.02519	14.4903	0.415809	0.677693	0.930705
174.02	103.264		174.02	174.02	115.697	90.8303		-0.108463	0.0643218	-0.234531	0.0176055	-1.68625	0.0917468	0.402448	0.897212	0.790941	1.01776		-0.111924	0.063388	-1.76569	0.0774474	0.321969	0.894112	1.01239	0.789651		-0.103655	0.0707034	-1.46605	0.142634		-0.131549	0.154927	-0.8491	0.395826					12.7938	8.41869	1.51968	0.129097	0.608727
416.214	39.0693		416.213	416.214	46.5462	31.5925		0.0727527	0.0431743	-0.0118675	0.157373	1.68509	0.091971	0.402448	1.07546	0.988203	1.17043		0.0852426	0.0412885	2.06456	0.0389644	0.228076	1.08898	1.18077	1.00433		0.0156944	0.0472284	0.332308	0.739656		0.362951	0.10651	3.40766	0.000655222					5.96102	6.10166	0.97695	0.328972	0.776166
570.665	67.778		570.665	570.665	76.3416	59.2144		0.414593	0.246071	-0.0676979	0.896885	1.68485	0.0920177	0.402448	1.51376	0.934543	2.45195		0.501004	0.24392	2.05397	0.039979	0.230048	1.65038	2.66202	1.02318		0.226703	0.26056	0.870061	0.384267		1.9645	0.748356	2.62508	0.00866283					-48.8375	37.4325	-1.30468	0.192482	0.655115
586.434	37.0039		586.434	586.435	45.0097	28.9981		-0.0499901	0.0296911	-0.108184	0.00820349	-1.68367	0.0922455	0.402795	0.951239	0.897463	1.00824		-0.0368287	0.0291544	-1.26323	0.206507	0.521987	0.963841	1.02052	0.910309		-0.0257719	0.0330941	-0.778746	0.436129		-0.149918	0.0672237	-2.23014	0.0257384					-1.92093	4.25586	-0.451361	0.651886	0.92913
157.08	115.3		157.08	157.08	127.951	102.648		0.125339	0.0745799	-0.0208353	0.271513	1.6806	0.0928415	0.404747	1.13353	0.97938	1.31195		0.0971746	0.0727787	1.33521	0.181809	0.492319	1.10205	1.27102	0.955547		0.0852668	0.081047	1.05207	0.292769		0.346797	0.19053	1.82017	0.0687328					-5.66438	10.8437	-0.522365	0.601602	0.905737
1100.32	67.6714		1100.32	1100.32	76.5849	58.7579		0.0573825	0.0342026	-0.00965343	0.124418	1.67772	0.0934014	0.406376	1.05906	0.990393	1.13249		0.0686479	0.0339471	2.02221	0.0431551	0.236605	1.07106	1.14475	1.00211		0.0567348	0.0357622	1.58645	0.112638		0.0643265	0.117096	0.549349	0.582766					-0.681201	5.65709	-0.120416	0.904193	0.979367
99.0917	124.467		99.0916	99.0917	117.921	131.013		-0.154387	0.0920538	-0.33481	0.0260347	-1.67714	0.0935144	0.406376	0.85694	0.715474	1.02638		-0.13563	0.0913981	-1.48395	0.137823	0.433433	0.873166	1.04447	0.729957		-0.148149	0.107329	-1.38032	0.167488		-0.171745	0.179027	-0.959324	0.337395					5.29313	12.4131	0.426414	0.669953	0.930338
115.087	113.868		115.087	115.087	129.265	98.4715		0.132426	0.0790398	-0.0224889	0.287342	1.67544	0.0938483	0.407176	1.14159	0.977762	1.33288		0.114136	0.0776127	1.47058	0.141404	0.437684	1.1209	1.30507	0.962727		0.148863	0.0875507	1.70031	0.0890732		0.0600022	0.183778	0.326492	0.744052					22.8611	11.4984	1.9882	0.0472265	0.40429
373.912	72.9146		373.912	373.912	88.3363	57.4929		-0.0487071	0.0290931	-0.105729	0.00831434	-1.67418	0.0940952	0.407516	0.95246	0.899669	1.00835		-0.0619705	0.0285547	-2.17024	0.0299889	0.202551	0.939911	0.994015	0.888751		-0.0271252	0.0318119	-0.852675	0.393839		-0.159025	0.0719229	-2.21105	0.0270326					-19.9638	3.93744	-5.07026	5.24395e-07	0.000284852
613.522	36.6034		613.522	613.523	43.6475	29.5594		-0.0490312	0.0292984	-0.106455	0.00839261	-1.67351	0.0942267	0.407516	0.952151	0.899015	1.00843		-0.047131	0.0290058	-1.62488	0.104188	0.370402	0.953962	1.00977	0.901241		-0.0481357	0.0345702	-1.3924	0.1638		-0.0513143	0.0551979	-0.929642	0.352556					0.893362	4.23608	0.210894	0.833039	0.960666
387.193	38.6982		387.192	387.193	46.521	30.8754		0.0519591	0.0310909	-0.00897796	0.112896	1.6712	0.0946824	0.408835	1.05333	0.991062	1.11952		0.0548467	0.0306969	1.78672	0.0739825	0.315938	1.05638	1.12189	0.994695		0.0302462	0.0353218	0.856304	0.39183		0.126656	0.065514	1.93326	0.0532041					-10.3876	4.62971	-2.24369	0.0252022	0.337825
259.028	90.9763		259.028	259.028	100.648	81.305		-0.0525363	0.0314705	-0.114217	0.00914481	-1.66938	0.095042	0.408977	0.94882	0.892064	1.00919		-0.0455793	0.030982	-1.47115	0.141249	0.437684	0.955444	1.01526	0.899151		-0.0317202	0.0362008	-0.876231	0.380904		-0.116941	0.0636762	-1.83649	0.066285					2.35291	4.73332	0.497096	0.619297	0.918395
168.016	171.491		168.016	168.016	187.073	155.909		-0.0814849	0.0488174	-0.177165	0.0141954	-1.66918	0.0950819	0.408977	0.921747	0.837641	1.0143		-0.0886619	0.0478551	-1.85271	0.0639233	0.291791	0.915155	1.00515	0.83322		-0.0563564	0.0532728	-1.05788	0.290109		-0.213141	0.121939	-1.74793	0.0804761					-1.21413	6.14756	-0.197498	0.843502	0.963731
428.373	37.8194		428.373	428.373	46.1218	29.517		0.196478	0.117787	-0.0343799	0.427336	1.66808	0.0952994	0.408977	1.21711	0.966204	1.53317		0.230576	0.116391	1.98105	0.047586	0.249024	1.25932	1.58202	1.00245		0.127227	0.137323	0.926478	0.354198		0.389249	0.229115	1.69893	0.0893328					-23.8607	16.2155	-1.47147	0.141667	0.626262
143.959	285.778		143.959	143.959	278.967	292.59		-0.149002	0.08933	-0.324085	0.026082	-1.66799	0.0953176	0.408977	0.861568	0.723189	1.02643		-0.120085	0.0847763	-1.41649	0.156633	0.458916	0.886845	1.04716	0.751078		-0.2476	0.124922	-1.98204	0.0474748		-0.0458229	0.12779	-0.358579	0.71991					21.5602	9.43569	2.28496	0.0226497	0.334142
244.054	62.4485		244.053	244.054	70.6125	54.2844		-0.114982	0.0690303	-0.250279	0.0203147	-1.66568	0.0957778	0.410304	0.891382	0.778583	1.02052		-0.116377	0.068164	-1.70731	0.0877636	0.341498	0.890139	1.01737	0.778817		-0.141686	0.0750668	-1.88747	0.0590973		0.0313096	0.175699	0.1782	0.858566					-0.444844	9.61682	-0.0462568	0.96312	0.995587
276.001	57.2955		276.001	276.001	62.8549	51.7362		0.0585046	0.0351638	-0.0104151	0.127424	1.66378	0.0961574	0.411281	1.06025	0.989639	1.1359		0.0487481	0.0347374	1.40333	0.160517	0.464287	1.04996	1.12393	0.980849		0.0376094	0.0376739	0.998288	0.31814		0.199818	0.0979735	2.03951	0.0413994					-5.57648	5.17881	-1.07679	0.281991	0.749402
337.922	67.5012		337.922	337.923	76.1549	58.8474		0.244403	0.146992	-0.0436961	0.532503	1.6627	0.0963734	0.411472	1.27686	0.957245	1.70319		0.232653	0.143503	1.62125	0.104965	0.371203	1.26194	1.67183	0.952551		0.0520103	0.177707	0.292675	0.769771		0.661227	0.261569	2.52793	0.0114737					-23.8575	22.233	-1.07306	0.283657	0.751153
230.096	90.7315		230.096	230.096	106.493	74.9704		-0.0770144	0.0463373	-0.167834	0.013805	-1.66204	0.096505	0.411472	0.925877	0.845494	1.0139		-0.0884009	0.0464375	-1.90365	0.0569553	0.271817	0.915394	1.00262	0.835756		-0.0631484	0.0498692	-1.26628	0.205413		-0.164632	0.125358	-1.31329	0.189084					-2.14841	5.59799	-0.383782	0.701271	0.93313
258.029	260.603		258.029	258.029	273.296	247.91		-0.0627374	0.0377756	-0.136776	0.0113015	-1.66079	0.0967555	0.411893	0.93919	0.872165	1.01137		-0.0780645	0.0357813	-2.18171	0.0291309	0.197943	0.924905	0.992098	0.862262		-0.0078672	0.0411688	-0.191096	0.84845		-0.355043	0.0950206	-3.73648	0.000186614					1.87676	4.77551	0.392997	0.694456	0.932516
248.87	64.2155		248.87	248.87	72.3213	56.1096		-0.164423	0.0990981	-0.358652	0.0298054	-1.6592	0.097076	0.412611	0.848383	0.698618	1.03025		-0.203626	0.102528	-1.98604	0.0470284	0.248018	0.815767	0.997333	0.667256		-0.116655	0.104336	-1.11807	0.263536		-0.604666	0.316746	-1.909	0.0562627					11.9092	12.2477	0.97236	0.331248	0.776166
217.016	179.097		217.016	217.016	183.634	174.559		-0.0863188	0.0521359	-0.188503	0.0158657	-1.65565	0.097793	0.414879	0.917302	0.828198	1.01599		-0.0998558	0.0515335	-1.93769	0.0526617	0.262954	0.904968	1.00115	0.818026		-0.0953658	0.0583018	-1.63573	0.101897		-0.0502052	0.116483	-0.431009	0.666462					5.50289	6.65027	0.827469	0.408287	0.810567
246.018	95.8276		246.018	246.018	108.9	82.7551		-0.0543668	0.0328491	-0.11875	0.0100162	-1.65505	0.097915	0.414879	0.947085	0.88803	1.01007		-0.0449395	0.032515	-1.38211	0.166936	0.474267	0.956055	1.01897	0.897027		-0.0584545	0.0362405	-1.61296	0.106753		-0.0355419	0.0777713	-0.457005	0.647667					-0.359382	5.08117	-0.0707282	0.943637	0.992225
454.748	67.5571		454.748	454.748	76.5423	58.572		0.192237	0.116543	-0.0361844	0.420658	1.64948	0.0990484	0.419027	1.21196	0.964462	1.52296		0.231076	0.116163	1.98924	0.0466752	0.246958	1.25995	1.5821	1.0034		0.197396	0.127488	1.54834	0.12154		0.166002	0.287494	0.577412	0.563661					-14.7375	17.3155	-0.851117	0.395031	0.803837
314.031	88.0812		314.03	314.031	102.52	73.6422		-0.0560515	0.0340513	-0.122791	0.0106878	-1.64609	0.0997449	0.421318	0.94549	0.884449	1.01075		-0.0692645	0.0328872	-2.10612	0.0351938	0.213548	0.93308	0.995206	0.874832		-0.10856	0.0404436	-2.68423	0.00726963		0.0718015	0.0631088	1.13774	0.255229					-8.04903	4.40144	-1.82873	0.0679179	0.470512
284.91	71.7915		284.91	284.91	78.8627	64.7203		0.306811	0.18663	-0.0589761	0.672598	1.64396	0.100185	0.421995	1.35908	0.942729	1.95932		0.321718	0.18577	1.73181	0.0833078	0.331908	1.3795	1.98541	0.958495		0.190331	0.203532	0.935142	0.349715		0.922005	0.46775	1.97115	0.048707					-14.0514	28.6884	-0.489796	0.624451	0.918395
740.763	76.847		740.763	740.763	90.9287	62.7652		0.0551481	0.0335635	-0.0106352	0.120931	1.6431	0.100363	0.421995	1.0567	0.989421	1.12855		0.0503139	0.0331468	1.51791	0.129037	0.418715	1.0516	1.12219	0.985453		0.035559	0.0366408	0.970475	0.33181		0.157295	0.0836698	1.87995	0.0601154					-9.96909	4.97902	-2.00222	0.0456933	0.40429
120.081	60.7877		120.081	120.081	72.7049	48.8705		0.427046	0.25991	-0.0823677	0.936459	1.64306	0.100372	0.421995	1.53272	0.920933	2.55093		0.507929	0.248637	2.04285	0.041067	0.231817	1.66185	2.70542	1.02081		0.0271234	0.291857	0.0929339	0.925956		1.95964	0.571342	3.42989	0.000603827					-51.3434	28.2514	-1.81737	0.0696393	0.475227
91.5239	175.556		91.5238	91.5239	192.95	158.162		-0.125186	0.0762343	-0.274602	0.0242309	-1.64212	0.100566	0.422159	0.882333	0.759875	1.02453		-0.124415	0.0745915	-1.66796	0.0953241	0.355144	0.883013	1.02202	0.76291		-0.0919642	0.0861798	-1.06712	0.285917		-0.244713	0.163467	-1.49701	0.13439					4.41802	10.1197	0.436578	0.662568	0.92913
220.081	121.44		220.081	220.081	137.403	105.477		0.0956587	0.0583154	-0.0186373	0.209955	1.64037	0.100929	0.423028	1.10038	0.981535	1.23362		0.0774446	0.0572975	1.35162	0.176496	0.484846	1.08052	1.20894	0.965742		0.0279293	0.0716321	0.389899	0.696612		0.228758	0.100417	2.27808	0.0227217					-0.117647	7.07225	-0.016635	0.986733	0.998434
104.992	76.36		104.992	104.992	86.3541	66.3659		0.308904	0.188426	-0.0604044	0.678212	1.63939	0.101132	0.423031	1.36193	0.941384	1.97035		0.358094	0.187732	1.90748	0.0564591	0.271403	1.4306	2.0669	0.990188		0.147132	0.203553	0.722818	0.469791		1.27756	0.498093	2.5649	0.0103207					5.62311	29.7645	0.18892	0.850217	0.965215
133.089	107.464		133.088	133.089	124.184	90.7437		0.0794899	0.0485238	-0.0156151	0.174595	1.63816	0.101388	0.423031	1.08273	0.984506	1.19076		0.07932	0.0466791	1.69926	0.0892697	0.345114	1.08255	1.18627	0.987903		0.102788	0.0540793	1.90069	0.0573432		-0.0167479	0.109912	-0.152375	0.878891					0.795176	6.96463	0.114174	0.909137	0.980304
300.201	40.3113		300.201	300.201	46.6208	34.0017		0.127437	0.0777948	-0.0250377	0.279912	1.63812	0.101397	0.423031	1.13591	0.975273	1.32301		0.124542	0.0741099	1.6805	0.0928594	0.352243	1.13263	1.3097	0.9795		0.0755258	0.0872357	0.865767	0.386618		0.32908	0.171931	1.91402	0.0556173					-9.55305	9.24286	-1.03356	0.301743	0.765204
1034.33	67.9986		1034.33	1034.33	76.8284	59.1688		0.2783	0.170179	-0.0552446	0.611844	1.63534	0.101978	0.424806	1.32088	0.946254	1.84383		0.310297	0.169609	1.82949	0.0673266	0.299842	1.36383	1.90167	0.978107		0.232852	0.189199	1.23073	0.218426		0.470851	0.389438	1.20905	0.226643					-33.3074	25.6588	-1.29809	0.194737	0.658661
444.316	40.9345		444.316	444.316	50.4277	31.4413		0.0683435	0.0418368	-0.0136551	0.150342	1.63357	0.102348	0.425583	1.07073	0.986438	1.16223		0.0578303	0.0414845	1.39402	0.163311	0.467723	1.05954	1.14928	0.976794		0.0140058	0.050057	0.279797	0.779633		0.194249	0.0761969	2.54931	0.0107938					-13.9724	5.30144	-2.63559	0.00860794	0.248715
143.959	21.7211		143.959	143.959	20.1355	23.3066		0.353546	0.21658	-0.070942	0.778035	1.63241	0.102594	0.425583	1.42411	0.931516	2.17719		0.419918	0.212407	1.97695	0.0480474	0.249994	1.52184	2.30766	1.00361		0.252361	0.24118	1.04636	0.295395		0.775016	0.492229	1.5745	0.115371					30.3392	30.1788	1.00532	0.315134	0.77402
659.361	85.4029		659.361	659.361	96.2215	74.5842		0.0554649	0.0339814	-0.0111375	0.122067	1.63221	0.102635	0.425583	1.05703	0.988924	1.12983		0.0533876	0.0338873	1.57544	0.115154	0.39553	1.05484	1.12728	0.987053		0.0567215	0.0383272	1.47993	0.138892		0.0508472	0.0734722	0.69206	0.4889					1.30219	4.60854	0.28256	0.777608	0.950432
198.098	46.183		198.098	198.098	56.4155	35.9506		-0.283916	0.17424	-0.62542	0.0575889	-1.62945	0.103218	0.426731	0.75283	0.535037	1.05928		-0.277206	0.170801	-1.62297	0.104595	0.370402	0.757899	1.05925	0.542279		-0.220066	0.195702	-1.12449	0.260803		-0.528067	0.382688	-1.37989	0.16762					1.7129	23.1718	0.0739218	0.941096	0.990966
497.343	49.0859		497.342	497.343	58.0637	40.1082		0.380449	0.233489	-0.0771804	0.838078	1.62941	0.103226	0.426731	1.46294	0.925723	2.31192		0.50722	0.219704	2.30865	0.0209632	0.171328	1.66067	2.55446	1.07961		-0.19207	0.267555	-0.717871	0.472837		2.20904	0.478164	4.61984	3.84036e-06					-53.6304	24.7983	-2.16266	0.0309466	0.354037
209.073	75.1244		209.073	209.073	85.3409	64.9079		-0.226695	0.139263	-0.499645	0.0462544	-1.62783	0.103562	0.42691	0.797164	0.606746	1.04734		-0.224724	0.136679	-1.64418	0.10014	0.364169	0.798737	1.04411	0.611027		-0.162184	0.154028	-1.05295	0.292365		-0.515605	0.325958	-1.58181	0.113692					-0.0758384	19.8806	-0.00381469	0.996958	0.998434
781.481	69.8309		781.48	781.481	80.2988	59.3631		-0.0533725	0.0327986	-0.117657	0.0109116	-1.62728	0.103678	0.42691	0.948027	0.889001	1.01097		-0.0468071	0.0326509	-1.43356	0.151697	0.453255	0.954272	1.01734	0.895115		-0.0615577	0.0354731	-1.73534	0.0826814		-0.00514862	0.0861022	-0.0597967	0.952318					3.70133	4.87013	0.760006	0.447538	0.83487
464.191	45.6471		464.19	464.191	53.2514	38.0427		-0.0377225	0.0231928	-0.0831795	0.00773459	-1.62647	0.103849	0.42691	0.96298	0.920186	1.00776		-0.0331992	0.0225405	-1.47287	0.140787	0.437615	0.967346	1.01104	0.925539		-0.0128988	0.0259619	-0.496836	0.619305		-0.135824	0.0516107	-2.63169	0.00849606					-1.00019	3.12647	-0.31991	0.749143	0.942831
540.66	65.6402		540.66	540.66	72.3364	58.944		-0.0754712	0.0464083	-0.16643	0.0154875	-1.62624	0.103898	0.42691	0.927306	0.846682	1.01561		-0.0853192	0.047192	-1.80792	0.0706193	0.308363	0.918219	1.0072	0.837097		-0.0186908	0.0505122	-0.370026	0.711363		-0.382926	0.117541	-3.25782	0.00112271					12.8767	6.64588	1.93754	0.0531304	0.424418
538.483	36.9029		538.483	538.483	45.2134	28.5925		0.0540373	0.0333152	-0.0112594	0.119334	1.622	0.104803	0.428642	1.05552	0.988804	1.12675		0.0627924	0.0326809	1.92138	0.0546839	0.26804	1.06481	1.13524	0.998739		0.0264136	0.036235	0.728955	0.466029		0.20502	0.084713	2.42017	0.0155134					3.74498	4.98019	0.751975	0.45235	0.83487
227.2	277.021		227.2	227.2	259.123	294.919		0.0507442	0.0313022	-0.0106071	0.112095	1.6211	0.104995	0.428642	1.05205	0.989449	1.11862		0.0447581	0.0299898	1.49245	0.135582	0.430092	1.04577	1.10909	0.986076		6.46009e-05	0.0429233	0.00150503	0.998799		0.108312	0.0457476	2.36761	0.0179035					3.11111	4.03939	0.770192	0.441477	0.831624
355.163	121.603		355.163	355.164	133.976	109.231		-0.0578547	0.0357083	-0.127842	0.0121323	-1.6202	0.105189	0.428642	0.943787	0.879993	1.01221		-0.0615401	0.0348348	-1.76663	0.0772906	0.321969	0.940315	1.00676	0.878257		-0.0378566	0.0404861	-0.935051	0.349762		-0.127899	0.0757703	-1.68799	0.0914136					8.14897	4.85125	1.67977	0.0935031	0.536901
97.0284	143.73		97.0284	97.0284	128.766	158.694		0.120732	0.0745474	-0.0253787	0.266842	1.61953	0.105334	0.428642	1.12832	0.974941	1.30583		0.130062	0.072713	1.7887	0.0736627	0.315068	1.1389	1.31335	0.987622		0.130013	0.0877923	1.48091	0.13863		0.096744	0.141141	0.685443	0.493064					5.50124	10.3196	0.533086	0.594164	0.901037
436.342	29.32		436.342	436.342	28.3966	30.2435		-0.107174	0.0661789	-0.236883	0.0225338	-1.61947	0.105347	0.428642	0.898369	0.789084	1.02279		-0.105673	0.0620496	-1.70304	0.0885597	0.343612	0.899719	1.01607	0.796689		-0.154929	0.0770685	-2.01028	0.044402		0.0269027	0.129136	0.208329	0.834972					5.30619	7.31672	0.725214	0.468593	0.837604
142.069	82.908		142.069	142.069	94.8837	70.9323		-0.0528607	0.0326505	-0.116854	0.011133	-1.61899	0.10545	0.428642	0.948512	0.889715	1.0112		-0.0449152	0.0320815	-1.40004	0.161502	0.465061	0.956079	1.01813	0.897812		-0.0432511	0.0363935	-1.18843	0.234664		-0.0925013	0.0739162	-1.25143	0.210776					-0.918144	4.44206	-0.206693	0.836317	0.963071
458.332	40.4186		458.332	458.332	49.6449	31.1923		0.0669187	0.0413731	-0.0141711	0.148008	1.61744	0.105782	0.428642	1.06921	0.985929	1.15952		0.0574046	0.0408016	1.40692	0.159451	0.463175	1.05908	1.14726	0.977686		0.0278381	0.0535823	0.51954	0.603384		0.12462	0.0651082	1.91405	0.0556136					-14.3035	5.05501	-2.82957	0.00481099	0.207165
98.9842	29.4383		98.9841	98.9842	20.8811	37.9955		0.17464	0.108001	-0.037039	0.386319	1.61701	0.105875	0.428642	1.19082	0.963639	1.47155		0.188071	0.10397	1.80889	0.0704678	0.308363	1.20692	1.47972	0.984412		0.32842	0.123474	2.65984	0.0078178		-0.326202	0.22283	-1.4639	0.143221					-10.2446	15.3591	-0.667006	0.505015	0.847396
250.044	128.23		250.044	250.044	132.547	123.913		0.0619083	0.0383095	-0.013177	0.136994	1.616	0.106094	0.428642	1.06386	0.986909	1.14682		0.059238	0.0382715	1.54783	0.121662	0.405939	1.06103	1.14368	0.98435		0.0143532	0.0412714	0.347777	0.728008		0.358005	0.102984	3.47634	0.000508317					-0.679613	5.85824	-0.11601	0.907682	0.979835
109.076	116.483		109.076	109.076	133.245	99.7204		0.164169	0.101591	-0.0349449	0.363283	1.61599	0.106097	0.428642	1.17841	0.965659	1.43804		0.157947	0.0997823	1.58291	0.113442	0.392154	1.1711	1.42407	0.963072		0.194688	0.114963	1.69348	0.0903633		0.0554003	0.217033	0.255262	0.798521					-9.11057	13.9202	-0.654487	0.513039	0.852719
116.992	75.3978		116.992	116.992	85.7711	65.0244		0.0896453	0.0554776	-0.0190888	0.198379	1.61588	0.10612	0.428642	1.09379	0.981092	1.21942		0.0989164	0.0550168	1.79793	0.072188	0.311476	1.10397	1.22967	0.991123		0.0638543	0.0629214	1.01483	0.310188		0.179711	0.117583	1.52838	0.126419					1.48343	7.64103	0.194141	0.846129	0.963962
173.916	232.058		173.916	173.916	250.036	214.081		0.0923578	0.0571818	-0.0197165	0.204432	1.61516	0.106276	0.428642	1.09676	0.980477	1.22683		0.100303	0.0549965	1.8238	0.0681822	0.302586	1.10551	1.23133	0.992538		0.0745852	0.0678172	1.0998	0.271421		0.13607	0.106357	1.27937	0.200767					7.07772	7.73354	0.915197	0.360442	0.792038
160.08	100.482		160.08	160.08	114.397	86.5673		0.248706	0.154024	-0.053176	0.550588	1.61472	0.106371	0.428642	1.28236	0.948213	1.73427		0.267084	0.15022	1.77795	0.0754119	0.320029	1.30615	1.75333	0.973023		0.282596	0.180396	1.56653	0.117224		0.157543	0.29587	0.532473	0.594399					-22.4531	20.9185	-1.07336	0.283525	0.751153
243.083	37.055		243.083	243.084	21.1865	52.9236		0.0988319	0.061295	-0.0213041	0.218968	1.6124	0.106875	0.429715	1.10388	0.978921	1.24479		0.107439	0.0611721	1.75633	0.0790313	0.323267	1.11342	1.25525	0.987619		0.0629866	0.0676857	0.930576	0.352073		0.262217	0.144506	1.81457	0.0695897					9.38914	7.96772	1.1784	0.239087	0.713257
428.285	40.1426		428.285	428.285	49.2422	31.0431		0.0494888	0.0306995	-0.0106812	0.109659	1.61204	0.106954	0.429715	1.05073	0.989376	1.1159		0.063444	0.0296984	2.13628	0.0326569	0.210181	1.0655	1.12936	1.00525		0.0243554	0.0318196	0.765421	0.444021		0.387761	0.116735	3.32171	0.000894671					-6.83954	4.39929	-1.55469	0.120526	0.590274
586.728	66.105		586.728	586.728	73.5864	58.6236		0.248978	0.154846	-0.0545143	0.552469	1.60791	0.107855	0.432208	1.28271	0.946945	1.73754		0.271158	0.152588	1.77707	0.0755571	0.320145	1.31148	1.76867	0.972473		0.137945	0.174152	0.792095	0.428305		0.668104	0.338359	1.97454	0.04832					-51.2818	24.8421	-2.06431	0.0394015	0.387089
546.83	77.1483		546.83	546.83	91.9753	62.3212		0.174704	0.108665	-0.0382747	0.387683	1.60774	0.107893	0.432208	1.19089	0.962448	1.47356		0.171432	0.10845	1.58075	0.113935	0.393198	1.187	1.46814	0.959705		0.11402	0.115163	0.990076	0.322137		0.667396	0.32814	2.03387	0.0419645					-4.53423	18.0783	-0.25081	0.802044	0.956256
175.108	85.1145		175.107	175.108	97.2332	72.9958		-0.167442	0.104241	-0.371751	0.0368662	-1.6063	0.108208	0.432832	0.845825	0.689526	1.03755		-0.170985	0.102313	-1.6712	0.0946828	0.354829	0.842834	1.02999	0.689686		-0.198516	0.12219	-1.62466	0.104235		-0.08436	0.199797	-0.422228	0.672859					-3.9923	14.147	-0.282201	0.777883	0.950432
288.289	37.9909		288.289	288.29	46.947	29.0347		0.0480257	0.0299683	-0.0107111	0.106763	1.60255	0.109034	0.435177	1.0492	0.989346	1.11267		0.0613396	0.0288158	2.12868	0.0332811	0.211227	1.06326	1.12504	1.00487		0.00214958	0.0316666	0.0678818	0.94588		0.441648	0.0927571	4.76133	1.92317e-06					3.59883	4.25433	0.845923	0.39792	0.805925
485.812	66.3282		485.812	485.812	75.5265	57.1298		0.0442271	0.0276042	-0.00987621	0.0983304	1.60219	0.109115	0.435177	1.04522	0.990172	1.10333		0.0441503	0.0267648	1.64957	0.0990316	0.362005	1.04514	1.10143	0.991726		0.0174299	0.0300614	0.579811	0.562042		0.188333	0.0697117	2.70159	0.00690086					0.314422	3.68589	0.0853041	0.932047	0.989617
276.789	67.8262		276.788	276.789	76.6794	58.9731		-0.249281	0.155689	-0.554426	0.0558629	-1.60115	0.109343	0.435448	0.779361	0.574402	1.05745		-0.308778	0.155796	-1.98194	0.0474858	0.249024	0.734344	0.996588	0.541108		-0.230173	0.176391	-1.3049	0.191926		-0.316656	0.331213	-0.95605	0.339047					14.6201	19.6133	0.745418	0.4563	0.83487
192.08	112.531		192.08	192.08	124.545	100.516		0.0919156	0.0574409	-0.0206665	0.204498	1.60018	0.109559	0.435671	1.09627	0.979546	1.22691		0.101676	0.0558026	1.82207	0.0684447	0.303256	1.10702	1.23497	0.992333		0.11695	0.0625306	1.87028	0.0614452		-0.0433553	0.145355	-0.298272	0.765495					0.750818	9.31635	0.0805914	0.935793	0.989758
122.087	59.183		122.087	122.087	69.0432	49.3229		0.148923	0.0931991	-0.0337441	0.33159	1.5979	0.110065	0.437044	1.16058	0.966819	1.39318		0.130354	0.0769878	1.69318	0.0904208	0.347691	1.13923	1.32479	0.979668		0.36781	0.110986	3.31403	0.000919626		-0.37459	0.171641	-2.1824	0.0290797					-21.6071	9.8088	-2.20283	0.0279718	0.339889
152.022	56.7241		152.022	152.022	67.5565	45.8917		-0.286683	0.179878	-0.639239	0.0658719	-1.59376	0.110989	0.439206	0.750749	0.527694	1.06809		-0.365345	0.169861	-2.15085	0.0314882	0.205806	0.693957	0.968102	0.497444		0.0678703	0.202836	0.334607	0.737922		-1.59238	0.389247	-4.09093	4.29645e-05					8.34655	20.8382	0.400541	0.688895	0.930705
214.006	85.0938		214.006	214.006	94.5815	75.6061		0.208287	0.130717	-0.0479127	0.464488	1.59343	0.111065	0.439206	1.23157	0.953217	1.5912		0.215469	0.125554	1.71615	0.086135	0.336811	1.24044	1.58654	0.969847		-0.0514172	0.161056	-0.31925	0.749537		0.709574	0.223759	3.17115	0.00151838					-37.7402	16.5079	-2.2862	0.0225771	0.334142
119.049	71.5985		119.049	119.049	83.2487	59.9483		-0.381691	0.239561	-0.851222	0.0878408	-1.59329	0.111095	0.439206	0.682706	0.426893	1.09181		-0.393308	0.234687	-1.67588	0.0937609	0.352865	0.674821	1.06895	0.426009		-0.611293	0.2767	-2.20922	0.0271591		0.305548	0.478713	0.638269	0.523299					16.2115	33.4637	0.48445	0.628237	0.918843
178.949	268.815		178.949	178.949	272.919	264.711		-0.151487	0.0951398	-0.337958	0.0349835	-1.59226	0.111327	0.439289	0.859429	0.713226	1.0356		-0.12834	0.0930783	-1.37884	0.167945	0.475639	0.879554	1.05558	0.73288		-0.140622	0.119356	-1.17818	0.238724		-0.17042	0.15756	-1.08162	0.279422					-6.35786	9.90471	-0.641903	0.521172	0.856307
344.865	69.9551		344.865	344.866	80.8147	59.0954		0.281289	0.176777	-0.0651866	0.627765	1.59121	0.111562	0.439289	1.32484	0.936893	1.87342		0.309541	0.176405	1.75471	0.0793082	0.323911	1.3628	1.92571	0.964434		0.186482	0.187131	0.996532	0.318992		1.06755	0.538902	1.98098	0.0475938					-7.53898	29.2057	-0.258134	0.796389	0.954695
158.068	65.5851		158.068	158.068	75.5234	55.6468		-0.205991	0.12949	-0.459787	0.0478042	-1.59079	0.111657	0.439289	0.81384	0.631418	1.04897		-0.240699	0.128305	-1.87599	0.060657	0.283739	0.786078	1.01084	0.611294		-0.241889	0.146342	-1.65291	0.0983499		-0.0764968	0.277946	-0.275222	0.783146					-3.65437	18.2722	-0.199996	0.841549	0.963731
280.263	29.7151		280.263	280.263	29.9026	29.5276		0.083142	0.0522801	-0.0193252	0.185609	1.59032	0.111763	0.439289	1.0867	0.98086	1.20395		0.0692181	0.0505257	1.36996	0.1707	0.477961	1.07167	1.18323	0.970628		0.113818	0.0579612	1.96369	0.0495656		-0.0507336	0.121085	-0.418993	0.675222					-10.0233	6.80095	-1.4738	0.141039	0.626262
548.827	78.2272		548.827	548.827	93.7946	62.6598		0.137912	0.0867972	-0.0322076	0.308031	1.5889	0.112084	0.439912	1.14787	0.968306	1.36074		0.135099	0.0858823	1.57307	0.115703	0.39553	1.14465	1.35449	0.967316		0.153429	0.0913422	1.67972	0.0930127		-0.00647502	0.278631	-0.0232387	0.98146					-25.5302	14.2047	-1.79731	0.0727703	0.485362
207.138	134.879		207.138	207.138	143.934	125.823		0.0758769	0.0478812	-0.0179686	0.169722	1.58469	0.113037	0.442468	1.07883	0.982192	1.18498		0.0800198	0.0466025	1.71707	0.0859665	0.336811	1.08331	1.18692	0.988743		0.0309092	0.0559593	0.552351	0.580708		0.198777	0.0925122	2.14866	0.0316613					-0.999038	6.59505	-0.151483	0.879644	0.970395
342.247	38.8794		342.247	342.248	49.9002	27.8587		0.067627	0.042689	-0.0160419	0.151296	1.58418	0.113153	0.442468	1.06997	0.984086	1.16334		0.0550077	0.0426262	1.29047	0.196888	0.508799	1.05655	1.14861	0.971864		0.0260654	0.0530977	0.490895	0.623501		0.143594	0.0717862	2.0003	0.0454684					-4.6453	5.56913	-0.834115	0.404535	0.807287
184.933	175.319		184.933	184.933	159.745	190.894		-0.129679	0.0819248	-0.290248	0.0308909	-1.5829	0.113444	0.442468	0.878378	0.748078	1.03137		-0.105815	0.0799818	-1.32299	0.185839	0.494749	0.899591	1.05227	0.769065		-0.172286	0.0958141	-1.79812	0.0721573		-0.0138415	0.157984	-0.0876131	0.930184					-6.23893	10.6673	-0.584865	0.55885	0.878462
1220.24	67.5652		1220.24	1220.24	76.4374	58.6929		0.05037	0.031826	-0.0120079	0.112748	1.58267	0.113497	0.442468	1.05166	0.988064	1.11935		0.0617545	0.0315821	1.95537	0.05054	0.257536	1.0637	1.13163	0.999854		0.0465549	0.0345231	1.34851	0.177493		0.0719643	0.0821346	0.876174	0.380935					-5.74271	4.51543	-1.2718	0.203919	0.671326
92.5406	146.968		92.5404	92.5408	163.637	130.299		0.152018	0.0960658	-0.0362673	0.340304	1.58244	0.11355	0.442468	1.16418	0.964382	1.40537		0.0992428	0.0898327	1.10475	0.269267	0.585064	1.10433	1.31695	0.926048		0.196267	0.129524	1.51529	0.129698		0.0979161	0.143221	0.683673	0.494182					-12.0744	11.2546	-1.07284	0.283757	0.751153
97.076	115.801		97.076	97.076	131.745	99.8578		0.175547	0.11104	-0.0420879	0.393183	1.58093	0.113894	0.443173	1.1919	0.958786	1.48169		0.17717	0.110179	1.60802	0.107832	0.378876	1.19383	1.4816	0.961961		0.167184	0.130001	1.28602	0.198435		0.198111	0.21353	0.927789	0.353517					7.68786	15.6456	0.491375	0.623334	0.918395
207.998	86.0843		207.998	207.998	96.1698	75.9988		0.057221	0.0362129	-0.013755	0.128197	1.58013	0.114078	0.443256	1.05889	0.986339	1.13678		0.0455464	0.0344641	1.32156	0.186315	0.494749	1.0466	1.11974	0.978237		-0.00748917	0.0407397	-0.18383	0.854147		0.300827	0.0790453	3.80576	0.000141368					-3.11838	4.994	-0.624425	0.532577	0.861512
169.991	288.538		169.99	169.991	294.322	282.754		0.0629309	0.0398868	-0.0152459	0.141108	1.57774	0.114626	0.44475	1.06495	0.98487	1.15155		0.0519768	0.0390427	1.33128	0.183097	0.493903	1.05335	1.13712	0.975752		0.0132888	0.0465753	0.285319	0.7754		0.199501	0.0772519	2.58248	0.00980939					-0.753132	5.64618	-0.133388	0.89393	0.978143
307.991	115.142		307.99	307.991	125.526	104.759		-0.0639116	0.0405533	-0.143395	0.0155714	-1.57599	0.115028	0.445673	0.938088	0.866412	1.01569		-0.0622364	0.0398613	-1.56132	0.118448	0.398223	0.939661	1.01602	0.869041		-0.0359153	0.0438458	-0.819127	0.412714		-0.229596	0.106664	-2.15251	0.0313573					-6.58288	5.91069	-1.11372	0.265826	0.740289
179.118	30.9984		179.118	179.118	26.7132	35.2836		0.0767607	0.0487314	-0.0187511	0.172272	1.57518	0.115215	0.44576	1.07978	0.981424	1.188		0.083198	0.0481063	1.72946	0.0837263	0.331908	1.08676	1.19421	0.988971		0.0378051	0.0526201	0.718453	0.472478		0.311478	0.129164	2.4115	0.0158869					6.112	6.44851	0.947817	0.34359	0.786338
878.735	81.4541		878.735	878.735	99.0812	63.8271		-0.0577398	0.0366887	-0.129648	0.0141686	-1.57378	0.115539	0.446377	0.943896	0.878404	1.01427		-0.0590833	0.0356955	-1.6552	0.0978832	0.359744	0.942628	1.01094	0.878933		-0.100054	0.0388422	-2.57591	0.00999769		0.29243	0.111738	2.61711	0.00886782					-5.35906	5.88581	-0.910505	0.362908	0.792997
447.059	123.957		447.058	447.059	137.806	110.109		-0.0606324	0.0385502	-0.136189	0.0149246	-1.57282	0.115761	0.446507	0.941169	0.872677	1.01504		-0.0590134	0.0377142	-1.56475	0.117641	0.3979	0.942694	1.01502	0.875524		-0.0230521	0.0422478	-0.54564	0.585313		-0.247568	0.0942258	-2.62739	0.00860435					7.29276	5.15068	1.41588	0.157309	0.636448
168.093	59.195		168.093	168.093	68.9424	49.4476		0.28722	0.182685	-0.0708364	0.645277	1.57221	0.115901	0.446507	1.33272	0.931614	1.90651		0.361775	0.170571	2.12096	0.0339253	0.212072	1.43588	2.0059	1.02784		-0.0107461	0.218265	-0.049234	0.960733		0.984293	0.333841	2.94839	0.00319437					-16.9061	19.2423	-0.878589	0.379962	0.803362
335.221	32.1825		335.22	335.221	33.0123	31.3527		-0.100237	0.0638143	-0.225311	0.0248364	-1.57077	0.116237	0.447167	0.904623	0.798268	1.02515		-0.111928	0.0614911	-1.82022	0.0687247	0.303443	0.894109	1.00863	0.792589		-0.17659	0.0747219	-2.36329	0.0181133		0.105525	0.122664	0.860274	0.389638					-5.08047	8.7001	-0.583955	0.559461	0.87883
156.6	118.301		156.6	156.6	135.421	101.181		0.197605	0.125882	-0.0491204	0.444329	1.56976	0.116472	0.447437	1.21848	0.952067	1.55944		0.165004	0.12283	1.34335	0.179159	0.48855	1.1794	1.50043	0.927054		0.164916	0.142226	1.15953	0.246238		0.315823	0.27047	1.16768	0.242935					1.23373	18.4464	0.066882	0.946697	0.992831
170.981	290.162		170.981	170.981	290.315	290.008		-0.0872625	0.0556358	-0.196307	0.0217816	-1.56846	0.116774	0.447963	0.916437	0.82176	1.02202		-0.0774739	0.0541254	-1.43138	0.152322	0.454124	0.925451	1.02903	0.832302		-0.0589166	0.0649385	-0.907267	0.364266		-0.165485	0.107875	-1.53403	0.125021					9.84525	6.43737	1.52939	0.126675	0.605438
121.974	71.1213		121.974	121.974	83.5463	58.6962		-0.233528	0.149046	-0.525652	0.0585967	-1.56682	0.117157	0.448799	0.791736	0.59117	1.06035		-0.195698	0.144576	-1.3536	0.175864	0.48415	0.822261	1.09163	0.619361		-0.333217	0.198833	-1.67586	0.0937653		-0.105666	0.225182	-0.469248	0.638892					-6.71745	16.7074	-0.402065	0.687774	0.930705
466.638	66.5049		466.637	466.638	73.6882	59.3215		-0.0868798	0.0556648	-0.195981	0.0222211	-1.56077	0.118578	0.452495	0.916787	0.822028	1.02247		-0.0935622	0.0557842	-1.67722	0.0934998	0.352702	0.910681	1.0159	0.816361		-0.0456467	0.0650857	-0.701333	0.483095		-0.199191	0.107417	-1.85437	0.0636866					-5.68955	6.54682	-0.869056	0.385151	0.803362
97.0009	146.409		97.0009	97.0009	162.592	130.226		0.11627	0.0744995	-0.0297459	0.262287	1.56069	0.118598	0.452495	1.1233	0.970692	1.2999		0.0747853	0.0721123	1.03707	0.299705	0.620899	1.07765	1.24126	0.935612		0.111571	0.0917025	1.21666	0.223733		0.125393	0.127766	0.981428	0.326382					-6.09768	9.41831	-0.647428	0.517593	0.85458
302.232	41.4046		302.232	302.233	49.765	33.0443		-0.175251	0.112298	-0.395351	0.0448494	-1.56059	0.118622	0.452495	0.839247	0.673444	1.04587		-0.129734	0.109594	-1.18377	0.236503	0.550509	0.878329	1.08879	0.708548		-0.165744	0.12584	-1.3171	0.187805		-0.212424	0.248847	-0.853635	0.393307					11.9575	14.7641	0.809903	0.418305	0.818242
134.045	102.083		134.045	134.045	112.593	91.5725		0.190856	0.122429	-0.0491001	0.430813	1.55891	0.119017	0.452917	1.21029	0.952086	1.53851		0.199548	0.118439	1.68481	0.0920252	0.35134	1.22085	1.53986	0.967932		0.0803691	0.136414	0.589154	0.555758		0.648338	0.277581	2.33567	0.0195086					-1.5779	16.1525	-0.0976876	0.922212	0.986501
228.813	66.4501		228.812	228.813	73.9026	58.9975		-0.0880359	0.0564801	-0.198735	0.022663	-1.55871	0.119066	0.452917	0.915728	0.819767	1.02292		-0.110468	0.0581517	-1.89966	0.0574779	0.271969	0.895415	1.00352	0.798959		-0.0351345	0.0688847	-0.510048	0.610018		-0.196554	0.0986596	-1.99224	0.0463446					17.4001	7.41452	2.34676	0.0192494	0.327859
460.873	67.5987		460.873	460.873	76.6102	58.5871		-0.0817098	0.0525324	-0.184671	0.0212519	-1.55542	0.119847	0.453884	0.921539	0.831377	1.02148		-0.0888982	0.0521021	-1.70623	0.087965	0.341793	0.914939	1.01331	0.826117		-0.053555	0.056021	-0.955981	0.339082		-0.286882	0.151229	-1.89701	0.057827					-14.6833	7.20462	-2.03804	0.0419671	0.394887
470.314	50.8716		470.314	470.315	60.533	41.2102		0.053676	0.0345186	-0.0139792	0.121331	1.55499	0.119949	0.453884	1.05514	0.986118	1.129		0.0679385	0.0330545	2.05535	0.0398455	0.230048	1.0703	1.14194	1.00316		-0.0190651	0.0419471	-0.454503	0.649467		0.206263	0.0607535	3.39509	0.000686068					-0.497746	4.96029	-0.100346	0.920102	0.985071
226.951	81.3704		226.951	226.951	93.9161	68.8247		-0.212057	0.136384	-0.479364	0.0552496	-1.55486	0.11998	0.453884	0.808918	0.619177	1.0568		-0.200538	0.134588	-1.49001	0.13622	0.430995	0.81829	1.0653	0.628556		-0.187872	0.156627	-1.19949	0.230339		-0.2879	0.277361	-1.038	0.299272					-13.1609	18.8824	-0.696993	0.486067	0.845527
413.799	38.2025		413.799	413.8	46.0044	30.4006		0.0511732	0.0329126	-0.0133343	0.115681	1.55482	0.119988	0.453884	1.05251	0.986754	1.12264		0.060191	0.0326288	1.84472	0.065078	0.293754	1.06204	1.13218	0.996246		-0.0326093	0.0368456	-0.885025	0.376143		0.38196	0.0732122	5.21716	1.81687e-07					-10.0136	5.02309	-1.99351	0.046641	0.40429
98.9614	285.931		98.9614	98.9614	279.568	292.295		-0.135788	0.0874773	-0.30724	0.0356641	-1.55227	0.120598	0.455556	0.873028	0.735474	1.03631		-0.158001	0.0822969	-1.91989	0.0548713	0.26804	0.853849	1.00331	0.726655		-0.364699	0.149988	-2.43151	0.015036		-0.0177839	0.10769	-0.16514	0.868833					0.944676	7.99002	0.118232	0.905922	0.979367
274.872	64.0038		274.872	274.873	74.5044	53.5032		0.0848353	0.0548489	-0.0226665	0.192337	1.54671	0.121933	0.459959	1.08854	0.977588	1.21208		0.122514	0.0581334	2.10746	0.0350777	0.213548	1.13033	1.26675	1.00861		0.0220099	0.0601033	0.3662	0.714216		0.397752	0.134136	2.96529	0.00302397					-3.88704	7.06359	-0.550292	0.582316	0.895353
348.006	147.845		348.006	348.006	163.707	131.983		0.0688129	0.0445675	-0.0185379	0.156164	1.54401	0.122585	0.461776	1.07124	0.981633	1.16902		0.0647693	0.0421811	1.53551	0.124659	0.41057	1.06691	1.15887	0.982254		-0.0156367	0.0528797	-0.295704	0.767456		0.275899	0.0828067	3.33184	0.000862724					-6.99651	5.42618	-1.2894	0.197737	0.662361
504.675	68.5867		504.675	504.675	78.0191	59.1544		0.12183	0.0789662	-0.0329407	0.276601	1.54281	0.122876	0.462231	1.12956	0.967596	1.31864		0.110447	0.0680537	1.62294	0.104602	0.370402	1.11678	1.27613	0.977323		0.219941	0.101128	2.17486	0.0296403		-0.0314486	0.126403	-0.248796	0.803518					2.89572	7.67298	0.377392	0.706011	0.934469
115.063	51.8251		115.063	115.063	63.5339	40.1163		-0.370444	0.240396	-0.841612	0.100723	-1.54098	0.123323	0.46327	0.690427	0.431015	1.10597		-0.36533	0.233065	-1.5675	0.116997	0.39751	0.693967	1.09579	0.439491		-0.108039	0.27544	-0.392241	0.694881		-1.20933	0.492484	-2.45558	0.0140658					-21.4973	31.0015	-0.693429	0.488298	0.84646
143.118	74.4166		143.118	143.118	60.9741	87.8591		-0.102147	0.0663318	-0.232155	0.0278613	-1.53994	0.123576	0.463581	0.902897	0.792823	1.02825		-0.100784	0.0655319	-1.53794	0.124063	0.409921	0.904128	1.02804	0.795148		-0.0589598	0.0729865	-0.807819	0.419195		-0.307105	0.159001	-1.93147	0.053425					-0.424318	9.07058	-0.0467796	0.962704	0.995587
192.922	257.475		192.922	192.922	239.709	275.241		-0.0831106	0.0540024	-0.188953	0.0227321	-1.53902	0.1238	0.46378	0.920249	0.827825	1.02299		-0.0695393	0.053176	-1.30772	0.190968	0.499869	0.932824	1.03529	0.840495		-0.0790821	0.0584732	-1.35245	0.176231		-0.106473	0.140814	-0.756125	0.449574					-0.398988	7.69806	-0.0518296	0.958681	0.995026
86.1014	59.4747		86.1013	86.1014	68.6135	50.3359		0.0499517	0.0324896	-0.0137267	0.11363	1.53747	0.124179	0.464559	1.05122	0.986367	1.12034		0.0556349	0.0315509	1.76334	0.0778438	0.322292	1.05721	1.12465	0.993814		0.0235588	0.0379893	0.620142	0.535164		0.121826	0.0626908	1.94328	0.0519829					-0.19179	4.62131	-0.0415012	0.96691	0.995587
386.874	70.5592		386.874	386.875	79.9306	61.1878		0.0402494	0.0262411	-0.0111823	0.0916811	1.53383	0.125072	0.467257	1.04107	0.98888	1.09602		0.0428784	0.0260077	1.64868	0.0992127	0.36218	1.04381	1.0984	0.991936		0.0353718	0.0288361	1.22665	0.219954		0.0637498	0.0632952	1.00718	0.313848					-2.99337	4.06028	-0.737231	0.461259	0.834992
181.014	271.282		181.014	181.014	278.229	264.335		-0.257684	0.168195	-0.587341	0.0719735	-1.53205	0.125511	0.468251	0.77284	0.555803	1.07463		-0.260594	0.160521	-1.62343	0.104497	0.370402	0.770593	1.05551	0.562584		-0.629978	0.252786	-2.49214	0.0126977		0.0380692	0.225307	0.168966	0.865823					18.8162	16.7166	1.1256	0.260768	0.735985
309.129	128.298		309.129	309.129	143.637	112.959		0.064255	0.0419963	-0.0180562	0.146566	1.53002	0.126013	0.468926	1.06636	0.982106	1.15785		0.0491823	0.0409772	1.20024	0.230048	0.544784	1.05041	1.13826	0.969347		0.0660018	0.0472702	1.39627	0.162634		0.0577109	0.0914926	0.630771	0.52819					-1.68749	5.80409	-0.290742	0.771346	0.948381
101.06	30.2884		101.06	101.06	23.1345	37.4424		0.0950617	0.0621571	-0.026764	0.216887	1.52938	0.126171	0.468926	1.09973	0.973591	1.2422		0.105443	0.0591866	1.78153	0.0748253	0.318535	1.1112	1.24788	0.989493		0.136904	0.0730176	1.87494	0.0608012		-0.0150534	0.118453	-0.127084	0.898874					0.595461	9.12855	0.0652306	0.948011	0.992831
577.909	55.887		577.909	577.909	43.6605	68.1134		-0.0557886	0.0364817	-0.127291	0.0157142	-1.52922	0.126209	0.468926	0.945739	0.880477	1.01584		-0.0730292	0.0337246	-2.16545	0.0303529	0.202551	0.929574	0.993095	0.870115		-0.00416395	0.0390554	-0.106616	0.915093		-0.409199	0.102186	-4.00444	6.21649e-05					-8.39864	4.67726	-1.79563	0.0730365	0.485362
684.802	77.1466		684.802	684.802	89.3014	64.9917		-0.0641487	0.0419993	-0.146466	0.0181685	-1.52737	0.126668	0.469364	0.937866	0.863755	1.01833		-0.0702443	0.0420894	-1.66893	0.0951313	0.354945	0.932166	1.01233	0.858353		-0.0623317	0.0446197	-1.39695	0.162427		-0.0782693	0.124388	-0.629234	0.529196					-15.5252	5.66674	-2.7397	0.00632526	0.225993
261.962	80.7823		261.961	261.962	89.7283	71.8363		0.135439	0.0886754	-0.0383618	0.309239	1.52735	0.126673	0.469364	1.14504	0.962365	1.36239		0.114475	0.0861495	1.32879	0.183917	0.494749	1.12128	1.32754	0.947074		0.161838	0.0992015	1.63141	0.102805		0.0304715	0.197811	0.154043	0.877576					0.330369	13.2682	0.0248993	0.980143	0.998434
464.346	38.116		464.346	464.346	46.5848	29.6471		-0.0720801	0.0472202	-0.16463	0.0204697	-1.52647	0.126893	0.469539	0.930456	0.848207	1.02068		-0.0714452	0.0464105	-1.53942	0.123702	0.409353	0.931047	1.01971	0.850093		-0.00112854	0.0538576	-0.0209541	0.983282		-0.307892	0.0981858	-3.13581	0.00171378					-10.0407	6.09995	-1.64603	0.100262	0.550633
141.983	23.4199		141.983	141.983	20.5441	26.2957		0.289962	0.19022	-0.0828619	0.662787	1.52435	0.127421	0.470849	1.33638	0.920478	1.94019		0.351762	0.182253	1.93008	0.0535974	0.264584	1.42157	2.03191	0.994561		0.0174762	0.207673	0.0841523	0.932935		1.70972	0.474041	3.6067	0.000310114					24.004	26.0278	0.922246	0.356757	0.790303
765.51	64.7582		765.51	765.51	70.3898	59.1265		-0.266666	0.175057	-0.609772	0.0764403	-1.52331	0.127682	0.471176	0.765929	0.543475	1.07944		-0.225222	0.172324	-1.30697	0.191224	0.499869	0.798339	1.11911	0.569511		-0.367502	0.19631	-1.87205	0.0612004		0.124854	0.386823	0.322767	0.746872					23.8611	25.8543	0.922906	0.356413	0.790218
125.06	134.119		125.06	125.06	140.583	127.656		0.102569	0.0673918	-0.0295164	0.234655	1.52198	0.128014	0.471757	1.10801	0.970915	1.26447		0.0797105	0.0658309	1.21084	0.225958	0.540614	1.08297	1.23212	0.951878		0.0715718	0.0787673	0.908649	0.363535		0.187242	0.130183	1.43829	0.150351					-9.31654	8.93282	-1.04296	0.297372	0.761946
163.108	261.301		163.107	163.108	246.467	276.135		0.103055	0.0677546	-0.0297416	0.235851	1.521	0.128259	0.472022	1.10855	0.970696	1.26599		0.121488	0.064814	1.87441	0.0608736	0.284077	1.12918	1.28213	0.994468		0.179197	0.0779117	2.3	0.021448		-0.133195	0.137238	-0.97054	0.331777					-4.32252	9.36688	-0.461469	0.644623	0.924879
112.087	108.59		112.087	112.087	117.962	99.2183		0.169065	0.111226	-0.0489333	0.387064	1.52002	0.128506	0.472291	1.1842	0.952245	1.47265		0.168994	0.108244	1.56123	0.11847	0.398223	1.18411	1.46397	0.957754		0.0446296	0.12847	0.347394	0.728296		0.541508	0.222258	2.43639	0.0148347					-2.54118	16.6355	-0.152757	0.87864	0.970075
131.053	97.3307		131.053	131.053	109.536	85.125		0.349364	0.230301	-0.102018	0.800746	1.51699	0.12927	0.473837	1.41817	0.903013	2.2272		0.328839	0.223868	1.4689	0.141861	0.438333	1.38935	2.15463	0.895886		0.426294	0.256706	1.66063	0.096787		0.032059	0.521346	0.0614928	0.950967					77.537	31.5153	2.4603	0.0141521	0.284719
215.062	100.767		215.062	215.062	114.526	87.0076		0.0657705	0.0433567	-0.019207	0.150748	1.51696	0.129276	0.473837	1.06798	0.980976	1.1627		0.0615224	0.0429587	1.43213	0.152107	0.453982	1.06345	1.15687	0.977578		0.0553983	0.0465033	1.19128	0.233545		0.134727	0.119904	1.12362	0.261175					-11.3138	5.73422	-1.97303	0.0489334	0.407678
321.008	233.259		321.007	321.008	251.287	215.23		-0.0521374	0.0344297	-0.119618	0.0153436	-1.51431	0.129946	0.475603	0.949198	0.887259	1.01546		-0.0597731	0.0336121	-1.77832	0.0753515	0.320029	0.941978	1.00613	0.881921		-0.00363017	0.0384445	-0.0944263	0.924771		-0.248671	0.0773837	-3.21348	0.00131136					3.83243	4.49685	0.852247	0.394404	0.803837
178.09	45.0054		178.09	178.09	52.9443	37.0665		-0.038871	0.0256798	-0.0892026	0.0114606	-1.51368	0.130108	0.475603	0.961875	0.91466	1.01153		-0.0321441	0.0252015	-1.27548	0.202138	0.517444	0.968367	1.0174	0.921697		-0.0355075	0.0276123	-1.28593	0.198468		-0.0604085	0.0698722	-0.864557	0.387282					5.94028	3.47186	1.71098	0.0875825	0.529393
359.298	38.4386		359.298	359.298	48.8923	27.9848		-0.0405402	0.0268223	-0.0931109	0.0120306	-1.51144	0.130677	0.476483	0.960271	0.911092	1.0121		-0.0350845	0.0265448	-1.32171	0.186265	0.494749	0.965524	1.01709	0.916574		-0.0696435	0.031026	-2.24468	0.0247887		0.0455611	0.0533654	0.853758	0.393239					-2.27513	3.71002	-0.613238	0.539942	0.865221
320.082	114.578		320.082	320.083	129.286	99.8703		0.0599832	0.0397107	-0.0178484	0.137815	1.5105	0.130915	0.476483	1.06182	0.98231	1.14776		0.0573687	0.0386744	1.48338	0.137974	0.433433	1.05905	1.14244	0.981736		0.0891098	0.047838	1.86274	0.062499		-0.00456882	0.0712169	-0.0641535	0.948848					10.5453	4.6739	2.25622	0.0244025	0.336267
139.075	29.6754		139.075	139.075	26.7149	32.636		0.115907	0.0767515	-0.0345229	0.266338	1.51016	0.131002	0.476483	1.12289	0.966066	1.30518		0.104513	0.0732924	1.42597	0.153878	0.456812	1.11017	1.28167	0.961616		0.179228	0.0874803	2.04878	0.0404836		-0.0957882	0.159954	-0.59885	0.549273					20.2001	10.1137	1.99731	0.0462252	0.40429
430.243	44.4711		430.243	430.243	32.645	56.2972		-0.0520804	0.034518	-0.119734	0.0155736	-1.50879	0.131353	0.476483	0.949253	0.887156	1.0157		-0.049214	0.0330544	-1.48888	0.13652	0.431149	0.951977	1.01569	0.892257		-0.0168332	0.0392725	-0.428625	0.668196		-0.171785	0.0723737	-2.37358	0.0176167					1.8313	4.73826	0.386491	0.699265	0.93313
496.086	88.6168		496.086	496.086	102.153	75.0803		0.0555713	0.0368361	-0.0166261	0.127769	1.50861	0.131398	0.476483	1.05714	0.983511	1.13629		0.0614678	0.0364994	1.68408	0.0921671	0.35134	1.0634	1.14226	0.989979		0.0508547	0.039935	1.27343	0.202864		0.0824724	0.095372	0.864744	0.387179					1.29297	4.82602	0.267916	0.788853	0.954112
131.064	47.3845		131.064	131.064	57.5577	37.2114		-0.0540971	0.0358592	-0.12438	0.0161856	-1.5086	0.131401	0.476483	0.94734	0.883044	1.01632		-0.0644514	0.0359376	-1.79342	0.072905	0.313194	0.937582	1.006	0.873813		-0.0260725	0.0398311	-0.654575	0.512741		-0.173964	0.0823762	-2.11182	0.0347017					8.41243	5.47988	1.53515	0.125254	0.601042
258.818	71.5935		258.817	258.818	82.5609	60.626		-0.508155	0.33773	-1.17009	0.153785	-1.50462	0.132423	0.479245	0.601605	0.310338	1.16624		-0.572688	0.333761	-1.71586	0.0861869	0.336811	0.564007	1.08489	0.293212		-0.36419	0.372451	-0.977821	0.328163		-1.1741	0.801054	-1.4657	0.14273					-21.2249	48.4664	-0.437931	0.661588	0.92913
242.925	62.2048		242.925	242.925	68.1759	56.2336		-0.295503	0.196445	-0.680527	0.0895217	-1.50425	0.132516	0.479245	0.744157	0.50635	1.09365		-0.382577	0.197446	-1.93763	0.0526683	0.262954	0.682101	1.00443	0.463212		-0.0320499	0.226809	-0.141308	0.887627		-1.08657	0.393022	-2.76466	0.00569823					-2.60397	27.194	-0.0957554	0.923746	0.986884
335.984	102.802		335.983	335.984	118.35	87.2545		-0.0658068	0.0438067	-0.151666	0.0200527	-1.50221	0.133043	0.480512	0.936312	0.859275	1.02026		-0.0711291	0.0429515	-1.65603	0.0977148	0.359744	0.931342	1.01314	0.856146		-0.0552134	0.0493333	-1.11919	0.263059		-0.1053	0.0952536	-1.10546	0.268958					-18.4925	5.84023	-3.16639	0.00161868	0.148323
149.027	101.243		149.027	149.027	114.947	87.5376		-0.0610731	0.0406901	-0.140824	0.018678	-1.50093	0.133373	0.481062	0.940754	0.868642	1.01885		-0.0530956	0.0401787	-1.32149	0.186339	0.494749	0.948289	1.02599	0.876476		-0.0201518	0.0513233	-0.392645	0.694582		-0.130322	0.0667645	-1.95196	0.0509426					11.5824	5.2347	2.21261	0.0272855	0.339889
101.071	96.5284		101.071	101.071	107.109	85.9482		0.36759	0.245079	-0.112756	0.847935	1.49988	0.133645	0.481404	1.44425	0.893369	2.33482		0.371063	0.238971	1.55275	0.120483	0.403293	1.44927	2.31509	0.907264		0.421214	0.271003	1.55428	0.120118		0.12685	0.574207	0.220914	0.82516					96.6835	32.7572	2.95152	0.0032809	0.171364
174.124	44.8877		174.124	174.124	46.8108	42.9647		-0.0632632	0.0422352	-0.146043	0.0195163	-1.49788	0.134165	0.482639	0.938696	0.864121	1.01971		-0.0647379	0.0412475	-1.5695	0.116532	0.397114	0.937313	1.01624	0.864518		-0.0326198	0.0467724	-0.697415	0.485543		-0.198619	0.0983013	-2.02051	0.0433304					18.1207	5.31227	3.4111	0.000688811	0.0984638
537.165	34.6935		537.165	537.166	44.4711	24.9159		-0.0896112	0.0599424	-0.207096	0.0278737	-1.49496	0.134926	0.484726	0.914287	0.812942	1.02827		-0.104339	0.0594021	-1.75649	0.079005	0.323267	0.90092	1.01216	0.801903		-0.137595	0.0673385	-2.04334	0.0410189		0.0935351	0.131557	0.710986	0.477093					-7.13142	8.72953	-0.816931	0.41428	0.815351
121.063	90.5032		121.063	121.063	106.639	74.3672		0.131439	0.087985	-0.0410085	0.303886	1.49388	0.135207	0.484726	1.14047	0.959821	1.35511		0.149407	0.0849625	1.75851	0.078661	0.323257	1.16115	1.37154	0.983026		0.174469	0.103421	1.68698	0.0916064		0.0186908	0.167408	0.111648	0.911102					23.0482	11.6093	1.98532	0.0475465	0.40429
462.779	66.6807		462.779	462.779	75.1807	58.1806		0.236548	0.158445	-0.073998	0.547094	1.49294	0.135454	0.484726	1.26687	0.928674	1.72822		0.246016	0.157049	1.56649	0.117233	0.39751	1.27892	1.73991	0.940071		0.139267	0.179861	0.774303	0.438752		0.573634	0.334805	1.71334	0.0866501					-32.7347	24.2476	-1.35002	0.177499	0.646229
313.998	75.1328		313.997	313.998	87.7576	62.508		-0.0502342	0.0336674	-0.116221	0.0157526	-1.49207	0.13568	0.484726	0.951007	0.890278	1.01588		-0.0633844	0.0331569	-1.91165	0.0559206	0.270613	0.938583	1.0016	0.879526		-0.0881558	0.037845	-2.32939	0.0198385		0.0936433	0.0737161	1.27032	0.203969					-6.68226	4.94959	-1.35006	0.177485	0.646229
138.043	55.2911		138.043	138.043	64.7137	45.8686		-0.0601631	0.0403307	-0.13921	0.0188836	-1.49175	0.135766	0.484726	0.941611	0.870045	1.01906		-0.0522471	0.0397007	-1.31603	0.188166	0.497138	0.949094	1.0259	0.878042		-0.0519766	0.0429725	-1.20953	0.226458		-0.120671	0.116828	-1.03289	0.301654					-1.75121	5.64851	-0.31003	0.756642	0.946151
117.091	273.458		117.091	117.091	259.974	286.941		0.14506	0.0972727	-0.0455913	0.335711	1.49127	0.135891	0.484726	1.15611	0.955432	1.39893		0.138954	0.0927479	1.49819	0.134084	0.426924	1.14907	1.37815	0.958072		0.211886	0.117182	1.80818	0.0705791		-0.00303385	0.174444	-0.0173915	0.986124					-3.0826	12.7099	-0.242536	0.808444	0.957511
227.175	33.5973		227.175	227.175	31.191	36.0037		0.0729413	0.0489314	-0.0229625	0.168845	1.49068	0.136044	0.484726	1.07567	0.977299	1.18394		0.0679889	0.0478552	1.42072	0.155397	0.458719	1.07035	1.17561	0.974523		0.0194534	0.055195	0.352449	0.724501		0.269298	0.105754	2.54647	0.0108819					-4.0816	6.29624	-0.64826	0.517055	0.854572
113.071	101.512		113.071	113.071	114.555	88.4685		0.243256	0.163238	-0.076684	0.563196	1.49019	0.136173	0.484726	1.27539	0.926182	1.75628		0.252016	0.159024	1.58476	0.11302	0.392035	1.28662	1.75717	0.942074		0.293187	0.191096	1.53424	0.124971		0.108472	0.313968	0.345487	0.729729					-16.3824	22.0609	-0.742599	0.458004	0.83487
140.904	73.2123		140.903	140.904	86.0707	60.354		-0.419562	0.281793	-0.971865	0.132742	-1.4889	0.136513	0.4853	0.657335	0.378377	1.14195		-0.541745	0.273912	-1.9778	0.0479508	0.24997	0.581732	0.995135	0.340067		0.0664525	0.316137	0.210202	0.83351		-2.2989	0.62166	-3.698	0.000217306					-3.98208	38.0916	-0.10454	0.916775	0.983494
133.065	22.8086		133.065	133.065	19.5801	26.0371		-0.112224	0.0754306	-0.260066	0.0356168	-1.48778	0.136808	0.485449	0.893844	0.771001	1.03626		-0.092772	0.0744425	-1.24622	0.212682	0.525344	0.911401	1.05457	0.787667		-0.107969	0.0842877	-1.28096	0.200207		-0.129339	0.16904	-0.765138	0.44419					5.28312	10.1772	0.519111	0.603867	0.908142
406.682	67.4599		406.681	406.682	75.6707	59.2492		-0.182006	0.122366	-0.421838	0.0578272	-1.48739	0.136912	0.485449	0.833597	0.65584	1.05953		-0.245772	0.128096	-1.91865	0.0550293	0.268329	0.782101	1.00531	0.60845		-0.103527	0.134619	-0.769034	0.441873		-0.555172	0.293551	-1.89123	0.0585937					41.8302	16.8703	2.47953	0.0134186	0.278509
1247.77	85.6719		1247.76	1247.77	101.856	69.4875		-0.0788781	0.0531756	-0.1831	0.0253442	-1.48335	0.137981	0.488602	0.924153	0.832685	1.02567		-0.0766163	0.0529215	-1.44773	0.147691	0.446808	0.926245	1.02748	0.834984		-0.0815208	0.0612294	-1.3314	0.183058		-0.0707679	0.107263	-0.659762	0.509407					-13.5413	7.60735	-1.78003	0.0755584	0.492126
230.81	66.6525		230.81	230.81	74.2503	59.0547		-0.0909208	0.0613649	-0.211194	0.0293522	-1.48164	0.138436	0.488827	0.91309	0.809617	1.02979		-0.10208	0.0613943	-1.6627	0.0963731	0.356986	0.902957	1.01842	0.800585		-0.0519808	0.075527	-0.688241	0.491301		-0.166557	0.105262	-1.58232	0.113577					14.1105	7.71732	1.82842	0.0679636	0.470512
386.29	41.7278		386.29	386.29	49.841	33.6146		-0.0689396	0.0465322	-0.160141	0.0222618	-1.48155	0.138461	0.488827	0.933383	0.852024	1.02251		-0.0568032	0.0460859	-1.23255	0.217743	0.530871	0.94478	1.03409	0.86318		-0.0548948	0.0500528	-1.09674	0.272756		-0.158373	0.126305	-1.2539	0.20988					-10.0457	6.89587	-1.45677	0.145683	0.630899
158.118	269.583		158.118	158.118	256.437	282.729		0.0699417	0.0472234	-0.0226145	0.162498	1.48108	0.138585	0.488827	1.07245	0.977639	1.17645		0.0771428	0.0458832	1.68129	0.0927073	0.352158	1.0802	1.18184	0.987293		0.00972365	0.0568452	0.171055	0.864181		0.204053	0.0848326	2.40536	0.0161567					-9.9912	6.32442	-1.57978	0.114664	0.577787
288.939	276.687		288.939	288.939	289.754	263.62		-0.156499	0.105797	-0.363858	0.05086	-1.47923	0.139078	0.489737	0.855133	0.69499	1.05218		-0.108541	0.0979295	-1.10836	0.267705	0.583069	0.897142	1.08698	0.74046		-0.287874	0.146522	-1.96471	0.0494474		-0.0133946	0.152923	-0.0875902	0.930202					6.48507	10.5903	0.61236	0.540522	0.865221
388.872	70.3789		388.871	388.872	79.8406	60.9173		-0.096374	0.0651953	-0.224154	0.0314066	-1.47823	0.139345	0.489737	0.908124	0.799192	1.0319		-0.0881351	0.0635194	-1.38753	0.165281	0.471299	0.915637	1.03703	0.808453		-0.0989498	0.0743048	-1.33167	0.182968		-0.0877586	0.135894	-0.645789	0.518416					-7.45627	8.3025	-0.898075	0.369492	0.79646
939.838	86.0909		939.838	939.839	101.591	70.5909		-0.0589632	0.0398915	-0.137149	0.0192227	-1.47809	0.139384	0.489737	0.942742	0.87184	1.01941		-0.0517258	0.0382204	-1.35336	0.175941	0.48415	0.949589	1.02346	0.881053		-0.0405711	0.0449029	-0.90353	0.366245		-0.127838	0.086894	-1.47119	0.141238					-8.87438	5.18592	-1.71124	0.087533	0.529393
275.852	145.753		275.852	275.853	158.028	133.477		0.0870931	0.0592822	-0.0290979	0.203284	1.46913	0.141798	0.497576	1.091	0.971321	1.22542		0.0697266	0.057197	1.21906	0.222822	0.537264	1.07221	1.19941	0.958506		0.122766	0.0709657	1.72993	0.0836421		0.00470926	0.107845	0.0436668	0.96517					-3.64739	7.79151	-0.468124	0.639859	0.923901
740.546	67.1443		740.546	740.546	75.0265	59.2621		0.346805	0.236551	-0.116827	0.810436	1.46609	0.142624	0.499828	1.41454	0.88974	2.24889		0.424513	0.231704	1.83214	0.0669312	0.299481	1.52885	2.40765	0.970808		0.17824	0.257274	0.692802	0.488434		1.2685	0.601597	2.10855	0.0349835					-63.8276	33.0196	-1.93302	0.0536857	0.425103
278.219	37.1902		278.219	278.22	45.8717	28.5087		-0.0552579	0.0377186	-0.129185	0.0186693	-1.465	0.14292	0.500222	0.946241	0.878811	1.01884		-0.068925	0.0370028	-1.8627	0.0625051	0.289206	0.933397	1.00361	0.868098		-0.0724195	0.0417293	-1.73546	0.0826599		0.0213666	0.0881752	0.24232	0.808532					9.05411	5.53653	1.63534	0.102482	0.553362
169.027	75.7459		169.027	169.027	85.7404	65.7515		-0.122561	0.0838765	-0.286956	0.0418345	-1.4612	0.14396	0.502418	0.884652	0.750545	1.04272		-0.105129	0.0819019	-1.28359	0.199285	0.512778	0.900209	1.05696	0.766703		-0.130657	0.0932754	-1.40076	0.161284		-0.0883507	0.191733	-0.460801	0.644941					-6.8224	11.1297	-0.612991	0.540105	0.865221
285.099	55.4951		285.099	285.099	67.1703	43.8199		-0.0406843	0.0278458	-0.095261	0.0138923	-1.46106	0.143999	0.502418	0.960132	0.909136	1.01399		-0.0445086	0.0272711	-1.63208	0.102664	0.36737	0.956467	1.00898	0.906685		-0.0279079	0.0304044	-0.917891	0.358676		-0.107155	0.0693499	-1.54514	0.122313					-4.68452	4.04012	-1.1595	0.246696	0.720775
442.352	38.8958		442.352	442.353	47.2969	30.4947		0.0490255	0.0335634	-0.0167576	0.114809	1.46068	0.144103	0.502418	1.05025	0.983382	1.12166		0.0656046	0.0336778	1.94801	0.0514138	0.259554	1.0678	1.14067	0.999596		0.0369925	0.0376278	0.983118	0.32555		0.0958736	0.0742451	1.29131	0.196596					3.83807	4.70967	0.814933	0.415422	0.816083
154.005	202.09		154.005	154.005	184.779	219.4		0.0619743	0.0424625	-0.0212506	0.145199	1.45951	0.144425	0.502896	1.06394	0.978974	1.15627		0.0519597	0.0422308	1.23038	0.218557	0.530948	1.05333	1.14423	0.969657		0.0309468	0.0485863	0.636945	0.52416		0.162312	0.0873718	1.85771	0.0632098					-24.0484	6.22483	-3.8633	0.000123557	0.0244402
405.096	96.1442		405.096	405.097	87.3665	104.922		-0.0540682	0.037117	-0.126816	0.0186797	-1.4567	0.1452	0.503124	0.947368	0.880896	1.01886		-0.0462046	0.0360656	-1.28113	0.200149	0.513318	0.954847	1.02479	0.88968		-0.039688	0.042581	-0.932059	0.351306		-0.0995618	0.0757371	-1.31457	0.188654					2.00569	5.01765	0.399727	0.689494	0.930705
1132.31	86.6308		1132.31	1132.31	103.182	70.0791		-0.0519591	0.0356869	-0.121904	0.0179859	-1.45597	0.145401	0.503124	0.949368	0.885233	1.01815		-0.0406889	0.0351635	-1.15713	0.247217	0.560937	0.960128	1.02863	0.896184		-0.0513439	0.0402048	-1.27706	0.201581		-0.0542438	0.0774853	-0.700053	0.483894					-8.77902	4.93157	-1.78017	0.0755349	0.492126
302.305	37.713		302.305	302.305	46.1229	29.3031		0.0437564	0.0300579	-0.015156	0.102669	1.45574	0.145465	0.503124	1.04473	0.984958	1.10812		0.0419807	0.0291055	1.44236	0.1492	0.448966	1.04287	1.1041	0.985047		0.0190564	0.0323937	0.588274	0.556348		0.196738	0.0806177	2.44038	0.014672					-2.79021	3.73589	-0.746865	0.455426	0.83487
536.577	66.7977		536.576	536.577	74.8063	58.7891		-0.048775	0.0335075	-0.114448	0.0168984	-1.45565	0.145491	0.503124	0.952395	0.891858	1.01704		-0.0591134	0.0334681	-1.76626	0.0773519	0.321969	0.9426	1.00651	0.882752		-0.0306884	0.0360286	-0.851777	0.394338		-0.164608	0.0911769	-1.80537	0.0710169					4.84245	5.35378	0.904493	0.366083	0.793647
113.741	52.8618		113.741	113.741	64.4607	41.2628		-0.0525571	0.0361484	-0.123407	0.0182925	-1.45392	0.145967	0.503124	0.9488	0.883904	1.01846		-0.0532924	0.0355923	-1.4973	0.134315	0.426924	0.948103	1.0166	0.884217		-0.0523824	0.0382013	-1.37122	0.170306		-0.0540524	0.111776	-0.483578	0.628685					4.81299	4.81179	1.00025	0.317577	0.77402
265.009	231.379		265.008	265.009	248.484	214.273		-0.0590835	0.0406391	-0.138735	0.0205676	-1.45386	0.145985	0.503124	0.942628	0.870459	1.02078		-0.0591643	0.0390966	-1.51328	0.130208	0.419506	0.942552	1.01762	0.873023		-0.00711765	0.0479962	-0.148296	0.882109		-0.190693	0.0763822	-2.49657	0.0125402					6.54901	4.32175	1.51536	0.130188	0.609637
90.9766	69.2391		90.9766	90.9767	70.7292	67.7491		-0.387601	0.266625	-0.910176	0.134974	-1.45373	0.146021	0.503124	0.678683	0.402453	1.14451		-0.352051	0.260581	-1.35102	0.176688	0.484846	0.703245	1.17197	0.421983		-0.148116	0.314971	-0.470253	0.638175		-0.993082	0.500819	-1.98292	0.0473769					-32.0458	35.0985	-0.913025	0.361582	0.792997
417.336	38.169		417.336	417.336	45.5188	30.8192		0.0634951	0.0437016	-0.0221584	0.149149	1.45293	0.146244	0.503124	1.06555	0.978085	1.16085		0.0577357	0.0418648	1.3791	0.167864	0.475639	1.05943	1.15003	0.975974		-0.0134226	0.0494371	-0.27151	0.785999		0.338486	0.0934757	3.62111	0.000293337					12.3767	6.90523	1.79237	0.0735586	0.486095
389.878	85.5889		389.878	389.879	93.6806	77.4972		0.0538182	0.0370606	-0.0188192	0.126456	1.45217	0.146455	0.503124	1.05529	0.981357	1.1348		0.045639	0.0358553	1.27287	0.203066	0.51884	1.0467	1.1229	0.975664		-0.0055237	0.0415338	-0.132993	0.894199		0.285648	0.0820931	3.47957	0.000502223					-9.93792	4.97016	-1.99951	0.0459858	0.40429
348.274	31.463		348.274	348.274	30.9866	31.9393		-0.0957458	0.0659401	-0.224986	0.0334943	-1.45201	0.146498	0.503124	0.908695	0.798527	1.03406		-0.0931873	0.0632029	-1.47442	0.140369	0.437615	0.911023	1.03117	0.804878		-0.141416	0.0759641	-1.86162	0.0626567		0.0438577	0.132813	0.330223	0.741232					9.17247	9.51708	0.963791	0.335524	0.778874
218.92	71.9604		218.92	218.92	84.949	58.9719		0.306249	0.210929	-0.107165	0.719663	1.4519	0.146528	0.503124	1.35832	0.898378	2.05374		0.324359	0.208944	1.55238	0.120572	0.403293	1.38314	2.08317	0.918356		0.156654	0.241311	0.649179	0.516223		0.790663	0.434236	1.82081	0.0686351					-47.3534	33.1569	-1.42816	0.153746	0.633736
824.508	66.8927		824.508	824.508	75.0336	58.7519		-0.0503878	0.0347745	-0.118544	0.0177689	-1.44899	0.147341	0.505276	0.950861	0.888212	1.01793		-0.0557229	0.0338959	-1.64394	0.100188	0.364169	0.945801	1.01077	0.885008		-0.064405	0.036757	-1.75218	0.0797424		0.0691381	0.107335	0.644136	0.519487					1.07693	5.33103	0.202011	0.839974	0.963731
709.991	34.8104		709.991	709.991	42.9386	26.6822		-0.0651425	0.0449977	-0.153336	0.0230514	-1.44768	0.147706	0.505887	0.936934	0.857841	1.02332		-0.127847	0.0439271	-2.91042	0.00360939	0.0639403	0.879988	0.95911	0.807394		-0.0166748	0.0456539	-0.365244	0.71493		-1.71497	0.266361	-6.4385	1.20657e-10					5.61749	6.44298	0.871878	0.38361	0.803362
345.282	39.6981		345.282	345.283	49.4089	29.9873		-0.0800481	0.055373	-0.188577	0.0284809	-1.44562	0.148284	0.506262	0.923072	0.828137	1.02889		-0.0684246	0.0545612	-1.25409	0.20981	0.524234	0.933864	1.03927	0.839151		-0.0651942	0.0628921	-1.0366	0.29992		-0.131265	0.116784	-1.124	0.261012					-2.10039	6.96716	-0.30147	0.763157	0.947365
111.968	292.991		111.968	111.968	290.428	295.554		-0.148843	0.102974	-0.350669	0.0529836	-1.44543	0.148336	0.506262	0.861705	0.704217	1.05441		-0.0845602	0.100752	-0.839288	0.401308	0.702956	0.918916	1.11954	0.754247		-0.12135	0.122673	-0.989212	0.322559		-0.214429	0.189472	-1.13172	0.257754					29.0267	13.7733	2.10747	0.0354755	0.371302
254.026	73.1273		254.026	254.026	84.1888	62.0658		-0.204809	0.141775	-0.482684	0.0730656	-1.4446	0.14857	0.506262	0.814803	0.617125	1.0758		-0.21049	0.139915	-1.50441	0.132476	0.423799	0.810187	1.06582	0.615867		-0.205751	0.163036	-1.262	0.20695		-0.201888	0.287131	-0.703123	0.481979					-15.1182	19.7616	-0.765028	0.444544	0.832677
660.661	62.5776		660.661	660.661	66.9471	58.2081		0.1335	0.0924171	-0.0476347	0.314634	1.44453	0.148589	0.506262	1.14282	0.953482	1.36976		0.121147	0.0864992	1.40056	0.161346	0.465061	1.12879	1.33734	0.952761		0.239643	0.0972426	2.46438	0.013725		-0.857053	0.297063	-2.88508	0.0039131					-4.79675	12.3844	-0.387322	0.69865	0.93313
251.164	278.87		251.164	251.164	262.9	294.841		0.0692273	0.0479423	-0.0247379	0.163193	1.44397	0.148747	0.506262	1.07168	0.975566	1.17726		0.0804137	0.0461771	1.74142	0.08161	0.330332	1.08374	1.1864	0.989957		0.0563031	0.0598372	0.940939	0.346736		0.0923983	0.0801202	1.15325	0.248809					2.49899	5.91948	0.422163	0.673051	0.93066
280.162	29.3688		280.162	280.162	28.6866	30.0509		-0.05751	0.0399058	-0.135724	0.0207039	-1.44114	0.149544	0.508338	0.944112	0.873084	1.02092		-0.049343	0.0393417	-1.25422	0.209764	0.524234	0.951855	1.02816	0.881216		-0.0330608	0.0435346	-0.759415	0.447605		-0.186097	0.0998393	-1.86397	0.0623259					5.71322	5.8634	0.974387	0.330242	0.776166
325.811	67.9643		325.811	325.811	77.1183	58.8103		0.102488	0.0711864	-0.037035	0.24201	1.43971	0.14995	0.509079	1.10792	0.963642	1.27381		0.106854	0.0695586	1.53617	0.124497	0.41057	1.11277	1.27531	0.970949		0.102345	0.0825407	1.23994	0.214999		0.102901	0.14064	0.731664	0.464374					-1.13099	10.3672	-0.109092	0.913164	0.982588
492.865	38.5081		492.865	492.865	47.6099	29.4063		-0.0647021	0.0450425	-0.152984	0.0235795	-1.43647	0.150869	0.511167	0.937347	0.858144	1.02386		-0.0830171	0.043851	-1.89316	0.0583361	0.275549	0.920335	1.00294	0.844538		-0.0152019	0.0505843	-0.300526	0.763776		-0.254207	0.0989742	-2.56841	0.0102165					-16.3053	5.4041	-3.01721	0.00265501	0.154149
376.259	38.3883		376.259	376.259	46.4917	30.2849		-0.160836	0.111986	-0.380325	0.0586525	-1.43622	0.150941	0.511167	0.851432	0.683639	1.06041		-0.106637	0.109516	-0.973712	0.330199	0.647524	0.898852	1.11406	0.725215		-0.15073	0.125516	-1.20089	0.229795		-0.200278	0.247963	-0.807694	0.419267					36.5536	16.188	2.25806	0.0242863	0.336267
221.994	261.998		221.994	221.994	271.879	252.117		0.0931411	0.0648877	-0.0340365	0.220319	1.43542	0.151168	0.511297	1.09762	0.966536	1.24647		0.0672849	0.0623922	1.07842	0.280847	0.596854	1.0696	1.20873	0.946482		0.103265	0.0752297	1.37267	0.169855		0.0637241	0.128234	0.496936	0.619234					2.33882	8.7624	0.266916	0.789622	0.954131
219.174	281.553		219.174	219.174	267.088	296.019		0.0562782	0.0393505	-0.0208474	0.133404	1.43018	0.152666	0.515444	1.05789	0.979368	1.14271		0.0482444	0.0374304	1.28891	0.197429	0.509711	1.04943	1.12931	0.975194		-0.0173626	0.0524737	-0.330881	0.740734		0.150906	0.059483	2.53696	0.0111818					-0.614019	4.7235	-0.129992	0.896615	0.978143
365.188	112.712		365.188	365.188	126.484	98.9405		0.103725	0.0725451	-0.0384605	0.245911	1.4298	0.152773	0.515444	1.1093	0.96227	1.27879		0.109439	0.0715887	1.52871	0.126335	0.413904	1.11565	1.28371	0.969597		0.0670512	0.0838669	0.799495	0.424003		0.212715	0.144579	1.47127	0.141217					-18.1318	11.1761	-1.62238	0.105227	0.55721
91.0583	84.2156		91.0583	91.0583	97.3796	71.0516		0.30036	0.210446	-0.112107	0.712828	1.42725	0.153507	0.517057	1.35035	0.893949	2.03975		0.170805	0.205646	0.830581	0.40621	0.704763	1.18626	1.77513	0.79274		0.261802	0.245796	1.06512	0.286823		0.406243	0.407311	0.997379	0.318581					51.6589	28.9538	1.78418	0.0748798	0.490057
175.148	36.6669		175.148	175.148	44.8428	28.4909		0.0920165	0.0644906	-0.0343829	0.218416	1.42682	0.153632	0.517057	1.09638	0.966201	1.2441		0.131026	0.0623891	2.10014	0.0357165	0.214203	1.14	1.28828	1.00878		0.0229321	0.0679224	0.337622	0.735648		0.724324	0.205488	3.52489	0.000423658					-8.36298	8.34945	-1.00162	0.316915	0.77402
131.162	29.724		131.162	131.162	28.6876	30.7604		0.052604	0.0368945	-0.019708	0.124916	1.42579	0.153928	0.517413	1.05401	0.980485	1.13305		0.0567859	0.0362793	1.56524	0.117526	0.3979	1.05843	1.13643	0.98578		0.0513758	0.0409406	1.25489	0.20952		0.0579125	0.0851161	0.680394	0.496255					-6.15089	5.18556	-1.18616	0.236012	0.709864
312.943	297.334		312.943	312.943	297.625	297.043		-0.0876725	0.061645	-0.208494	0.0331494	-1.42222	0.154963	0.520247	0.916061	0.811806	1.0337		-0.100908	0.059394	-1.69895	0.089328	0.345114	0.904016	1.01563	0.804672		-0.176926	0.0778637	-2.27225	0.0230711		0.0622281	0.100908	0.616684	0.537443					4.85521	7.6342	0.635981	0.525022	0.856432
581.419	38.5251		581.418	581.419	47.4502	29.5999		-0.0560967	0.039504	-0.133523	0.0213296	-1.42003	0.1556	0.521214	0.945448	0.875007	1.02156		-0.094673	0.039449	-2.39988	0.0164003	0.151429	0.90967	0.982797	0.841985		-0.0320878	0.0398571	-0.80507	0.420779		-1.39309	0.297429	-4.68377	2.81644e-06					-6.21537	5.24876	-1.18416	0.2368	0.709878
381.023	85.2521		381.023	381.023	99.3048	71.1994		0.12065	0.0849908	-0.0459293	0.287228	1.41956	0.155736	0.521214	1.12823	0.955109	1.33273		0.108053	0.0829	1.30341	0.192436	0.500627	1.11411	1.31067	0.947023		0.16137	0.103439	1.56006	0.118746		0.0360312	0.14911	0.241641	0.809058					4.85267	12.7567	0.380403	0.703776	0.934469
148.143	113.311		148.143	148.143	129.705	96.9178		-0.0810963	0.0571404	-0.193089	0.0308967	-1.41925	0.155827	0.521214	0.922105	0.824408	1.03138		-0.104542	0.0565517	-1.84861	0.0645135	0.292913	0.900737	1.00632	0.806232		-0.0736718	0.0642798	-1.14611	0.251749		-0.10906	0.12475	-0.874233	0.381992					8.88606	7.79443	1.14005	0.254702	0.729715
170.989	76.1631		170.989	170.989	86.9168	65.4093		0.0557695	0.0393671	-0.0213885	0.132927	1.41665	0.156584	0.521934	1.05735	0.978839	1.14217		0.051933	0.0387896	1.33884	0.180623	0.491064	1.05331	1.13651	0.976193		0.0401529	0.0433579	0.926079	0.354405		0.129077	0.0939396	1.37404	0.169429					5.00226	5.67903	0.880828	0.37875	0.803362
576.699	66.6845		576.699	576.699	74.8061	58.5629		0.279149	0.197094	-0.107148	0.665445	1.41633	0.15668	0.521934	1.322	0.898393	1.94536		0.317345	0.195227	1.62552	0.104052	0.370402	1.37348	2.01373	0.936787		0.197705	0.218413	0.90519	0.365365		0.636305	0.457381	1.39119	0.164167					-30.8002	30.1706	-1.02087	0.307713	0.767117
308.205	29.4406		308.205	308.206	27.1894	31.6919		-0.0578602	0.0408542	-0.137933	0.0222126	-1.41626	0.1567	0.521934	0.943782	0.871157	1.02246		-0.0619192	0.0391223	-1.58271	0.113488	0.392154	0.939959	1.01487	0.870577		-0.115367	0.0494346	-2.33373	0.0196101		0.0660345	0.0725602	0.910066	0.362788					-13.545	6.00819	-2.25442	0.0245156	0.336267
277.967	67.356		277.967	277.967	75.7688	58.9431		0.250582	0.17698	-0.096292	0.597456	1.41588	0.156811	0.521934	1.28477	0.908199	1.81749		0.231075	0.174817	1.32182	0.186229	0.494749	1.25995	1.77485	0.894433		0.00546633	0.201209	0.0271674	0.978326		1.08844	0.372003	2.92588	0.00343478					-37.8107	25.6994	-1.47127	0.141723	0.626262
149.019	46.5049		149.019	149.019	43.3779	49.6319		0.0880265	0.0622158	-0.0339143	0.209967	1.41486	0.157111	0.522035	1.09202	0.966654	1.23364		0.0892981	0.0601141	1.48548	0.137418	0.433433	1.09341	1.23013	0.971877		0.126098	0.0767924	1.64206	0.100578		0.0152983	0.106138	0.144136	0.885393					-2.12089	7.9221	-0.267719	0.789004	0.954112
282.905	285.263		282.905	282.905	292.678	277.848		-0.0804015	0.0569124	-0.191948	0.0311447	-1.41272	0.157737	0.522035	0.922746	0.82535	1.03163		-0.0803626	0.0561784	-1.43049	0.152577	0.454287	0.922782	1.03019	0.826569		-0.0563178	0.0640013	-0.879949	0.378887		-0.17141	0.124414	-1.37774	0.168283					5.94719	6.9114	0.86049	0.38985	0.803362
182.022	252.216		182.022	182.022	251.824	252.608		-0.0869916	0.0615861	-0.207698	0.033715	-1.41252	0.157797	0.522035	0.916685	0.812452	1.03429		-0.0899812	0.0609307	-1.47678	0.139735	0.436731	0.913948	1.02988	0.811066		-0.0974541	0.0692965	-1.40634	0.159625		-0.0476688	0.134343	-0.354829	0.722718					-8.5742	8.25263	-1.03897	0.299223	0.762062
573.796	67.5125		573.796	573.797	76.9672	58.0579		-0.0421086	0.029811	-0.100537	0.0163199	-1.41252	0.157797	0.522035	0.958766	0.904352	1.01645		-0.0419146	0.029415	-1.42494	0.154175	0.457139	0.958952	1.01586	0.905228		-0.0769686	0.0338408	-2.27443	0.0229402		0.0786678	0.0629896	1.2489	0.211701					8.72933	4.23613	2.06069	0.0397468	0.388318
108.081	152.27		108.081	108.081	141.905	162.634		0.132532	0.0938275	-0.051367	0.31643	1.4125	0.157802	0.522035	1.14172	0.94993	1.37222		0.105887	0.0899277	1.17747	0.239007	0.551992	1.1117	1.32597	0.932048		0.206252	0.108343	1.90369	0.05695		-0.0886244	0.187653	-0.472277	0.636729					10.5495	13.2777	0.794531	0.427188	0.824082
315.161	42.8207		315.161	315.161	54.0039	31.6376		0.032221	0.022848	-0.0125603	0.0770023	1.41023	0.158471	0.52361	1.03275	0.987518	1.08004		0.0423741	0.0225149	1.88205	0.0598296	0.281137	1.04328	1.09036	0.998246		0.000399169	0.0247216	0.0161466	0.987117		0.218611	0.0598308	3.65382	0.000258369					-2.86896	3.58624	-0.79999	0.424021	0.821039
161.096	25.6682		161.096	161.096	22.1943	29.1421		-0.225104	0.159871	-0.538445	0.0882366	-1.40804	0.15912	0.524482	0.798433	0.583655	1.09225		-0.255321	0.152181	-1.67775	0.0933965	0.352702	0.774668	1.04389	0.57488		-0.366909	0.194439	-1.88701	0.0591584		0.0708115	0.28088	0.252105	0.80096					9.0732	22.0417	0.411638	0.680746	0.930705
219.083	108.587		219.083	219.083	122.477	94.6969		0.230101	0.16342	-0.0901964	0.550398	1.40803	0.159121	0.524482	1.25873	0.913752	1.73394		0.246564	0.153869	1.60243	0.10906	0.382003	1.27962	1.73004	0.946468		-0.0151958	0.176525	-0.0860832	0.9314		1.70058	0.432205	3.93467	8.33125e-05					-47.7673	25.0454	-1.90722	0.0569504	0.439296
387.18	38.319		387.179	387.18	45.7631	30.8749		-0.0387448	0.0275433	-0.0927285	0.015239	-1.40669	0.15952	0.525159	0.961996	0.911441	1.01536		-0.0320174	0.0259558	-1.23354	0.217375	0.53045	0.96849	1.01903	0.920452		-0.0755835	0.0288531	-2.6196	0.00880335		0.339582	0.0924642	3.67258	0.000240114					-2.30692	3.95389	-0.583455	0.559798	0.878851
123.964	251.875		123.964	123.964	257.892	245.858		-0.0869335	0.0618324	-0.208123	0.0342558	-1.40595	0.159738	0.52524	0.916738	0.812107	1.03485		-0.0636727	0.0609653	-1.04441	0.296296	0.616143	0.938312	1.05741	0.832631		-0.163078	0.0771122	-2.11481	0.0344463		0.0501891	0.103481	0.485009	0.62767					-22.9571	7.84066	-2.92795	0.00353644	0.174324
244.958	135.87		244.958	244.958	152.539	119.2		0.0941661	0.0671188	-0.0373843	0.225716	1.40298	0.160624	0.526112	1.09874	0.963306	1.25322		0.0988816	0.0646432	1.52965	0.126103	0.413641	1.10394	1.25305	0.972564		0.129255	0.0736765	1.75436	0.0793685		-0.0770396	0.162743	-0.473383	0.63594					6.03123	10.1948	0.591599	0.554333	0.875711
251.128	276.268		251.128	251.128	261.424	291.112		0.11158	0.0795397	-0.0443151	0.267475	1.40282	0.160671	0.526112	1.11804	0.956652	1.30666		0.10855	0.0770842	1.4082	0.159071	0.463062	1.11466	1.29646	0.958357		0.136225	0.099724	1.36602	0.171932		0.0684878	0.131865	0.519377	0.603498					7.08077	10.0864	0.702011	0.482934	0.844485
220.118	41.4763		220.118	220.118	44.8585	38.0942		-0.0694291	0.049498	-0.166443	0.0275852	-1.40266	0.160717	0.526112	0.932926	0.846671	1.02797		-0.0822275	0.0493265	-1.667	0.0955137	0.355363	0.921062	1.01456	0.836183		-0.0514208	0.0579561	-0.887237	0.374951		-0.117975	0.0951568	-1.2398	0.215049					4.67775	6.94962	0.673094	0.501137	0.846959
312.004	89.7577		312.004	312.004	104.205	75.31		-0.0613163	0.043737	-0.147039	0.0244065	-1.40193	0.160935	0.526112	0.940526	0.86326	1.02471		-0.0525363	0.0429945	-1.22193	0.221734	0.537224	0.94882	1.03224	0.87214		-0.0501329	0.0486379	-1.03074	0.302664		-0.10857	0.0999786	-1.08594	0.277507					-7.32434	6.04716	-1.2112	0.226276	0.693641
163.116	72.9935		163.116	163.116	80.3885	65.5985		-0.245253	0.174954	-0.588156	0.0976511	-1.40181	0.160972	0.526112	0.782507	0.55535	1.10258		-0.314855	0.170298	-1.84885	0.0644795	0.292913	0.729895	1.01911	0.522757		-0.0484018	0.195943	-0.247019	0.804893		-1.01924	0.388535	-2.6233	0.00870822					-30.4045	23.5627	-1.29036	0.197402	0.662361
317.012	114.321		317.011	317.012	126.953	101.69		-0.0500605	0.0357919	-0.120211	0.0200903	-1.39866	0.161916	0.528563	0.951172	0.886733	1.02029		-0.0392842	0.0350431	-1.12102	0.262277	0.578672	0.961477	1.02984	0.897656		-0.0484496	0.0391971	-1.23605	0.216439		-0.0581424	0.087795	-0.662252	0.50781					1.48386	5.01253	0.296031	0.767305	0.947415
563.905	37.801		563.905	563.905	46.4225	29.1796		-0.0686716	0.04933	-0.165357	0.0280133	-1.39209	0.163896	0.534186	0.933633	0.847591	1.02841		-0.094809	0.0464268	-2.04212	0.0411399	0.231817	0.909547	0.996195	0.830435		-0.0264076	0.0515732	-0.512042	0.608622		-0.523048	0.169101	-3.09311	0.00198072					-4.26166	5.68634	-0.749456	0.453865	0.83487
247.956	139.7		247.955	247.956	150.317	129.084		0.0665244	0.0478082	-0.0271779	0.160227	1.39149	0.164078	0.534186	1.06879	0.973188	1.17378		0.0657531	0.0464156	1.41662	0.156595	0.458916	1.06796	1.16968	0.975094		0.0875615	0.0548223	1.59719	0.110224		-0.000270126	0.0976867	-0.00276523	0.997794					-6.26198	6.885	-0.90951	0.363432	0.793474
248.952	138.268		248.952	248.952	151.222	125.313		0.0664412	0.0477844	-0.0272146	0.160097	1.39044	0.164396	0.534186	1.0687	0.973152	1.17362		0.0784152	0.0468553	1.67356	0.0942172	0.353933	1.08157	1.1856	0.986668		0.0602399	0.0558155	1.07927	0.280468		0.08346	0.0924647	0.902615	0.36673					-6.49288	6.78433	-0.957042	0.338917	0.782071
1038.33	68.6613		1038.33	1038.33	77.918	59.4046		-0.0590741	0.042489	-0.142351	0.0242027	-1.39034	0.164425	0.534186	0.942637	0.867317	1.0245		-0.0610742	0.0416877	-1.46504	0.14291	0.439643	0.940753	1.02085	0.866943		-0.0921301	0.0460205	-2.00194	0.0452916		0.131844	0.110599	1.19209	0.233225					-4.08125	5.97798	-0.682713	0.495041	0.84646
135.022	84.894		135.022	135.022	98.9371	70.8509		0.285486	0.205453	-0.117194	0.688166	1.38954	0.164667	0.534332	1.33041	0.889412	1.99006		0.171009	0.199283	0.858119	0.390827	0.694492	1.1865	1.75348	0.802851		0.418677	0.235642	1.77675	0.075609		-0.136718	0.419542	-0.325874	0.74452					-11.7541	28.8117	-0.407963	0.683441	0.930705
1044.8	85.5284		1044.8	1044.8	101.681	69.3755		-0.0508923	0.0367047	-0.122832	0.0210477	-1.38653	0.165584	0.535928	0.950381	0.884412	1.02127		-0.0497214	0.0361906	-1.37387	0.169481	0.476119	0.951494	1.02144	0.88634		-0.0716435	0.0400268	-1.78989	0.0734716		0.0587831	0.0920202	0.638806	0.522949					-10.7357	5.43429	-1.97554	0.048647	0.406539
147.123	100.952		147.123	147.124	109.596	92.3087		-0.0295388	0.0213057	-0.0712972	0.0122197	-1.38642	0.165618	0.535928	0.970893	0.931185	1.01229		-0.0280995	0.0210218	-1.33668	0.181326	0.49199	0.972292	1.01319	0.933045		-0.0187242	0.0244105	-0.767052	0.443051		-0.0641246	0.0436537	-1.46894	0.141849					-2.20359	2.95121	-0.746673	0.455542	0.83487
216.015	116.47		216.014	216.015	132.151	100.789		0.0967813	0.0698284	-0.0400799	0.233642	1.38599	0.165751	0.535928	1.10162	0.960713	1.26319		0.0629816	0.0694365	0.907038	0.364386	0.677859	1.06501	1.22028	0.929495		0.0212359	0.0806428	0.263332	0.792294		0.32315	0.139595	2.31491	0.0206179					1.7752	10.5219	0.168714	0.866076	0.969899
330.246	37.9728		330.246	330.247	46.3083	29.6373		-0.100837	0.0728765	-0.243672	0.0419984	-1.38367	0.16646	0.537581	0.90408	0.783745	1.04289		-0.0891672	0.0707762	-1.25985	0.207724	0.522293	0.914693	1.0508	0.796213		-0.15806	0.08319	-1.89999	0.0574341		0.0879774	0.151113	0.582197	0.560434					-0.0463616	9.84453	-0.00470938	0.996244	0.998434
360.161	115.138		360.161	360.161	129.931	100.345		0.120546	0.0873436	-0.0506443	0.291736	1.38014	0.167545	0.540211	1.12811	0.950617	1.33875		0.0983665	0.0817059	1.20391	0.228625	0.544631	1.10337	1.295	0.940092		0.19912	0.0941473	2.11498	0.0344315		-0.364901	0.234013	-1.55932	0.118921					-4.7252	12.8673	-0.367225	0.713575	0.935426
595.493	36.7991		595.492	595.493	44.1769	29.4213		-0.0426332	0.0308998	-0.103196	0.0179294	-1.37972	0.167672	0.540211	0.958263	0.90195	1.01809		-0.0359841	0.0308279	-1.16726	0.243106	0.555382	0.964656	1.02474	0.908095		-0.0340123	0.0373089	-0.911639	0.361959		-0.0614622	0.055138	-1.1147	0.264979					-0.986364	4.46446	-0.220937	0.825214	0.959453
594.481	36.7686		594.481	594.481	44.0177	29.5196		-0.0426086	0.0308981	-0.103168	0.0179505	-1.379	0.167893	0.540282	0.958286	0.901976	1.01811		-0.0476329	0.0303808	-1.56786	0.116914	0.39751	0.953484	1.01198	0.898365		-0.0575075	0.0351268	-1.63714	0.101601		0.00833607	0.0649549	0.128336	0.897883					-2.96922	4.48396	-0.662187	0.508096	0.849052
118.078	76.0368		118.078	118.078	86.8407	65.2329		-0.0791022	0.0574226	-0.191648	0.0334441	-1.37754	0.168344	0.541092	0.923946	0.825597	1.03401		-0.0903547	0.0568312	-1.58988	0.111862	0.389011	0.913607	1.02126	0.817304		-0.100911	0.0723562	-1.39464	0.163123		-0.0419971	0.094379	-0.444983	0.656332					4.7485	6.82787	0.695458	0.487027	0.846299
331.916	280.949		331.915	331.916	289.662	272.236		-0.0612967	0.0445405	-0.148595	0.0260011	-1.3762	0.168759	0.541785	0.940544	0.861918	1.02634		-0.0555172	0.0437578	-1.26874	0.204534	0.520185	0.945996	1.03071	0.868244		-0.0633667	0.0494828	-1.28058	0.200341		-0.0524594	0.102242	-0.513089	0.607889					3.37086	6.04678	0.557464	0.57741	0.892075
137.025	27.6151		137.025	137.025	22.2769	32.9533		0.0721657	0.0524858	-0.0307047	0.175036	1.37496	0.169145	0.542383	1.07483	0.969762	1.19129		0.0569086	0.0513763	1.10768	0.268	0.583243	1.05856	1.17071	0.957156		0.0506832	0.0589521	0.859734	0.389936		0.154291	0.115265	1.33858	0.180707					2.44971	7.56431	0.323852	0.746159	0.942151
253.056	64.0214		253.056	253.056	73.7523	54.2905		0.0535808	0.0390033	-0.0228642	0.130026	1.37375	0.169519	0.542456	1.05504	0.977395	1.13886		0.0505341	0.0379539	1.33146	0.183038	0.493903	1.05183	1.13306	0.976427		0.0628867	0.0408664	1.53884	0.123844		-0.0415555	0.130665	-0.31803	0.750462					-3.59003	5.73999	-0.625443	0.531909	0.861054
209.059	244.504		209.059	209.059	261.41	227.599		0.0583626	0.0424889	-0.0249142	0.141639	1.3736	0.169567	0.542456	1.0601	0.975394	1.15216		0.051981	0.0417624	1.24468	0.213248	0.525644	1.05336	1.1432	0.970568		0.0661003	0.0497268	1.32927	0.183759		0.0374336	0.0817821	0.457724	0.647151					-1.59321	6.12494	-0.260118	0.794859	0.954695
132.102	61.1848		132.102	132.102	73.091	49.2786		-0.328231	0.239312	-0.797275	0.140812	-1.37156	0.1702	0.543623	0.720196	0.450555	1.15121		-0.346989	0.234683	-1.47854	0.139262	0.436258	0.706813	1.11962	0.446209		-0.124934	0.309164	-0.404102	0.686138		-0.632129	0.377995	-1.67232	0.0944612					-25.712	32.0633	-0.801915	0.422907	0.819854
374.326	33.5793		374.326	374.326	36.5666	30.592		-0.0481626	0.0351353	-0.117027	0.0207014	-1.37077	0.170445	0.543623	0.952979	0.889562	1.02092		-0.0502393	0.0343547	-1.46237	0.14364	0.440322	0.951002	1.01724	0.889074		-0.0432272	0.0393032	-1.09984	0.271402		-0.0678008	0.0784001	-0.864804	0.387146					-1.93644	4.67019	-0.414639	0.678549	0.930705
197.872	117.873		197.872	197.872	134.541	101.204		0.053401	0.0389674	-0.0229737	0.129776	1.3704	0.170562	0.543623	1.05485	0.977288	1.13857		0.0506835	0.0381103	1.32991	0.183546	0.494555	1.05199	1.13358	0.976273		0.00880366	0.0443368	0.198563	0.842604		0.204797	0.0816897	2.50701	0.0121757					4.94535	5.21988	0.947407	0.343798	0.786338
298.025	74.6105		298.025	298.025	87.3451	61.8759		0.210782	0.153936	-0.0909262	0.51249	1.36929	0.17091	0.543623	1.23464	0.913085	1.66944		0.244358	0.152659	1.60068	0.109448	0.382083	1.2768	1.72214	0.946624		0.0753896	0.180386	0.417935	0.675995		0.573588	0.295286	1.94248	0.0520788					5.45044	23.5296	0.231642	0.816892	0.958653
154.967	295.096		154.967	154.967	295.483	294.709		0.124426	0.0908741	-0.0536841	0.302536	1.36921	0.170933	0.543623	1.1325	0.947731	1.35329		0.136829	0.0836401	1.63593	0.101854	0.366656	1.14663	1.35089	0.973259		-0.0237904	0.107821	-0.220647	0.825367		0.487915	0.16885	2.88963	0.00385697					-14.8803	11.9796	-1.24213	0.214654	0.683223
363.054	85.0247		363.054	363.054	100.674	69.375		0.0679456	0.0497536	-0.0295697	0.165461	1.36564	0.172052	0.54616	1.07031	0.970863	1.17994		0.0671061	0.0483444	1.38808	0.165111	0.471299	1.06941	1.1757	0.97273		0.00367394	0.0604288	0.0607979	0.95152		0.20321	0.087665	2.31803	0.0204475					-2.73634	7.01107	-0.390289	0.696456	0.932516
624.186	34.4011		624.186	624.186	41.5542	27.2481		-0.0586687	0.0429706	-0.142889	0.0255522	-1.36532	0.172152	0.54616	0.943019	0.86685	1.02588		-0.0480051	0.0423751	-1.13286	0.257272	0.572866	0.953129	1.03567	0.877165		-0.0424215	0.0452173	-0.93817	0.348157		-0.210085	0.138039	-1.52192	0.128028					-18.8252	6.85507	-2.74618	0.00620325	0.225993
199.095	37.7104		199.095	199.095	40.7044	34.7163		-0.127393	0.093346	-0.310348	0.0555615	-1.36474	0.172334	0.54616	0.880387	0.733192	1.05713		-0.0913964	0.0910934	-1.00333	0.315704	0.633681	0.912656	1.09106	0.763426		-0.053568	0.100459	-0.533234	0.593871		-0.594056	0.252573	-2.35202	0.0186717					-4.07049	13.0244	-0.312527	0.754744	0.946151
298.222	37.3596		298.222	298.222	41.9498	32.7695		0.0642774	0.0471956	-0.0282242	0.156779	1.36194	0.173218	0.548285	1.06639	0.97217	1.16974		0.0379118	0.0442949	0.855894	0.392056	0.694492	1.03864	1.13284	0.95227		0.00074591	0.0542022	0.0137616	0.98902		0.26346	0.0959729	2.74515	0.00604829					5.84394	5.84927	0.999088	0.318139	0.77402
144.007	135.872		144.007	144.007	148.134	123.61		0.0759917	0.0558379	-0.0334486	0.185432	1.36093	0.173535	0.548285	1.07895	0.967105	1.20374		0.0779601	0.0552141	1.41196	0.157961	0.460327	1.08108	1.20464	0.970194		0.0652733	0.0612392	1.06587	0.286481		0.128838	0.135979	0.947483	0.343393					-9.87577	7.94736	-1.24265	0.214465	0.683223
322.931	93.4418		322.931	322.931	104.402	82.4821		-0.0620665	0.0456138	-0.151468	0.027335	-1.36069	0.17361	0.548285	0.93982	0.859445	1.02771		-0.0616457	0.0445848	-1.38266	0.166769	0.474267	0.940216	1.02607	0.861542		-0.0706889	0.0527988	-1.33884	0.180624		-0.036695	0.0905699	-0.405156	0.685363					10.0555	6.4207	1.56611	0.117829	0.585344
243.016	74.4757		243.016	243.016	89.2168	59.7345		-0.0347281	0.0255498	-0.0848047	0.0153486	-1.35923	0.174073	0.548693	0.965868	0.918692	1.01547		-0.039163	0.024863	-1.57515	0.115221	0.39553	0.961594	1.00961	0.915857		0.00271557	0.0289877	0.09368	0.925363		-0.165093	0.0540885	-3.05227	0.00227117					2.67207	3.61521	0.739119	0.460113	0.834992
721.503	37.5072		721.502	721.503	46.8219	28.1925		0.0612469	0.0450793	-0.027107	0.149601	1.35865	0.174259	0.548693	1.06316	0.973257	1.16137		0.0595273	0.0436326	1.36428	0.172478	0.478988	1.06133	1.15609	0.974342		0.0850129	0.0493466	1.72277	0.0849296		-0.0586133	0.110819	-0.528908	0.596869					-9.27759	5.99363	-1.54791	0.122151	0.592434
158.843	59.8213		158.843	158.843	68.2521	51.3905		0.0490139	0.0360828	-0.0217071	0.119735	1.35837	0.174345	0.548693	1.05023	0.978527	1.1272		0.042992	0.0357426	1.20282	0.229045	0.544631	1.04393	1.11969	0.973299		0.06138	0.0383681	1.59977	0.10965		-0.0456163	0.106138	-0.429785	0.667352					4.66171	5.66016	0.823601	0.410481	0.811993
198.085	100.113		198.085	198.085	114.057	86.17		0.204725	0.151233	-0.0916857	0.501135	1.35371	0.17583	0.551731	1.22719	0.912392	1.65059		0.215037	0.147128	1.46157	0.14386	0.440499	1.23991	1.65435	0.929291		0.215063	0.179016	1.20136	0.229611		0.178955	0.282633	0.633171	0.526622					-21.8446	20.489	-1.06616	0.286763	0.754902
323.965	87.5015		323.965	323.965	99.8788	75.1243		-0.111948	0.0826985	-0.274034	0.0501381	-1.35369	0.175836	0.551731	0.894091	0.760306	1.05142		-0.151744	0.0806663	-1.88114	0.0599533	0.281232	0.859208	1.00638	0.733557		-0.152452	0.0925071	-1.648	0.0993526		0.049242	0.184543	0.266833	0.789598					-17.4586	10.4971	-1.66319	0.0967762	0.544551
584.731	66.4787		584.731	584.731	74.3584	58.5991		0.176263	0.130261	-0.0790443	0.431571	1.35315	0.176007	0.551731	1.19275	0.923999	1.53967		0.21118	0.12921	1.63439	0.102177	0.366656	1.23513	1.59111	0.9588		0.108809	0.145698	0.746809	0.455179		0.444941	0.290781	1.53016	0.125977					-22.3025	20.2607	-1.10078	0.271419	0.742252
506.714	67.7835		506.714	506.715	76.5754	58.9915		0.284516	0.210318	-0.1277	0.696731	1.35279	0.176123	0.551731	1.32912	0.880118	2.00718		0.325064	0.208631	1.55808	0.119214	0.400227	1.38412	2.08336	0.919567		0.197148	0.227923	0.864977	0.387051		0.785403	0.545738	1.43916	0.150106					-46.1007	32.6197	-1.41328	0.158073	0.636982
165.033	87.0886		165.033	165.033	100.322	73.8555		0.197839	0.146341	-0.0889844	0.484663	1.3519	0.176406	0.551981	1.21877	0.91486	1.62363		0.222281	0.143895	1.54474	0.122409	0.40693	1.24892	1.65585	0.941997		0.153369	0.168416	0.910653	0.362478		0.334904	0.295673	1.13268	0.257347					35.021	21.072	1.66197	0.0970209	0.544551
247.082	122.555		247.082	247.082	132.71	112.399		-0.0587099	0.043466	-0.143902	0.0264819	-1.35071	0.176789	0.552541	0.94298	0.865973	1.02684		-0.0396282	0.0426139	-0.929937	0.352404	0.66705	0.961147	1.04487	0.88413		-0.0497111	0.049184	-1.01072	0.312152		-0.0908018	0.0928813	-0.977611	0.328267					-8.84419	5.99167	-1.47608	0.140426	0.626044
267.268	32.873		267.268	267.268	37.6337	28.1123		0.198546	0.147108	-0.0897805	0.486873	1.34966	0.177125	0.552955	1.21963	0.914132	1.62722		0.241062	0.143171	1.68373	0.0922332	0.35134	1.2726	1.68485	0.961219		0.0131848	0.159441	0.0826936	0.934095		1.25954	0.381459	3.3019	0.000960318					4.49879	21.0613	0.213604	0.830925	0.9605
137.052	68.1867		137.051	137.052	65.3668	71.0066		0.0633777	0.0470226	-0.0287849	0.15554	1.34781	0.177718	0.554171	1.06543	0.971625	1.16829		0.0671552	0.0442193	1.51869	0.128842	0.418715	1.06946	1.16629	0.980675		0.116114	0.0536341	2.16493	0.0303931		-0.111841	0.0977632	-1.14399	0.252626					-4.13728	6.11382	-0.67671	0.498841	0.846959
295.227	36.8104		295.226	295.227	43.4204	30.2004		-0.150729	0.112234	-0.370703	0.0692453	-1.34299	0.179275	0.558174	0.860081	0.690249	1.0717		-0.120226	0.0911837	-1.31851	0.187333	0.496872	0.88672	1.06024	0.741599		-0.408001	0.119963	-3.40106	0.000671247		1.65502	0.317818	5.20743	1.91471e-07					-3.27633	14.9512	-0.219134	0.826617	0.96009
593.333	40.3321		593.332	593.333	49.4554	31.2089		-0.0315458	0.0234967	-0.0775984	0.0145068	-1.34256	0.179413	0.558174	0.968947	0.925336	1.01461		-0.027126	0.0229079	-1.18413	0.236361	0.550509	0.973239	1.01793	0.930507		-0.0198464	0.0280526	-0.707469	0.479275		-0.0590483	0.0430108	-1.37287	0.169793					2.93426	3.12938	0.937648	0.348788	0.78811
212.999	73.0715		212.999	213	84.4415	61.7015		-0.271739	0.202624	-0.668875	0.125397	-1.3411	0.179888	0.55901	0.762053	0.512285	1.1336		-0.250622	0.19868	-1.26144	0.207152	0.522293	0.778316	1.14888	0.527274		-0.27147	0.232893	-1.16564	0.24376		-0.272578	0.411002	-0.663203	0.507201					-7.55934	29.0518	-0.260202	0.794794	0.954695
237.148	36.7429		237.148	237.148	43.6113	29.8745		0.0333374	0.0248949	-0.0154558	0.0821306	1.33912	0.180531	0.560367	1.0339	0.984663	1.0856		0.0339791	0.024436	1.39053	0.164367	0.469916	1.03456	1.08532	0.986181		0.0112648	0.0275638	0.408683	0.682772		0.131047	0.0579938	2.25968	0.0238412					-0.702818	3.57364	-0.196667	0.844152	0.963731
468.845	38.4431		468.845	468.845	47.1199	29.7663		-0.0413527	0.0309266	-0.101968	0.0192624	-1.33712	0.181183	0.561129	0.959491	0.903059	1.01945		-0.0522316	0.0301083	-1.73479	0.0827777	0.331599	0.949109	1.0068	0.894721		-0.0191691	0.0321717	-0.595838	0.551283		-0.311419	0.112252	-2.77428	0.00553239					-7.60508	4.51563	-1.68417	0.0926494	0.536901
300.794	66.1848		300.794	300.795	72.7995	59.5701		0.0445808	0.0333497	-0.0207835	0.109945	1.33677	0.181299	0.561129	1.04559	0.979431	1.11622		0.0385905	0.0328964	1.17309	0.240759	0.552747	1.03934	1.10857	0.974446		0.0586095	0.034832	1.68263	0.0924463		-0.109803	0.11555	-0.95026	0.34198					4.77249	5.90222	0.808593	0.419057	0.818242
646.307	42.882		646.307	646.307	54.1621	31.6019		-0.0445519	0.0333355	-0.109888	0.0207845	-1.33647	0.181396	0.561129	0.956426	0.895934	1.021		-0.0615597	0.0308739	-1.99391	0.0461621	0.245836	0.940297	0.998954	0.885084		0.0276431	0.0364706	0.757955	0.448478		-0.411137	0.0821821	-5.00276	5.65152e-07					-4.49754	4.50042	-0.99936	0.318008	0.77402
356.243	38.0803		356.243	356.243	41.8834	34.2771		-0.0433829	0.0325563	-0.107192	0.0204263	-1.33255	0.18268	0.563606	0.957545	0.898353	1.02064		-0.0272403	0.0319839	-0.851689	0.394387	0.695554	0.973127	1.03608	0.913996		-0.0673034	0.036256	-1.85634	0.0634052		0.0562067	0.0739779	0.759777	0.447388					-1.57233	4.6123	-0.3409	0.733294	0.939422
718.619	65.4911		718.618	718.619	72.9909	57.9914		-0.0482572	0.0362184	-0.119244	0.0227296	-1.33239	0.182731	0.563606	0.952889	0.887591	1.02299		-0.04822	0.035427	-1.36111	0.173478	0.479751	0.952924	1.02144	0.889001		-0.0311733	0.0383143	-0.813621	0.415862		-0.191719	0.111029	-1.72675	0.0842124					-4.79721	5.10711	-0.939319	0.34793	0.78811
135.08	29.6882		135.08	135.08	28.9686	30.4079		0.113383	0.0851146	-0.0534383	0.280205	1.33212	0.182819	0.563606	1.12006	0.947964	1.3234		0.13852	0.0836664	1.65562	0.0977989	0.359744	1.14857	1.35325	0.974855		0.0213927	0.0916185	0.233497	0.815375		0.693167	0.230009	3.01366	0.0025812					-28.6873	12.3511	-2.32265	0.0205185	0.332561
446.831	65.8917		446.83	446.831	71.05	60.7335		-0.0807265	0.0606514	-0.199601	0.0381481	-1.33099	0.183192	0.564114	0.922446	0.819057	1.03889		-0.110857	0.0613948	-1.80565	0.0709736	0.308648	0.895066	1.00952	0.793588		-0.0700295	0.0637037	-1.0993	0.271637		-0.184398	0.198318	-0.929809	0.35247					-6.0138	7.75367	-0.775606	0.438275	0.831176
299.221	26.1342		299.221	299.222	21.3987	30.8697		0.10961	0.0824154	-0.0519213	0.271141	1.32997	0.183528	0.564187	1.11584	0.949404	1.31146		0.119007	0.0810794	1.46779	0.142162	0.438764	1.12638	1.32038	0.960878		0.113612	0.0972554	1.16818	0.242735		0.0994163	0.155227	0.640458	0.521875					3.57179	10.7009	0.333784	0.738654	0.939801
254.987	144.591		254.986	254.987	163.53	125.653		0.101125	0.0760536	-0.047937	0.250188	1.32966	0.183631	0.564187	1.10642	0.953194	1.28427		0.0859573	0.0724673	1.18615	0.235562	0.550509	1.08976	1.25608	0.945465		0.185136	0.0862513	2.14648	0.0318349		-0.192468	0.161239	-1.19368	0.232603					-11.3811	10.4877	-1.08518	0.278259	0.747691
323.814	67.95		323.814	323.814	77.2183	58.6818		-0.0613218	0.0461462	-0.151767	0.029123	-1.32886	0.183894	0.564357	0.940521	0.859189	1.02955		-0.0652755	0.0452609	-1.44221	0.149244	0.448966	0.936809	1.02371	0.857283		-0.114119	0.0517909	-2.20345	0.0275629		0.14205	0.101647	1.39749	0.162268					2.49449	6.42831	0.388048	0.698113	0.93313
378.21	33.8454		378.21	378.21	43.0579	24.633		0.0531748	0.0400466	-0.025315	0.131665	1.32782	0.184236	0.564769	1.05461	0.975003	1.14073		0.0575699	0.0392729	1.46589	0.142678	0.439643	1.05926	1.14402	0.980782		-0.00328918	0.0451824	-0.0727977	0.941967		0.260047	0.0864839	3.00689	0.00263936					-3.50579	5.30126	-0.661313	0.508656	0.849114
599.464	35.8889		599.464	599.465	42.5275	29.2503		-0.0596558	0.0449629	-0.147781	0.0284697	-1.32678	0.184581	0.565011	0.942089	0.86262	1.02888		-0.0435075	0.0429451	-1.0131	0.311014	0.630174	0.957425	1.0415	0.880135		-0.0937542	0.0614237	-1.52635	0.126922		-0.0202915	0.0659964	-0.307464	0.758491					0.0733306	5.85901	0.0125159	0.990018	0.998434
227.2	28.649		227.2	227.2	26.7468	30.5512		0.111507	0.0840718	-0.0532709	0.276284	1.32633	0.184731	0.565011	1.11796	0.948123	1.31822		0.0989497	0.0822505	1.20303	0.228965	0.544631	1.10401	1.29714	0.939637		0.0233486	0.108972	0.214261	0.830343		0.241135	0.13214	1.82484	0.0680247					10.2772	11.7378	0.875568	0.381602	0.803362
305.96	76.8659		305.96	305.961	87.8168	65.9151		0.139502	0.105326	-0.0669345	0.345938	1.32447	0.185347	0.566258	1.1497	0.935256	1.41331		0.146832	0.103992	1.41196	0.157962	0.460327	1.15816	1.42	0.944602		0.0928083	0.114305	0.811932	0.416831		0.402167	0.271107	1.48342	0.137962					45.9915	16.2938	2.82264	0.00491481	0.207165
268.271	30.7684		268.271	268.271	31.5878	29.949		0.111351	0.084172	-0.0536232	0.276325	1.3229	0.18587	0.567061	1.11779	0.947789	1.31828		0.14664	0.0801586	1.82938	0.0673431	0.299842	1.15794	1.35493	0.989584		0.0186626	0.0917536	0.203399	0.838823		0.603691	0.211467	2.85477	0.00430681					12.1231	11.3575	1.0674	0.286202	0.754902
341.899	84.4077		341.899	341.899	93.448	75.3674		0.04857	0.0367287	-0.0234169	0.120557	1.3224	0.186035	0.567061	1.04977	0.976855	1.12812		0.0668771	0.0362722	1.84376	0.0652187	0.293754	1.06916	1.14794	0.995792		0.0413087	0.0419052	0.985767	0.324248		0.0726346	0.0762871	0.952121	0.341035					7.91584	4.87182	1.62482	0.104706	0.55721
149.081	97.2988		149.081	149.081	110.145	84.4525		0.304929	0.230718	-0.14727	0.757127	1.32165	0.186284	0.567061	1.35653	0.863061	2.13214		0.300588	0.225125	1.3352	0.18181	0.492319	1.35065	2.09978	0.868787		0.359239	0.254603	1.41098	0.158251		0.0555359	0.545585	0.101791	0.918922					98.7756	32.1897	3.06855	0.00224429	0.149961
257.026	260.71		257.026	257.026	273.444	247.976		-0.0496368	0.0375845	-0.123301	0.0240274	-1.32067	0.18661	0.567061	0.951575	0.883997	1.02432		-0.0855967	0.0337586	-2.53555	0.0112271	0.122955	0.917964	0.980758	0.859191		0.0163172	0.0396922	0.411093	0.681004		-0.621637	0.116891	-5.31807	1.04872e-07					11.2035	3.98711	2.80994	0.00511049	0.207165
452.373	38.0303		452.373	452.373	46.4051	29.6555		0.0721544	0.05464	-0.034938	0.179247	1.32054	0.186654	0.567061	1.07482	0.965665	1.19632		0.0929135	0.0526351	1.76524	0.0775237	0.321969	1.09737	1.21662	0.989801		0.0386618	0.0675332	0.572486	0.566993		0.135634	0.0929736	1.45884	0.144608					-9.85508	7.92845	-1.243	0.214334	0.683223
666.608	42.8893		666.607	666.608	59.41	26.3687		0.0390417	0.0296236	-0.0190194	0.0971029	1.31793	0.187528	0.56908	1.03981	0.98116	1.10197		0.0353211	0.029062	1.21537	0.224226	0.538459	1.03595	1.09667	0.978592		0.0616924	0.0341289	1.80763	0.0706638		-0.0301634	0.0596555	-0.505626	0.613119					-6.16137	4.08154	-1.50957	0.131659	0.611138
512.617	67.3221		512.617	512.617	75.4839	59.1602		-0.0599409	0.0455396	-0.149197	0.0293151	-1.31624	0.188095	0.569918	0.94182	0.8614	1.02975		-0.0530554	0.0434859	-1.22006	0.222443	0.537264	0.948327	1.0327	0.870848		-0.0898952	0.0509744	-1.76354	0.0778101		0.05849	0.101357	0.577068	0.563894					4.81526	6.22647	0.773354	0.439606	0.831176
371.212	108.496		371.212	371.212	122.157	94.835		0.128417	0.0976217	-0.0629177	0.319752	1.31546	0.188356	0.569918	1.13703	0.939021	1.37679		0.134839	0.092571	1.4566	0.145228	0.441701	1.14435	1.37201	0.954469		0.00569404	0.107261	0.0530857	0.957664		0.720598	0.235617	3.05834	0.00222564					-20.6738	14.6705	-1.40921	0.159271	0.63748
