## Supplemental Tables for "Untargeted serum metabolomics reveals novel metabolite associations and disruptions in amino acid and lipid metabolism in Parkinson’s disease" (part 2 of 3)

### Sheet: S3 HILIC MWAS (continued)
Aligned Features			Pre-Alignment Features					Meta-Analysis Results											Pooled Data Results									PEG1 Population (Discovery)					PEG2 Population (Replication)					Replication			LED Medication MWAS Results
346.97	98.9905		346.97	346.97	83.7508	114.23		-0.103994	0.0790696	-0.258968	0.0509791	-1.31523	0.188434	0.569918	0.90123	0.771848	1.0523		-0.117085	0.0758535	-1.54357	0.122694	0.407379	0.88951	1.03209	0.766625		-0.101502	0.0979024	-1.03677	0.299844		-0.10867	0.134089	-0.81043	0.417693					-7.74434	9.76098	-0.793398	0.427847	0.824082
188	43.3433		188	188	56.7716	29.9149		0.0493844	0.0376076	-0.0243252	0.123094	1.31315	0.189133	0.571396	1.05062	0.975968	1.13099		0.0633108	0.0364764	1.73567	0.0826228	0.331599	1.06536	1.14431	0.991851		0.0133687	0.0417676	0.320073	0.748913		0.203648	0.0864423	2.35589	0.0184784					-0.513666	5.5163	-0.0931179	0.92584	0.986884
304.211	47.1265		304.211	304.211	56.1497	38.1033		-0.0978023	0.0746304	-0.244075	0.0484706	-1.31049	0.190031	0.57281	0.906828	0.783429	1.04966		-0.0906322	0.0730811	-1.24016	0.214916	0.529203	0.913354	1.05401	0.791464		-0.0337265	0.081504	-0.413802	0.679019		-0.430343	0.185675	-2.31772	0.0204647					-7.26868	10.3443	-0.702673	0.482521	0.844485
228.045	72.0005		228.045	228.045	84.521	59.4801		-0.0732522	0.0559187	-0.182851	0.0363464	-1.30998	0.190203	0.57281	0.929366	0.832892	1.03701		-0.078197	0.0551509	-1.41787	0.156228	0.458719	0.924782	1.03035	0.83003		-0.121454	0.0629308	-1.92996	0.0536121		0.107602	0.121898	0.88272	0.377387					5.6263	7.95062	0.707655	0.479423	0.843885
198.011	272.877		198.011	198.011	288.65	257.103		0.0680063	0.0519177	-0.0337504	0.169763	1.30989	0.190234	0.57281	1.07037	0.966813	1.18502		0.059411	0.0503231	1.18059	0.237765	0.551034	1.06121	1.17122	0.961537		0.0148424	0.0594474	0.249673	0.80284		0.238897	0.106582	2.24144	0.0249976					-10.8405	6.33609	-1.71091	0.087595	0.529393
176.122	107.696		176.122	176.122	120.899	94.4929		0.145607	0.111443	-0.0728181	0.364032	1.30655	0.191364	0.574964	1.15674	0.92977	1.43912		0.156028	0.108242	1.44148	0.14945	0.448966	1.16886	1.44511	0.94542		0.0269734	0.121832	0.221399	0.824782		0.753602	0.275808	2.73234	0.00628857					-14.8595	17.2364	-0.862102	0.388962	0.803362
256.175	39.6759		256.175	256.175	42.7738	36.578		0.107261	0.0821045	-0.053661	0.268183	1.30639	0.191418	0.574964	1.11322	0.947753	1.30759		0.106771	0.0796773	1.34005	0.18023	0.490485	1.11268	1.30075	0.951804		0.111525	0.0940876	1.18534	0.235885		0.0936449	0.168121	0.55701	0.577521					-5.85365	10.1221	-0.578303	0.563268	0.880223
143.997	171.876		143.997	143.997	186.407	157.345		0.0534063	0.0409434	-0.0268413	0.133654	1.30439	0.192099	0.574964	1.05486	0.973516	1.143		0.0371122	0.0380827	0.974516	0.3298	0.647209	1.03781	1.11824	0.963166		0.104786	0.0439674	2.38327	0.0171595		-0.282035	0.112342	-2.51051	0.0120559					-5.44108	6.12389	-0.8885	0.374614	0.800513
528.143	97.2076		528.143	528.144	110.518	83.8973		-0.0627098	0.0480904	-0.156965	0.0315455	-1.304	0.192233	0.574964	0.939216	0.854734	1.03205		-0.0702297	0.047495	-1.47868	0.139227	0.436258	0.93218	1.02312	0.849319		-0.0237402	0.05064	-0.468803	0.63921		-0.420737	0.153493	-2.74109	0.00612366					-6.8608	7.24395	-0.947108	0.343951	0.786338
422.882	79.8659		422.882	422.882	91.2859	68.4458		0.262483	0.201313	-0.132083	0.65705	1.30386	0.192282	0.574964	1.30015	0.876268	1.92909		0.266893	0.194225	1.37414	0.169398	0.476119	1.3059	1.9109	0.892447		-0.042293	0.23493	-0.180024	0.857134		1.10474	0.390543	2.82873	0.00467336					-38.7675	29.2867	-1.32372	0.18608	0.649206
195.138	28.6906		195.138	195.138	26.5862	30.7949		-0.123553	0.0947674	-0.309294	0.0621876	-1.30375	0.192319	0.574964	0.883775	0.733965	1.06416		-0.0894986	0.0929039	-0.963346	0.335374	0.652958	0.91439	1.09702	0.762166		-0.118413	0.106129	-1.11575	0.26453		-0.143778	0.210519	-0.682968	0.494627					-10.1017	15.027	-0.672235	0.501683	0.846959
463.869	68.9883		463.868	463.869	79.4135	58.5632		0.040734	0.0312609	-0.0205362	0.102004	1.30303	0.192563	0.574964	1.04158	0.979673	1.10739		0.0469783	0.0306533	1.53257	0.125382	0.411776	1.0481	1.113	0.986983		-0.00934331	0.0337234	-0.277057	0.781736		0.346552	0.0833379	4.1584	3.20481e-05					-6.85074	4.69145	-1.46026	0.144722	0.630899
276.18	37.7366		276.18	276.181	32.2947	43.1785		-0.0833878	0.0640066	-0.208838	0.0420627	-1.3028	0.192643	0.574964	0.919994	0.811526	1.04296		-0.0507768	0.0624679	-0.812847	0.416306	0.709784	0.950491	1.07429	0.840958		-0.0289425	0.0728809	-0.397121	0.691278		-0.267002	0.13384	-1.99493	0.0460505					-4.62952	8.80006	-0.526078	0.599021	0.903354
90.9927	83.3833		90.9927	90.9927	98.7304	68.0362		0.259075	0.199217	-0.131384	0.649534	1.30046	0.193442	0.576717	1.29573	0.876881	1.91465		0.295402	0.196134	1.50612	0.132035	0.423385	1.34367	1.97353	0.914827		0.350048	0.231691	1.51084	0.130829		0.00105667	0.390192	0.00270808	0.997839					-10.679	28.1722	-0.379061	0.704772	0.934469
126.895	76.01		126.895	126.895	68.4846	83.5354		0.0525197	0.0404718	-0.0268036	0.131843	1.29769	0.194395	0.578922	1.05392	0.973552	1.14093		0.0421746	0.0387853	1.08738	0.276867	0.590822	1.04308	1.12546	0.966722		0.0766152	0.046748	1.6389	0.101235		-0.0195794	0.080865	-0.242125	0.808683					9.65865	5.20041	1.85729	0.0637414	0.456785
214.058	107.625		214.058	214.058	125.932	89.3176		0.155979	0.120563	-0.0803212	0.392279	1.29375	0.195752	0.581359	1.1688	0.92282	1.48035		0.162098	0.117911	1.37475	0.16921	0.476119	1.17598	1.48172	0.933319		0.18347	0.134724	1.36182	0.173254		0.0454404	0.270151	0.168204	0.866423					-5.38353	17.4341	-0.308793	0.757582	0.94689
320.004	233.879		320.004	320.005	250.992	216.766		-0.0425499	0.0328945	-0.107022	0.0219222	-1.29352	0.19583	0.581359	0.958343	0.898506	1.02216		-0.0577781	0.0311543	-1.85458	0.0636564	0.291661	0.943859	1.00329	0.887949		0.00629995	0.0339226	0.185715	0.852668		-0.812048	0.134636	-6.03143	1.62511e-09					4.12148	3.54679	1.16203	0.245667	0.719266
606.509	35.6703		606.509	606.509	42.1214	29.2192		-0.0423852	0.0327691	-0.106611	0.0218411	-1.29345	0.195856	0.581359	0.958501	0.898875	1.02208		-0.0445888	0.0318519	-1.39988	0.16155	0.465061	0.956391	1.018	0.898509		-0.0714473	0.035478	-2.01385	0.0440257		0.126416	0.0855036	1.47849	0.139276					3.09434	4.59857	0.672891	0.501266	0.846959
101.977	134.09		101.977	101.977	151.647	116.534		0.0824812	0.0638992	-0.0427589	0.207721	1.2908	0.196772	0.583442	1.08598	0.958142	1.23087		0.0879667	0.0621688	1.41496	0.157079	0.459231	1.09195	1.23345	0.966683		0.107655	0.0699588	1.53883	0.123845		-0.0442394	0.156961	-0.281849	0.778059					-20.2415	9.15216	-2.21167	0.0273512	0.339889
109.034	173.595		109.034	109.034	182.401	164.788		-0.087672	0.0681066	-0.221158	0.0458144	-1.28728	0.197998	0.586437	0.916061	0.80159	1.04688		-0.07026	0.0663496	-1.05894	0.289629	0.608584	0.932151	1.06161	0.818481		-0.115687	0.0776997	-1.48889	0.136515		0.00523046	0.141495	0.0369657	0.970512					14.6536	8.81256	1.66281	0.0968523	0.544551
391.324	38.4828		391.324	391.325	46.776	30.1895		0.0820218	0.0638642	-0.0431497	0.207193	1.28432	0.199031	0.588855	1.08548	0.957768	1.23022		0.0567399	0.0627416	0.904343	0.365814	0.678344	1.05838	1.19687	0.935912		0.049125	0.069002	0.711936	0.476504		0.278574	0.168664	1.65165	0.0986069					-1.20456	9.3774	-0.128453	0.897832	0.978143
105.033	40.5717		105.033	105.034	46.1768	34.9665		-0.0849119	0.066376	-0.215006	0.0451827	-1.27926	0.200807	0.591014	0.918593	0.806536	1.04622		-0.102607	0.064341	-1.59474	0.11077	0.386203	0.902481	1.02378	0.795555		-0.146368	0.07591	-1.92817	0.0538338		0.114682	0.136802	0.838306	0.401859					5.63699	8.95015	0.629821	0.529042	0.858351
150.027	26.7428		150.027	150.027	27.2156	26.27		0.0964242	0.075392	-0.0513414	0.24419	1.27897	0.200907	0.591014	1.10123	0.949954	1.27659		0.106085	0.0735245	1.44285	0.149063	0.448966	1.11192	1.28427	0.962691		0.0989066	0.0863366	1.14559	0.251963		0.0884527	0.154713	0.571722	0.567511					11.9356	10.3111	1.15754	0.247494	0.721239
368.781	65.2607		368.781	368.781	72.0776	58.4438		0.0332746	0.0260215	-0.0177266	0.0842757	1.27873	0.200991	0.591014	1.03383	0.98243	1.08793		0.0260886	0.0256836	1.01577	0.309738	0.628735	1.02643	1.07942	0.976041		0.0463219	0.0277316	1.67037	0.0948468		-0.0628341	0.0752653	-0.834835	0.403811					6.77343	4.00758	1.69016	0.0914976	0.536733
118.065	58.2339		118.065	118.065	68.2411	48.2267		0.347765	0.272001	-0.185348	0.880878	1.27854	0.201059	0.591014	1.4159	0.830815	2.41302		0.46427	0.26204	1.77175	0.0764357	0.321825	1.59085	2.65878	0.951868		-0.15467	0.303628	-0.509407	0.610467		2.38964	0.612091	3.90406	9.45942e-05					-44.3809	32.465	-1.36704	0.172106	0.640654
165.091	34.5476		165.091	165.091	39.5981	29.497		0.148672	0.116323	-0.079317	0.376662	1.2781	0.201215	0.591014	1.16029	0.923747	1.45741		0.150904	0.11379	1.32616	0.184786	0.494749	1.16288	1.45344	0.930415		-0.0378024	0.12894	-0.293178	0.769386		0.964073	0.269627	3.57558	0.00034945					-35.3721	16.483	-2.14598	0.0322594	0.36034
214.956	207.606		214.956	214.956	190.847	224.365		-0.122575	0.0959179	-0.31057	0.0654208	-1.27791	0.20128	0.591014	0.88464	0.733029	1.06761		-0.111481	0.0867019	-1.28579	0.198515	0.511543	0.894509	1.0602	0.754714		-0.218689	0.132918	-1.64528	0.0999113		-0.0181385	0.138554	-0.130913	0.895844					-2.03835	10.2017	-0.199806	0.841697	0.963731
408.31	33.5338		408.31	408.31	36.6125	30.455		0.0367419	0.0287518	-0.0196105	0.0930943	1.2779	0.201284	0.591014	1.03743	0.980581	1.09757		0.0457486	0.0282961	1.61678	0.105926	0.373145	1.04681	1.10651	0.990335		0.0145206	0.0327279	0.443677	0.657276		0.111889	0.060185	1.85908	0.0630153					-2.16588	4.12871	-0.524591	0.600054	0.903908
138.049	61.9141		138.049	138.049	71.9806	51.8477		-0.213325	0.167236	-0.5411	0.114451	-1.27559	0.202099	0.592765	0.807894	0.582107	1.12126		-0.217443	0.165164	-1.31653	0.187996	0.497138	0.804574	1.11213	0.582071		-0.0384443	0.185555	-0.207186	0.835864		-0.970117	0.386002	-2.51324	0.0119627					-3.07759	24.3061	-0.126618	0.899284	0.978322
314.146	282.58		314.146	314.147	279.916	285.243		0.07674	0.0602217	-0.0412924	0.194772	1.27429	0.20256	0.593477	1.07976	0.959549	1.21503		0.0676955	0.0586494	1.15424	0.248402	0.561748	1.07004	1.20039	0.953842		0.0251614	0.0745176	0.337657	0.735622		0.173851	0.102249	1.70027	0.0890799					-12.1647	8.11076	-1.49982	0.134167	0.617623
121.023	264.482		121.023	121.023	274.566	254.398		-0.127163	0.0999448	-0.323051	0.0687251	-1.27233	0.203255	0.594871	0.88059	0.723937	1.07114		-0.103993	0.0969625	-1.07251	0.283493	0.601537	0.901232	1.08986	0.745247		-0.257575	0.131726	-1.95538	0.0505384		0.049762	0.153429	0.324332	0.745687					-5.65059	11.6233	-0.486143	0.627036	0.918395
165.991	262.634		165.991	165.991	275.028	250.24		-0.136733	0.107763	-0.347945	0.074479	-1.26883	0.204502	0.597729	0.872203	0.706138	1.07732		-0.109141	0.106405	-1.02571	0.305031	0.625638	0.896604	1.10452	0.727825		-0.131344	0.12904	-1.01785	0.308747		-0.149155	0.195907	-0.761358	0.446444					-3.75798	13.6046	-0.276228	0.782464	0.952416
120.093	74.9104		120.093	120.093	85.9727	63.8481		-0.163219	0.128685	-0.415437	0.0890001	-1.26835	0.204672	0.597729	0.849405	0.660051	1.09308		-0.201099	0.126539	-1.58922	0.112011	0.389031	0.817832	1.04804	0.638192		-0.316191	0.156591	-2.01921	0.0434652		0.154987	0.225847	0.686247	0.492557					-13.0512	17.1106	-0.762758	0.445896	0.834059
278.875	67.7246		278.875	278.875	76.7057	58.7434		0.264933	0.209128	-0.14495	0.674817	1.26685	0.20521	0.598658	1.30334	0.865065	1.96367		0.294354	0.207227	1.42045	0.155478	0.458719	1.34226	2.0148	0.894214		0.0884688	0.224102	0.39477	0.693013		1.45458	0.581871	2.49983	0.0124253					-3.31885	32.7322	-0.101394	0.91927	0.98497
283.19	24.9257		283.19	283.19	22.798	27.0533		-0.0618868	0.0489056	-0.15774	0.0339664	-1.26543	0.205716	0.599489	0.939989	0.854072	1.03455		-0.0778173	0.0480897	-1.61817	0.105626	0.372572	0.925133	1.01657	0.841918		-0.0380292	0.0546105	-0.696372	0.486196		-0.158512	0.109903	-1.4423	0.149219					-6.86254	6.43973	-1.06566	0.286991	0.754902
203.107	279.112		203.107	203.107	261.576	296.648		0.0864679	0.0683976	-0.0475889	0.220525	1.2642	0.20616	0.599824	1.09032	0.953526	1.24673		0.0922438	0.0670749	1.37524	0.169058	0.476119	1.09663	1.25071	0.961536		0.050002	0.080396	0.621946	0.533977		0.182025	0.130143	1.39865	0.161918					8.19385	9.51174	0.861445	0.389324	0.803362
566.888	84.1733		566.888	566.889	98.9424	69.4041		-0.22502	0.178039	-0.573969	0.123929	-1.26388	0.206272	0.599824	0.7985	0.563285	1.13194		-0.219526	0.175312	-1.2522	0.210495	0.524506	0.802899	1.13211	0.56942		-0.0997374	0.200039	-0.498589	0.618069		-0.702438	0.390499	-1.79882	0.0720469					-32.8313	25.4715	-1.28894	0.197895	0.662361
152.016	281.549		152.016	152.016	280.734	282.365		0.065543	0.0519381	-0.0362538	0.16734	1.26194	0.206969	0.600692	1.06774	0.964395	1.18216		0.0636613	0.0505482	1.25942	0.207879	0.522293	1.06573	1.17673	0.965207		0.0756908	0.0599757	1.26203	0.20694		0.0351107	0.103862	0.338051	0.735325					-6.64223	6.9194	-0.959944	0.337455	0.781099
101.107	114.329		101.107	101.107	130.162	98.4946		-0.114903	0.0911006	-0.293457	0.0636512	-1.26127	0.207211	0.600692	0.891453	0.745681	1.06572		-0.110865	0.0894972	-1.23876	0.215436	0.529523	0.895059	1.06668	0.751052		-0.121744	0.102572	-1.18691	0.235262		-0.0893468	0.19825	-0.450678	0.652222					15.4135	12.4213	1.24089	0.215111	0.683324
433.241	38.2003		433.241	433.241	45.7236	30.6771		0.054396	0.0431401	-0.030157	0.138949	1.26091	0.207339	0.600692	1.0559	0.970293	1.14907		0.0629702	0.0427478	1.47306	0.140734	0.437615	1.065	1.15807	0.9794		0.000854328	0.0462268	0.0184812	0.985255		0.415622	0.120071	3.46147	0.000537228					0.168174	6.50969	0.0258344	0.979398	0.998434
99.0805	283.743		99.0804	99.0805	270.639	296.847		0.0482034	0.0382392	-0.026744	0.123151	1.26058	0.207461	0.600692	1.04938	0.97361	1.13106		0.0454278	0.0368885	1.23149	0.21814	0.530884	1.04648	1.12494	0.973484		0.00671722	0.0493721	0.136053	0.891779		0.110398	0.0604514	1.82623	0.0678155					4.78179	4.59182	1.04137	0.298106	0.762062
287.204	45.3646		287.204	287.204	55.1594	35.5699		-0.0871156	0.0691405	-0.222629	0.0483973	-1.25998	0.207677	0.600692	0.916571	0.800412	1.04959		-0.105503	0.0699522	-1.50821	0.1315	0.422454	0.899872	1.03211	0.784578		-0.00285033	0.0756679	-0.0376689	0.969952		-0.513281	0.170167	-3.01633	0.00255857					5.41461	10.4164	0.519816	0.603376	0.907906
342.308	35.2287		342.308	342.309	40.3158	30.1416		0.0639452	0.0508238	-0.0356676	0.163558	1.25817	0.208329	0.601938	1.06603	0.964961	1.17769		0.0590324	0.04785	1.2337	0.217316	0.53045	1.06081	1.16511	0.965843		-0.00244916	0.0577541	-0.0424067	0.966174		0.29186	0.107005	2.72754	0.00638082					1.00011	7.41517	0.134874	0.892755	0.978143
514.656	66.4776		514.656	514.657	74.349	58.6063		-0.261689	0.208195	-0.669744	0.146367	-1.25694	0.208776	0.602587	0.76975	0.511839	1.15762		-0.286496	0.205317	-1.39538	0.162901	0.4672	0.75089	1.12291	0.50212		-0.24842	0.224292	-1.10757	0.268046		-0.3443	0.55966	-0.615195	0.538426					-10.8283	28.0842	-0.385564	0.699951	0.93313
259.005	73.1406		259.004	259.005	84.5678	61.7134		-0.137284	0.109379	-0.351664	0.0770952	-1.25512	0.209435	0.603848	0.871722	0.703517	1.08014		-0.189039	0.102293	-1.84801	0.0646004	0.292913	0.827754	1.01152	0.677372		-0.165958	0.125279	-1.32471	0.185266		-0.0453354	0.224339	-0.202084	0.839851					-13.3543	13.6316	-0.979661	0.327633	0.776166
239.089	45.6652		239.089	239.089	28.4051	62.9253		-0.0815766	0.0650313	-0.209036	0.0458824	-1.25442	0.209689	0.60394	0.921662	0.811366	1.04695		-0.0678814	0.0625161	-1.08582	0.277558	0.591326	0.934371	1.05617	0.826618		-0.172142	0.0728159	-2.36407	0.0180753		0.275344	0.144554	1.90478	0.0568088					1.71238	8.94983	0.191331	0.848329	0.965215
344.243	31.9671		344.243	344.243	32.7185	31.2158		-0.0609484	0.0486501	-0.156301	0.0344041	-1.25279	0.210282	0.605006	0.940872	0.855302	1.035		-0.0721834	0.0476308	-1.51548	0.129651	0.418823	0.93036	1.0214	0.847436		-0.105108	0.0553675	-1.89837	0.0576472		0.0886364	0.101903	0.869814	0.384402					9.87503	6.94727	1.42143	0.155693	0.634927
249.035	115.184		249.035	249.035	125.423	104.946		0.0764072	0.061034	-0.0432171	0.196032	1.25188	0.210613	0.605318	1.0794	0.957703	1.21657		0.0857895	0.0601651	1.4259	0.153897	0.456812	1.08958	1.22595	0.968377		0.0874451	0.0662985	1.31896	0.187183		0.0150698	0.156288	0.0964234	0.923184					-11.1003	9.72096	-1.14189	0.253936	0.72906
742.76	80.5609		742.76	742.76	97.5569	63.5648		-0.0420472	0.0336517	-0.108003	0.0239089	-1.24948	0.211489	0.606758	0.958825	0.897625	1.0242		-0.0382147	0.0328056	-1.16488	0.244067	0.555995	0.962506	1.02643	0.902566		-0.0764455	0.0354986	-2.15348	0.0312808		0.262968	0.105707	2.48772	0.0128566					-2.62926	5.3013	-0.495966	0.620093	0.918395
220.067	99.6883		220.067	220.067	112.914	86.463		0.169125	0.135378	-0.0962102	0.434461	1.24928	0.211561	0.606758	1.18427	0.908273	1.54413		0.165189	0.12968	1.27382	0.202728	0.518465	1.17962	1.52099	0.91486		0.277302	0.153136	1.81082	0.0701683		-0.217834	0.28963	-0.752114	0.451982					-41.7756	18.9434	-2.20529	0.0277977	0.339889
227.944	76.3762		227.944	227.944	87.1778	65.5745		0.13608	0.109036	-0.0776264	0.349787	1.24803	0.21202	0.607317	1.14577	0.92531	1.41876		0.132127	0.107044	1.23432	0.217084	0.53045	1.14125	1.40767	0.92526		0.0537509	0.119373	0.450275	0.652512		0.550622	0.267864	2.0556	0.0398209					22.598	16.1001	1.40359	0.160938	0.63748
398.326	38.6246		398.326	398.326	47.3027	29.9464		0.120487	0.0965801	-0.0688069	0.30978	1.24753	0.212203	0.607317	1.12805	0.933507	1.36313		0.15968	0.0951111	1.67888	0.093175	0.352456	1.17314	1.41354	0.973617		0.0950049	0.109847	0.864885	0.387102		0.207276	0.202726	1.02245	0.306569					-8.30248	13.4849	-0.615688	0.538325	0.86462
421.317	38.3113		421.316	421.317	46.3723	30.2504		-0.0485085	0.0389188	-0.124788	0.027771	-1.2464	0.212617	0.60786	0.952649	0.882684	1.02816		-0.0519201	0.037167	-1.39694	0.162432	0.46684	0.949405	1.02115	0.882702		-0.0885844	0.0427451	-2.07239	0.0382292		0.14576	0.0941122	1.54879	0.121432					5.44426	5.33318	1.02083	0.307731	0.767117
249.969	127.843		249.969	249.969	144.709	110.977		-0.071119	0.0571177	-0.183068	0.0408295	-1.24513	0.213083	0.608553	0.931351	0.832712	1.04167		-0.075878	0.0563111	-1.34748	0.177826	0.48687	0.926929	1.03509	0.830068		-0.0469735	0.0626277	-0.750043	0.453229		-0.190508	0.139261	-1.36799	0.171315					-10.6163	7.63974	-1.38961	0.165143	0.63748
329.268	25.7201		329.268	329.269	20.7519	30.6882		-0.0514872	0.0415302	-0.132885	0.0299106	-1.23975	0.215067	0.613575	0.949816	0.875566	1.03036		-0.0546263	0.0402184	-1.35824	0.174387	0.481337	0.946839	1.0245	0.875067		-0.0859119	0.0462837	-1.8562	0.0634248		0.0907538	0.0940816	0.964628	0.334731					2.36684	5.47883	0.431997	0.665893	0.930332
145.122	25.7062		145.122	145.122	23.4695	27.9429		0.0557166	0.045025	-0.0325308	0.143964	1.23746	0.215917	0.615352	1.0573	0.967993	1.15484		0.0698072	0.0451641	1.54563	0.122193	0.40693	1.0723	1.17155	0.98146		0.0605064	0.05156	1.17351	0.24059		0.0403325	0.0924038	0.43648	0.662488					-9.09502	6.5361	-1.39151	0.164568	0.63748
275.134	92.5945		275.134	275.135	106.154	79.0353		-0.036533	0.029554	-0.0944577	0.0213917	-1.23615	0.216405	0.616095	0.964126	0.909866	1.02162		-0.049057	0.0282752	-1.73498	0.082744	0.331599	0.952127	1.00638	0.900796		0.000660194	0.0309671	0.0213192	0.982991		-0.416364	0.0989611	-4.20735	2.58384e-05					-1.58976	3.9417	-0.403318	0.686852	0.930705
352.12	102.708		352.119	352.12	115.602	89.8145		0.0932295	0.0754945	-0.054737	0.241196	1.23492	0.216861	0.616748	1.09771	0.946734	1.27277		0.0813409	0.0732851	1.10992	0.267032	0.582722	1.08474	1.2523	0.939603		0.0868656	0.0884226	0.982391	0.325907		0.110345	0.14501	0.760949	0.446687					-8.20149	10.1967	-0.804326	0.421515	0.819854
282.221	270.775		282.221	282.222	257.384	284.165		-0.100274	0.0813142	-0.259647	0.059099	-1.23317	0.217514	0.617739	0.90459	0.771324	1.06088		-0.084779	0.0797926	-1.06249	0.288013	0.60639	0.918715	1.07424	0.785706		-0.212542	0.100967	-2.10507	0.0352852		0.106947	0.137172	0.779654	0.435595					2.03459	10.2657	0.198194	0.842958	0.963731
127.03	48.917		127.03	127.03	57.6132	40.2208		0.0721719	0.0585448	-0.0425739	0.186918	1.23276	0.217664	0.617739	1.07484	0.95832	1.20553		0.0726332	0.0576661	1.25955	0.207833	0.522293	1.07534	1.20401	0.960412		0.00142685	0.0740903	0.0192582	0.984635		0.189773	0.0955253	1.98662	0.0469644					-2.82187	8.25919	-0.341665	0.732718	0.939422
159.039	102.926		159.039	159.039	118.501	87.3511		0.0460874	0.0374603	-0.0273334	0.119508	1.2303	0.218585	0.619703	1.04717	0.973037	1.12694		0.0452796	0.0366951	1.23394	0.217224	0.53045	1.04632	1.12435	0.973709		0.0312802	0.0422454	0.74044	0.459033		0.100567	0.0810323	1.24107	0.214581					-10.0393	4.99717	-2.00899	0.044968	0.40429
280.987	73.237		280.986	280.987	84.5296	61.9443		-0.229938	0.18699	-0.596432	0.136556	-1.22968	0.218816	0.619714	0.794583	0.550773	1.14632		-0.194736	0.183936	-1.05872	0.289727	0.608584	0.823052	1.18031	0.573928		-0.282182	0.220017	-1.28255	0.199651		-0.0940447	0.354844	-0.265031	0.790985					-16.6094	26.4335	-0.628347	0.530007	0.859402
527.643	97.151		527.643	527.644	111.224	83.0783		0.0645729	0.0525662	-0.0384549	0.167601	1.22841	0.219293	0.620415	1.0667	0.962275	1.18246		0.071747	0.0522697	1.37263	0.169867	0.476119	1.07438	1.19029	0.969765		0.0898642	0.0591932	1.51815	0.128977		-0.0297857	0.114335	-0.260513	0.794468					7.98549	7.73818	1.03196	0.302491	0.766385
272.185	35.4316		272.185	272.186	32.2709	38.5923		-0.0791807	0.0646187	-0.205831	0.0474696	-1.22535	0.220442	0.623019	0.923873	0.813971	1.04861		-0.0574009	0.0636353	-0.90203	0.367041	0.678614	0.944215	1.06964	0.833496		-0.0792951	0.0723507	-1.09598	0.273087		-0.0787295	0.143662	-0.54802	0.583678					4.98991	8.93316	0.558583	0.576647	0.892075
428.826	66.4999		428.825	428.826	75.8518	57.1479		0.0918303	0.0750679	-0.0553001	0.238961	1.2233	0.221218	0.623533	1.09618	0.946201	1.26993		0.0766495	0.0733436	1.04507	0.295989	0.616143	1.07966	1.24658	0.935098		0.0685786	0.0814396	0.84208	0.399743		0.223225	0.193596	1.15305	0.248892					-2.51293	10.5691	-0.237762	0.812143	0.957511
644.95	46.2663		644.95	644.95	63.8096	28.7231		0.04837	0.0395568	-0.0291599	0.1259	1.2228	0.221406	0.623533	1.04956	0.971261	1.13417		0.0411028	0.0384717	1.06839	0.285345	0.604521	1.04196	1.12357	0.96628		0.0661519	0.0445562	1.48468	0.137627		-0.017797	0.0859489	-0.207065	0.835959					1.9989	5.40551	0.36979	0.711664	0.935426
446.371	36.593		446.37	446.371	43.4268	29.7591		0.0401303	0.0328336	-0.0242224	0.104483	1.22223	0.22162	0.623533	1.04095	0.976069	1.11014		0.0491206	0.0324279	1.51477	0.129832	0.418823	1.05035	1.11927	0.985666		-0.00144391	0.035434	-0.0407492	0.967496		0.292603	0.0873202	3.35092	0.000805447					-0.0728316	4.90318	-0.014854	0.988153	0.998434
146.063	41.6983		146.063	146.063	47.7475	35.6491		-0.0300459	0.0245858	-0.0782333	0.0181414	-1.22208	0.221676	0.623533	0.970401	0.924749	1.01831		-0.0209105	0.0239747	-0.872189	0.383105	0.69117	0.979307	1.02642	0.934353		-0.0374667	0.0278543	-1.3451	0.178594		-0.00387555	0.0523085	-0.0740901	0.940939					-0.317608	3.39488	-0.093555	0.925493	0.986884
235.02	124.866		235.02	235.02	141.587	108.145		0.0596433	0.0488148	-0.0360319	0.155318	1.22183	0.221772	0.623533	1.06146	0.96461	1.16803		0.0791318	0.0484382	1.63367	0.102329	0.366656	1.08235	1.19014	0.984317		0.0599223	0.0530974	1.12854	0.259093		0.05812	0.124067	0.468456	0.639459					4.01089	7.79777	0.514364	0.60718	0.908595
1063.67	49.4714		1063.67	1063.67	58.9456	39.9973		0.0845937	0.0693664	-0.051362	0.220549	1.21952	0.222647	0.623557	1.08827	0.949935	1.24676		0.0775418	0.0672928	1.1523	0.249196	0.562198	1.08063	1.23298	0.947099		-0.0945718	0.096908	-0.975893	0.329118		0.272845	0.0993348	2.74672	0.00601946					-4.37988	9.09206	-0.481726	0.63017	0.920183
177.055	24.1281		177.055	177.055	20.6199	27.6363		0.176693	0.144968	-0.107439	0.460826	1.21884	0.222905	0.623557	1.19326	0.898131	1.58538		0.192537	0.143094	1.34553	0.178454	0.487562	1.21232	1.6048	0.915828		0.0430584	0.159784	0.269478	0.787562		0.798682	0.344719	2.3169	0.020509					7.09737	19.9607	0.355568	0.722285	0.939422
562.747	69.715		562.747	562.748	78.634	60.7961		-0.0341972	0.0280622	-0.089198	0.0208036	-1.21862	0.222987	0.623557	0.966381	0.914664	1.02102		-0.0434183	0.0275638	-1.57519	0.115212	0.39553	0.957511	1.01066	0.907154		-0.0226143	0.0302083	-0.748611	0.454092		-0.107133	0.0758035	-1.4133	0.157568					-1.35259	4.00047	-0.338109	0.735395	0.939801
182.048	80.6266		182.048	182.048	90.0974	71.1557		-0.0444406	0.0364683	-0.115917	0.0270361	-1.21861	0.222994	0.623557	0.956532	0.890549	1.0274		-0.0354709	0.0355439	-0.997945	0.318306	0.635584	0.965151	1.03479	0.900201		-0.0562929	0.0430257	-1.30836	0.190752		-0.014201	0.0687248	-0.206635	0.836295					9.78946	4.44932	2.20022	0.0281573	0.339889
134.081	83.7163		134.081	134.081	95.536	71.8966		-0.205674	0.168929	-0.536768	0.12542	-1.21752	0.223407	0.623557	0.814099	0.584635	1.13363		-0.182803	0.162257	-1.12662	0.259902	0.576074	0.832932	1.14479	0.606029		-0.315686	0.191087	-1.65205	0.0985247		0.187857	0.361411	0.519788	0.603211					22.4642	21.5323	1.04328	0.297225	0.761946
114.044	51.5561		114.044	114.044	63.624	39.4883		-0.254483	0.209088	-0.664289	0.155322	-1.21711	0.223562	0.623557	0.775317	0.514639	1.16803		-0.240459	0.202781	-1.18581	0.235698	0.550509	0.786267	1.16999	0.528395		-0.0719246	0.238947	-0.301006	0.76341		-0.851076	0.431955	-1.97029	0.0488055					-8.24624	26.4156	-0.312173	0.755013	0.946151
335.094	86.3354		335.094	335.094	97.1474	75.5234		0.140061	0.115096	-0.0855232	0.365644	1.2169	0.223641	0.623557	1.15034	0.918032	1.44144		0.142167	0.113796	1.24931	0.21155	0.524676	1.15277	1.44081	0.922311		0.122751	0.130885	0.937853	0.34832		0.199102	0.241725	0.823671	0.410126					21.9114	15.4478	1.41842	0.156569	0.636448
288.253	31.3064		288.253	288.253	31.2132	31.3996		-0.0839583	0.0690122	-0.21922	0.0513031	-1.21657	0.223767	0.623557	0.91947	0.803145	1.05264		-0.0817668	0.0653078	-1.25202	0.210562	0.524506	0.921487	1.04732	0.810771		-0.122392	0.0784666	-1.55979	0.118809		0.0473206	0.14502	0.326304	0.744194					11.0347	8.72589	1.26459	0.206489	0.672451
206.118	37.6474		206.118	206.118	23.9213	51.3735		0.0755442	0.0621364	-0.0462409	0.197329	1.21578	0.224069	0.623557	1.07847	0.954812	1.21815		0.071578	0.0609517	1.17434	0.240259	0.552726	1.0742	1.21051	0.953241		0.0780481	0.0707065	1.10383	0.269666		0.0670527	0.13021	0.51496	0.606581					1.68517	8.65729	0.194653	0.845728	0.963909
148.935	71.3801		148.935	148.935	83.9135	58.8468		-0.37626	0.309625	-0.983114	0.230595	-1.21521	0.224286	0.623557	0.686424	0.374144	1.25935		-0.339618	0.305613	-1.11127	0.266452	0.582208	0.712042	1.29613	0.391168		-0.0778599	0.335462	-0.232097	0.816463		-2.09262	0.804542	-2.60101	0.0092951					-43.6161	46.5066	-0.937848	0.348685	0.78811
111.541	217.244		111.541	111.541	204.449	230.039		-0.102132	0.0840663	-0.266899	0.0626348	-1.2149	0.224404	0.623557	0.90291	0.76575	1.06464		-0.154794	0.0820595	-1.88636	0.0592463	0.278878	0.856592	1.00606	0.729329		-0.134655	0.0984267	-1.36807	0.171289		-0.0144278	0.161633	-0.0892628	0.928873					-9.24996	9.89672	-0.934648	0.350331	0.788278
284.135	126.053		284.135	284.135	145.101	107.004		0.0325132	0.0267696	-0.0199543	0.0849806	1.21456	0.224536	0.623557	1.03305	0.980243	1.0887		0.0486954	0.0249942	1.94827	0.0513831	0.259554	1.0499	1.10261	0.999707		0.0026166	0.0282065	0.0927658	0.92609		0.303717	0.0849546	3.57505	0.00035016					4.26129	3.35326	1.27079	0.204277	0.671647
445.32	40.8874		445.32	445.32	50.3375	31.4372		0.0373619	0.0307773	-0.0229605	0.0976843	1.21394	0.224769	0.623568	1.03807	0.977301	1.10261		0.0323364	0.030386	1.06419	0.287244	0.60639	1.03286	1.09625	0.973147		-0.00625431	0.0333137	-0.18774	0.85108		0.291516	0.0804169	3.62506	0.00028889					-2.69016	4.59733	-0.585156	0.558655	0.878462
423.147	112.197		423.146	423.147	124.049	100.344		0.0539257	0.0444606	-0.0332155	0.141067	1.21289	0.225173	0.62405	1.05541	0.96733	1.1515		0.0561069	0.0425838	1.31756	0.18765	0.497138	1.05771	1.14978	0.973013		-0.0262441	0.0523344	-0.501469	0.616041		0.261859	0.0842838	3.10688	0.00189075					-5.55161	6.13756	-0.904529	0.366064	0.793647
267.195	28.3487		267.195	267.195	27.5204	29.177		0.061034	0.0503472	-0.0376447	0.159713	1.21226	0.225412	0.624077	1.06294	0.963055	1.17317		0.0618372	0.0492165	1.25643	0.20896	0.52404	1.06379	1.17152	0.965965		0.0700963	0.0563788	1.24331	0.213754		0.025349	0.111877	0.226579	0.820751					10.0507	7.26254	1.38392	0.166879	0.63748
185.023	175.483		185.023	185.023	193.471	157.495		-0.0709176	0.0585368	-0.185648	0.0438124	-1.21151	0.225702	0.624242	0.931539	0.830566	1.04479		-0.0887998	0.0576281	-1.54091	0.123338	0.40902	0.915029	1.02445	0.817298		-0.0427891	0.0645796	-0.662579	0.5076		-0.200471	0.138595	-1.44646	0.148049					4.21206	7.24076	0.581716	0.560968	0.879711
87.0935	59.0602		87.0934	87.0935	68.9523	49.1681		0.163888	0.135357	-0.101406	0.429182	1.21078	0.225978	0.624371	1.17808	0.903566	1.536		0.179987	0.132165	1.36183	0.173251	0.479662	1.1972	1.5512	0.923987		0.102159	0.153896	0.663823	0.506804		0.374791	0.284463	1.31754	0.187658					4.73784	17.4766	0.271096	0.786407	0.952667
139.98	117.635		139.98	139.98	134.801	100.47		0.0416855	0.0344457	-0.0258268	0.109198	1.21018	0.22621	0.624375	1.04257	0.974504	1.11538		0.0458137	0.0333652	1.3731	0.169721	0.476119	1.04688	1.11763	0.980608		-0.0238681	0.0399501	-0.597447	0.550209		0.231623	0.0680025	3.4061	0.000658982					-6.21342	5.15297	-1.20579	0.228354	0.694524
338.081	88.5049		338.081	338.081	101.45	75.5602		-0.0461225	0.0381494	-0.120894	0.0286489	-1.209	0.226664	0.624994	0.954925	0.886128	1.02906		-0.0565303	0.0372325	-1.51831	0.128937	0.418715	0.945038	1.01658	0.878529		-0.0130654	0.0418134	-0.312469	0.754684		-0.210333	0.0931928	-2.25696	0.0240105					-0.485537	5.33091	-0.0910796	0.927459	0.987969
330.008	291.237		330.008	330.008	286.575	295.9		0.0634606	0.0525451	-0.039526	0.166447	1.20773	0.22715	0.625481	1.06552	0.961245	1.1811		0.0519514	0.0513538	1.01164	0.311711	0.630385	1.05332	1.16486	0.952465		0.0340339	0.0628729	0.541312	0.588292		0.13162	0.0956877	1.37552	0.168971					2.58887	7.04318	0.367571	0.713318	0.935426
100.513	139.77		100.513	100.513	152.323	127.217		-0.0414883	0.0343713	-0.108855	0.0258782	-1.20706	0.227408	0.625481	0.959361	0.896861	1.02622		-0.0318095	0.0338364	-0.940098	0.347167	0.660761	0.968691	1.03511	0.906532		-0.0235052	0.039457	-0.595718	0.551364		-0.0980711	0.0699897	-1.40122	0.161148					2.54024	5.00436	0.507606	0.611909	0.912373
111.075	117.43		111.075	111.075	133.662	101.198		0.155902	0.129192	-0.0973104	0.409114	1.20674	0.227531	0.625481	1.16871	0.907274	1.50548		0.126029	0.126747	0.994333	0.320061	0.638242	1.13432	1.4542	0.884798		-0.0439435	0.149501	-0.293934	0.768808		0.745222	0.256728	2.90277	0.00369882					-1.84269	17.4853	-0.105385	0.916104	0.983494
314.181	36.535		314.181	314.181	36.0343	37.0358		0.0303524	0.0251679	-0.0189758	0.0796805	1.206	0.227819	0.625639	1.03082	0.981203	1.08294		0.02724	0.0243806	1.11728	0.263875	0.579427	1.02761	1.07791	0.979664		0.0134106	0.0281332	0.476682	0.633589		0.0982489	0.0563201	1.74447	0.0810766					-1.46858	3.37106	-0.435642	0.663247	0.92913
142.901	70.8138		142.901	142.901	82.3922	59.2354		-0.320815	0.26628	-0.842715	0.201085	-1.2048	0.22828	0.62627	0.725557	0.43054	1.22273		-0.336178	0.262129	-1.28249	0.199671	0.513061	0.714496	1.19434	0.427435		-0.164419	0.306856	-0.535819	0.592084		-0.79766	0.53581	-1.4887	0.136567					0.320314	35.701	0.00897212	0.992844	0.998434
670.518	68.336		670.518	670.518	77.6152	59.0568		0.169407	0.140693	-0.106346	0.44516	1.20409	0.228554	0.626391	1.1846	0.899114	1.56074		0.163204	0.139763	1.16772	0.242921	0.555382	1.17728	1.54827	0.895179		0.0838881	0.155164	0.540643	0.588754		0.564803	0.333638	1.69286	0.0904814					0.202639	20.0445	0.0101095	0.991937	0.998434
200.859	73.0782		200.859	200.859	84.5942	61.5622		-0.383192	0.31872	-1.00787	0.241487	-1.20228	0.229253	0.627673	0.681682	0.364995	1.27314		-0.398387	0.315536	-1.26257	0.206743	0.521987	0.671402	1.24616	0.361737		-0.199348	0.349493	-0.570392	0.568412		-1.29138	0.776787	-1.66246	0.0964202					3.02471	46.5691	0.064951	0.948234	0.992831
92.5035	145.302		92.5035	92.5035	155.638	134.967		-0.0578013	0.0481806	-0.152233	0.0366309	-1.19968	0.230263	0.629804	0.943837	0.858788	1.03731		-0.076506	0.0468168	-1.63416	0.102226	0.366656	0.926347	1.01537	0.845128		-0.0944849	0.0586765	-1.61027	0.107339		0.0181251	0.0844159	0.214712	0.829992					4.34128	6.12588	0.708678	0.478789	0.843315
301.293	31.4773		301.293	301.293	33.1284	29.8261		0.0498301	0.041589	-0.0316828	0.131343	1.19816	0.230856	0.630306	1.05109	0.968814	1.14036		0.0491839	0.0409652	1.20063	0.229897	0.544784	1.05041	1.13823	0.969371		0.0316778	0.0445042	0.711793	0.476593		0.174928	0.116832	1.49727	0.134324					0.122031	5.81571	0.0209829	0.983266	0.998434
305.805	178.696		305.805	305.806	162.087	195.304		-0.0505988	0.042299	-0.133503	0.0323058	-1.19622	0.231612	0.630306	0.95066	0.875025	1.03283		-0.0520064	0.0411163	-1.26486	0.205922	0.52174	0.949323	1.02899	0.87582		-0.01945	0.0482179	-0.403378	0.68667		-0.154624	0.0881163	-1.75477	0.0792991					9.92463	5.86931	1.69094	0.091348	0.536733
128.019	136.442		128.019	128.019	149.973	122.91		0.111692	0.0933909	-0.0713504	0.294735	1.19597	0.23171	0.630306	1.11817	0.931136	1.34277		0.0894658	0.0902016	0.991842	0.321274	0.639723	1.09359	1.30508	0.916375		0.138008	0.102213	1.3502	0.176952		-0.0213119	0.22979	-0.0927449	0.926106					-10.1757	13.943	-0.729808	0.465782	0.836141
236.12	38.2864		236.12	236.12	47.4474	29.1254		-0.0671464	0.0561446	-0.177188	0.042895	-1.19595	0.231714	0.630306	0.935058	0.837623	1.04383		-0.0616038	0.0558887	-1.10226	0.270349	0.585528	0.940255	1.04911	0.842699		-0.0658493	0.0616058	-1.06888	0.285123		-0.0735047	0.136397	-0.538903	0.589954					1.02939	7.94815	0.129513	0.896993	0.978143
1049.81	85.7801		1049.81	1049.81	102.307	69.2528		-0.0471053	0.0394082	-0.124344	0.0301333	-1.19532	0.231963	0.630306	0.953987	0.883076	1.03059		-0.0585473	0.0385044	-1.52054	0.128376	0.418715	0.943134	1.01707	0.874576		0.00745707	0.0486469	0.15329	0.87817		-0.151266	0.067214	-2.25051	0.0244166					-1.76991	5.26161	-0.336383	0.736695	0.939801
172.851	66.1818		172.851	172.851	72.9973	59.3663		-0.0733131	0.0613463	-0.19355	0.0469233	-1.19507	0.232059	0.630306	0.92931	0.824029	1.04804		-0.0732079	0.0616342	-1.18778	0.23492	0.550509	0.929408	1.04875	0.823649		-0.014104	0.068437	-0.206088	0.836722		-0.315446	0.138396	-2.2793	0.0226492					18.7949	9.26354	2.02892	0.0428909	0.394887
1072.28	84.615		1072.28	1072.28	100.982	68.2477		0.0411749	0.0344548	-0.0263553	0.108705	1.19504	0.232071	0.630306	1.04203	0.973989	1.11483		0.0377511	0.0337331	1.11911	0.263092	0.579057	1.03847	1.10945	0.972033		0.0538637	0.039065	1.37882	0.16795		-0.00326718	0.0731096	-0.0446888	0.964355					-1.83989	4.90875	-0.374819	0.707923	0.935258
131.056	99.5296		131.056	131.056	110.132	88.9271		-0.0631258	0.0529103	-0.166828	0.0405765	-1.19307	0.232841	0.631155	0.938825	0.846345	1.04141		-0.0632609	0.0519727	-1.21719	0.22353	0.537264	0.938699	1.03936	0.847786		-0.0565635	0.0564337	-1.0023	0.316199		-0.110812	0.152126	-0.728421	0.466356					11.5628	6.8648	1.68436	0.0926126	0.536901
150.117	114.386		150.117	150.117	131.31	97.4612		-0.0522746	0.0438158	-0.138152	0.0336028	-1.19305	0.232849	0.631155	0.949068	0.870966	1.03417		-0.066314	0.0430817	-1.53926	0.12374	0.409353	0.935837	1.01829	0.860059		-0.0282538	0.0471546	-0.599175	0.549056		-0.204106	0.118553	-1.72165	0.0851333					1.93956	5.81165	0.333737	0.73869	0.939801
520.649	66.6447		520.649	520.649	74.3962	58.8932		-0.037879	0.0317742	-0.100155	0.0243972	-1.19213	0.233209	0.631501	0.962829	0.904697	1.0247		-0.0424597	0.0310228	-1.36866	0.171105	0.478174	0.958429	1.01851	0.901889		-0.0721763	0.0347873	-2.07479	0.0380059		0.134774	0.0780507	1.72674	0.0842139					-4.41053	4.42504	-0.996721	0.319286	0.77402
329.03	87.1157		329.03	329.031	99.6738	74.5575		0.1262	0.105985	-0.0815265	0.333927	1.19074	0.233757	0.632228	1.13451	0.921708	1.39644		0.124643	0.104512	1.19262	0.233019	0.549228	1.13274	1.39025	0.922931		0.120596	0.12114	0.995511	0.319488		0.144489	0.218839	0.660255	0.50909					16.4418	15.6164	1.05285	0.292815	0.759585
362.926	83.3077		362.926	362.926	97.054	69.5613		-0.256696	0.215664	-0.679389	0.165996	-1.19026	0.233943	0.632228	0.773603	0.506927	1.18057		-0.348929	0.212361	-1.64309	0.100364	0.364169	0.705443	1.06962	0.465261		-0.106162	0.237414	-0.44716	0.65476		-0.967167	0.515777	-1.87517	0.0607699					-62.2297	31.2431	-1.99179	0.0468298	0.40429
95.0475	136.959		95.0471	95.0479	150.342	123.575		-0.128623	0.108175	-0.340641	0.0833956	-1.18903	0.234428	0.632405	0.879306	0.711314	1.08697		-0.1587	0.104748	-1.51506	0.129758	0.418823	0.853252	1.04771	0.694886		-0.0722343	0.1316	-0.548894	0.583078		-0.246101	0.18995	-1.29561	0.195109					-18.2322	12.4417	-1.46541	0.143314	0.62966
170.854	65.7835		170.854	170.854	73.7233	57.8436		-0.079615	0.0669645	-0.210863	0.0516331	-1.18891	0.234474	0.632405	0.923472	0.809885	1.05299		-0.084732	0.0646164	-1.31131	0.189754	0.498907	0.918758	1.04281	0.809466		-0.0649773	0.0834675	-0.778474	0.43629		-0.106055	0.112179	-0.94541	0.34445					10.0988	8.1113	1.24503	0.213587	0.683223
106.03	97.9733		106.03	106.03	111.384	84.5631		0.0428761	0.0361045	-0.0278874	0.11364	1.18756	0.235009	0.632761	1.04381	0.972498	1.12035		0.0400139	0.034966	1.14437	0.252472	0.567644	1.04083	1.11466	0.971883		0.0439825	0.0435259	1.01049	0.31226		0.0404357	0.064644	0.625515	0.531633					-9.96872	4.44473	-2.24282	0.0252588	0.337825
177.1	100.826		177.1	177.1	114.96	86.693		0.0699677	0.0589255	-0.045524	0.18546	1.18739	0.235072	0.632761	1.07247	0.955497	1.20377		0.0742813	0.0542983	1.36802	0.171305	0.478174	1.07711	1.19806	0.968368		0.107157	0.0653296	1.64025	0.100954		-0.0923045	0.136466	-0.67639	0.498793					-12.5869	8.52311	-1.47679	0.140236	0.626044
229.086	276.076		229.086	229.086	262.244	289.907		0.0864404	0.0728441	-0.0563313	0.229212	1.18665	0.235366	0.632924	1.09029	0.945226	1.25761		0.0927774	0.0707179	1.31194	0.189542	0.498907	1.09722	1.26034	0.955205		0.107741	0.0851397	1.26546	0.205705		0.028254	0.140716	0.200787	0.840865					-6.74612	9.91248	-0.680569	0.496397	0.84646
294.206	31.2535		294.206	294.206	31.6698	30.8371		-0.042584	0.0359582	-0.113061	0.0278928	-1.18426	0.236309	0.634082	0.95831	0.893096	1.02829		-0.0446506	0.0341547	-1.30731	0.191109	0.499869	0.956332	1.02254	0.894408		-0.0873571	0.0400338	-2.18208	0.0291035		0.144334	0.0817982	1.76451	0.0776459					6.58317	4.96141	1.32687	0.185036	0.649206
102.536	275.486		102.535	102.536	289.715	261.257		-0.0953567	0.0805621	-0.253255	0.0625421	-1.18364	0.236555	0.634082	0.909049	0.77627	1.06454		-0.0914755	0.077953	-1.17347	0.240608	0.552747	0.912584	1.06323	0.783281		-0.0772571	0.0914192	-0.845087	0.398063		-0.158269	0.17044	-0.928592	0.353101					-3.09923	9.25312	-0.334938	0.737784	0.939801
390.321	37.8212		390.321	390.321	46.7337	28.9087		-0.121078	0.102307	-0.321596	0.0794405	-1.18347	0.236622	0.634082	0.885965	0.724991	1.08268		-0.175512	0.100934	-1.73887	0.0820572	0.330664	0.839027	1.02257	0.688429		-0.100297	0.114341	-0.877176	0.380391		-0.204505	0.229101	-0.892641	0.372049					-13.5888	14.5849	-0.931703	0.351851	0.788278
264.06	124.344		264.059	264.06	128.413	120.275		0.0507685	0.0429079	-0.0333293	0.134866	1.1832	0.23673	0.634082	1.05208	0.96722	1.14438		0.0612792	0.0425548	1.44001	0.149866	0.448966	1.0632	1.15568	0.978115		0.0214873	0.0474562	0.452781	0.650706		0.181932	0.10044	1.81136	0.0700854					-9.66798	6.96388	-1.3883	0.16554	0.63748
271.026	119.808		271.026	271.026	121.826	117.79		-0.0412192	0.0348726	-0.109568	0.0271299	-1.18199	0.237208	0.634567	0.959619	0.896221	1.0275		-0.04818	0.0343681	-1.40188	0.160951	0.465046	0.952962	1.01937	0.890884		-0.0568526	0.0397885	-1.42887	0.153041		0.0105809	0.0724264	0.146092	0.883849					-10.6517	5.07559	-2.09861	0.0362529	0.372965
155.991	277.188		155.991	155.991	258.184	296.192		-0.0993647	0.084206	-0.264405	0.0656761	-1.18002	0.237993	0.634567	0.905412	0.767662	1.06788		-0.0857714	0.0821172	-1.0445	0.296255	0.616143	0.917804	1.07808	0.781359		-0.0815733	0.0940235	-0.867585	0.385622		-0.171462	0.189274	-0.905894	0.364992					20.9688	11.331	1.85057	0.0647038	0.460988
189.164	37.5365		189.164	189.164	45.9711	29.102		0.0512697	0.0434874	-0.033964	0.136503	1.17896	0.238416	0.634567	1.05261	0.966606	1.14626		0.0429244	0.0427156	1.00489	0.314951	0.632697	1.04386	1.13502	0.960023		0.0163912	0.0474127	0.345714	0.729557		0.23613	0.109154	2.16328	0.0305194					2.9258	6.33032	0.462189	0.644107	0.924864
203.143	27.8367		203.143	203.143	25.1379	30.5355		0.0479438	0.0406849	-0.0317971	0.127685	1.17842	0.23863	0.634567	1.04911	0.968703	1.13619		0.0391105	0.0398126	0.982366	0.325919	0.643312	1.03989	1.12428	0.961826		0.0127476	0.0453275	0.281233	0.778532		0.193838	0.0922855	2.10042	0.0356919					-7.82447	5.47826	-1.42828	0.153713	0.633736
337.153	122.77		337.153	337.153	135.977	109.563		-0.121841	0.103442	-0.324584	0.0809028	-1.17786	0.238853	0.634567	0.885289	0.722828	1.08427		-0.124629	0.102085	-1.22084	0.222147	0.537264	0.882824	1.07838	0.722733		-0.156285	0.116071	-1.34647	0.178152		0.0111177	0.228044	0.0487524	0.961117					1.95278	14.8153	0.131809	0.895178	0.978143
153.077	90.0087		153.077	153.077	102.586	77.431		-0.15196	0.129065	-0.404923	0.101002	-1.17739	0.239038	0.634567	0.859022	0.667028	1.10628		-0.190192	0.126385	-1.50486	0.13236	0.423799	0.8268	1.05921	0.645386		-0.077338	0.143228	-0.539964	0.589222		-0.474281	0.297672	-1.5933	0.111093					9.46983	17.9602	0.527267	0.598195	0.903242
125.096	26.5836		125.096	125.096	22.3626	30.8046		-0.126306	0.107277	-0.336566	0.0839542	-1.17738	0.239046	0.634567	0.881345	0.714219	1.08758		-0.0953543	0.103377	-0.922397	0.356322	0.669212	0.909051	1.11323	0.742322		-0.14887	0.124705	-1.19377	0.232567		-0.0620761	0.2104	-0.295039	0.767964					-4.38408	13.7246	-0.319433	0.749505	0.942831
824.418	66.0273		824.417	824.418	73.9723	58.0823		-0.0368926	0.0313512	-0.0983398	0.0245546	-1.17675	0.239294	0.634567	0.96378	0.906341	1.02486		-0.0364215	0.0308206	-1.18172	0.237316	0.551034	0.964234	1.02428	0.90771		-0.0281998	0.0346207	-0.814537	0.415338		-0.0765048	0.0739044	-1.03519	0.300582					-0.629026	4.20482	-0.149597	0.881131	0.971641
370.868	70.2847		370.868	370.869	83.0555	57.5138		-0.118144	0.100475	-0.315072	0.0787845	-1.17585	0.239656	0.634567	0.888568	0.729736	1.08197		-0.132033	0.0996996	-1.3243	0.185402	0.494749	0.876312	1.06543	0.720764		-0.104683	0.10767	-0.972255	0.330924		-0.208881	0.279548	-0.747208	0.454938					-9.41982	14.79	-0.636906	0.52442	0.856432
256.984	140.703		256.983	256.984	152.155	129.251		0.105563	0.089802	-0.0704455	0.281572	1.17551	0.23979	0.634567	1.11134	0.931979	1.32521		0.115523	0.0880872	1.31146	0.189702	0.498907	1.12246	1.33399	0.944473		0.168126	0.0993786	1.69177	0.0906898		-0.172919	0.209669	-0.824725	0.409528					-20.1332	13.0805	-1.53918	0.124268	0.599487
160.018	135.365		160.018	160.018	152.509	118.22		0.0736009	0.0626133	-0.049119	0.196321	1.17548	0.239802	0.634567	1.07638	0.952068	1.21692		0.07134	0.061239	1.16494	0.244041	0.555995	1.07395	1.21091	0.952478		0.0987188	0.071716	1.37652	0.168659		-0.0069327	0.128414	-0.053987	0.956945					-12.8423	8.5904	-1.49496	0.13543	0.620282
220.935	270.366		220.934	220.935	251.975	288.757		0.108486	0.0923183	-0.0724544	0.289427	1.17513	0.239942	0.634567	1.11459	0.930108	1.33566		0.120074	0.0901995	1.3312	0.183122	0.493903	1.12758	1.34563	0.944861		0.028337	0.104719	0.270602	0.786697		0.388055	0.195578	1.98415	0.0472394					31.7154	14.0275	2.26095	0.0241062	0.336267
280.826	66.4463		280.826	280.826	74.5004	58.3922		-0.291585	0.248133	-0.777916	0.194747	-1.17512	0.239948	0.634567	0.747079	0.459362	1.215		-0.378022	0.240263	-1.57336	0.115635	0.39553	0.685216	1.09735	0.427869		-0.26225	0.294495	-0.890507	0.373194		-0.363379	0.460712	-0.788733	0.430268					28.0122	28.4752	0.983741	0.325624	0.775785
156.053	119.241		156.053	156.054	136.066	102.417		-0.0403085	0.0343425	-0.107618	0.0270015	-1.17372	0.240507	0.635425	0.960493	0.89797	1.02737		-0.0478772	0.0340472	-1.4062	0.159664	0.4633	0.953251	1.01903	0.891714		-0.0438667	0.0385294	-1.13852	0.254902		-0.0265543	0.0757522	-0.350542	0.725932					3.79585	4.77646	0.7947	0.42709	0.824082
232.14	101.511		232.14	232.14	116.96	86.0628		0.0504243	0.0429985	-0.0338513	0.1347	1.1727	0.240917	0.635889	1.05172	0.966715	1.14419		0.0497203	0.0421906	1.17847	0.238609	0.551989	1.05098	1.14158	0.967564		-0.00591121	0.0460446	-0.12838	0.897848		0.43444	0.120216	3.61383	0.000301705					4.92577	5.56365	0.885349	0.37631	0.802242
363.216	41.0918		363.216	363.216	49.5489	32.6346		0.0959527	0.0818648	-0.0644994	0.256405	1.17209	0.241162	0.635918	1.10071	0.937537	1.29228		0.112802	0.0796773	1.41574	0.156853	0.459065	1.11941	1.30862	0.957561		0.0615109	0.0900872	0.682793	0.494737		0.259211	0.196136	1.32159	0.186306					4.37163	10.9148	0.400524	0.688908	0.930705
219.072	87.1862		219.072	219.072	101.704	72.6683		-0.0550002	0.0469582	-0.147037	0.0370362	-1.17126	0.241495	0.63597	0.946485	0.863262	1.03773		-0.0670438	0.0463138	-1.4476	0.14773	0.446808	0.935154	1.02402	0.854004		-0.0533311	0.0532066	-1.00234	0.31618		-0.0608807	0.0998697	-0.609602	0.542126					-2.21667	6.45851	-0.343217	0.731551	0.939422
318.064	97.2402		318.064	318.065	108.564	85.9167		0.0943115	0.0806068	-0.063675	0.252298	1.17002	0.241993	0.63597	1.0989	0.93831	1.28698		0.0884749	0.0782917	1.13007	0.258448	0.574423	1.09251	1.2737	0.937089		0.115734	0.0980169	1.18075	0.237702		0.0495542	0.141678	0.349766	0.726514					-26.4294	11.7436	-2.25054	0.0247619	0.336267
142.869	59.8051		142.869	142.869	68.2067	51.4036		0.0535427	0.0457683	-0.0361615	0.143247	1.16986	0.242055	0.63597	1.055	0.964485	1.15401		0.0574974	0.0449073	1.28036	0.200419	0.513526	1.05918	1.15664	0.96994		0.0665348	0.0493739	1.34757	0.177797		-0.0257892	0.122006	-0.211376	0.832594					3.63178	7.0568	0.51465	0.60698	0.908595
580.279	55.5418		580.279	580.28	66.7929	44.2907		-0.0341722	0.029218	-0.0914384	0.0230939	-1.16956	0.242177	0.63597	0.966405	0.912618	1.02336		-0.0259344	0.0285035	-0.909868	0.362892	0.676004	0.974399	1.03038	0.921455		-0.0407339	0.0330661	-1.23189	0.217988		-0.0108005	0.0624052	-0.17307	0.862597					-0.630893	4.06498	-0.155202	0.876712	0.969899
152.991	230.953		152.991	152.992	249.553	212.354		-0.0759737	0.0649833	-0.203339	0.0513911	-1.16913	0.242352	0.63597	0.926841	0.816002	1.05273		-0.126066	0.0602824	-2.09127	0.0365043	0.217786	0.881556	0.992118	0.783315		0.0498036	0.0698346	0.713165	0.475744		-0.888049	0.177447	-5.0046	5.59789e-07					7.21874	7.43572	0.970819	0.332014	0.776166
215.023	268.481		215.023	215.024	252.106	284.856		-0.0945245	0.0809373	-0.253159	0.0641098	-1.16787	0.242858	0.636682	0.909805	0.776345	1.06621		-0.099534	0.0797351	-1.24831	0.211918	0.524676	0.905259	1.05839	0.774285		-0.0642598	0.0921133	-0.697617	0.485417		-0.197037	0.169528	-1.16227	0.245127					9.63254	10.2349	0.941146	0.346994	0.78811
349.981	90.7713		349.98	349.981	106.123	75.4192		-0.0500135	0.0428796	-0.134056	0.034029	-1.16637	0.243465	0.636739	0.951217	0.874541	1.03461		-0.055367	0.041897	-1.3215	0.186334	0.494749	0.946138	1.02711	0.871547		-0.0400388	0.0498122	-0.803795	0.421515		-0.0785544	0.0842595	-0.932291	0.351186					-6.65489	5.50985	-1.20782	0.227575	0.694487
115.095	40.7304		115.095	115.095	44.7263	36.7345		0.111999	0.0960658	-0.0762864	0.300285	1.16586	0.243672	0.636739	1.11851	0.926551	1.35024		0.104516	0.0941813	1.10973	0.267117	0.582722	1.11017	1.33524	0.923043		0.154449	0.106764	1.44664	0.147999		-0.0685398	0.220178	-0.311293	0.755578					27.2745	13.0953	2.08278	0.0376782	0.382647
208.133	32.9599		208.133	208.133	28.9934	36.9263		0.0571278	0.049021	-0.0389516	0.153207	1.16537	0.243867	0.636739	1.05879	0.961797	1.16557		0.0603057	0.048227	1.25046	0.211133	0.524676	1.06216	1.16746	0.96636		0.0811355	0.055513	1.46156	0.143862		-0.027884	0.104462	-0.266929	0.789523					2.73905	6.76023	0.405171	0.685491	0.930705
456.335	38.1478		456.335	456.335	46.0926	30.2029		-0.0690565	0.0592852	-0.185253	0.0471404	-1.16482	0.244092	0.636739	0.933274	0.830894	1.04827		-0.112012	0.0546509	-2.04959	0.0404048	0.231374	0.894034	0.995116	0.803219		-0.00759518	0.063505	-0.1196	0.9048		-0.485971	0.165398	-2.93819	0.00330133					-19.2202	6.57588	-2.92283	0.00359431	0.174324
462.338	37.2581		462.338	462.338	45.01	29.5062		-0.0695331	0.0596968	-0.186537	0.0474705	-1.16477	0.244112	0.636739	0.932829	0.829828	1.04862		-0.0916043	0.0563811	-1.62474	0.104219	0.370402	0.912466	1.01908	0.817004		-0.00684297	0.0659646	-0.103737	0.917378		-0.353187	0.140315	-2.51709	0.0118328					-10.8329	6.89433	-1.57127	0.116627	0.583361
142.991	285.9		142.991	142.991	278.351	293.449		-0.0654289	0.0562202	-0.175618	0.0447607	-1.1638	0.244507	0.636739	0.936666	0.838938	1.04578		-0.0555327	0.0530886	-1.04604	0.295543	0.616143	0.945981	1.04972	0.852496		-0.0997145	0.0779229	-1.27966	0.200666		-0.0282055	0.0811926	-0.34739	0.728298					5.87048	5.61804	1.04493	0.296458	0.76176
125.964	294.752		125.964	125.964	294.785	294.719		0.064949	0.0558679	-0.0445501	0.174448	1.16255	0.245014	0.636739	1.0671	0.956428	1.19059		0.0635524	0.0549595	1.15635	0.247538	0.561196	1.06562	1.18681	0.956793		0.0439767	0.0621852	0.70719	0.479449		0.152722	0.127217	1.20049	0.22995					8.15942	8.15405	1.00066	0.31738	0.77402
442.337	35.9743		442.337	442.337	41.4843	30.4642		0.0600259	0.051638	-0.0411826	0.161234	1.16244	0.245057	0.636739	1.06186	0.959654	1.17496		0.0375056	0.0507323	0.739283	0.459735	0.744009	1.03822	1.14676	0.939949		-0.00319314	0.0611794	-0.0521931	0.958375		0.216627	0.0962895	2.24975	0.0244648					-13.5226	6.5746	-2.05679	0.0401215	0.388659
211.144	270.712		211.144	211.144	257.002	284.422		-0.10925	0.093991	-0.293469	0.074969	-1.16235	0.245095	0.636739	0.896506	0.745672	1.07785		-0.138575	0.0928815	-1.49196	0.13571	0.430092	0.870598	1.04443	0.725697		-0.131302	0.1075	-1.22141	0.221931		-0.0376808	0.193665	-0.194567	0.845732					-5.39403	12.259	-0.440004	0.660086	0.92913
398.006	146.675		398.005	398.006	160.521	132.83		0.0537022	0.0462143	-0.036876	0.14428	1.16203	0.245224	0.636739	1.05517	0.963796	1.15521		0.0548959	0.0457397	1.20018	0.230069	0.544784	1.05643	1.15551	0.965843		0.0278221	0.0526139	0.528798	0.596945		0.141096	0.0966848	1.45934	0.144471					-2.01157	6.04887	-0.332554	0.739583	0.939864
308.983	232.267		308.983	308.984	249.068	215.465		0.0591127	0.050908	-0.0406651	0.15889	1.16117	0.245573	0.637037	1.06089	0.960151	1.17221		0.0785568	0.0503119	1.56139	0.118431	0.398223	1.08172	1.19383	0.980145		0.0478977	0.056766	0.843774	0.398796		0.105192	0.115065	0.914201	0.360611					-3.88211	7.07131	-0.548994	0.583206	0.895353
430.299	42.1248		430.299	430.3	50.6005	33.649		0.0440501	0.037977	-0.0303836	0.118484	1.15991	0.246084	0.637753	1.04503	0.970073	1.12579		0.0295859	0.0368537	0.802792	0.422095	0.714878	1.03003	1.10718	0.958249		0.00507982	0.0463172	0.109675	0.912667		0.123997	0.0663402	1.86911	0.0616078					-12.6412	5.06438	-2.4961	0.0128135	0.278221
110.521	289.9		110.521	110.522	287.191	292.608		-0.0490356	0.0424038	-0.132145	0.0340742	-1.1564	0.247519	0.640008	0.952147	0.876214	1.03466		-0.0466769	0.0417971	-1.11675	0.264102	0.579427	0.954396	1.03587	0.879326		-0.0339192	0.0468218	-0.724431	0.468801		-0.117986	0.0999983	-1.17988	0.238047					-1.29263	5.70574	-0.226549	0.820848	0.958653
159.001	84.3485		159.001	159.001	99.309	69.3879		0.168513	0.14574	-0.117133	0.454158	1.15625	0.247577	0.640008	1.18354	0.889467	1.57485		0.185707	0.142197	1.30598	0.19156	0.499907	1.20407	1.59108	0.911194		0.241188	0.170347	1.41586	0.156817		-0.0299471	0.2815	-0.106384	0.915278					-5.96547	18.6299	-0.320209	0.748917	0.942831
191.043	121.513		191.043	191.043	133.102	109.925		0.0345299	0.0298796	-0.024033	0.0930929	1.15564	0.24783	0.640008	1.03513	0.976253	1.09756		0.0321015	0.029323	1.09476	0.273624	0.587792	1.03262	1.09371	0.974948		0.0335334	0.0380562	0.881154	0.378234		0.0361316	0.0482463	0.748898	0.453919					-6.1367	4.0639	-1.51005	0.131536	0.611138
415.211	38.0175		415.211	415.211	45.4542	30.5808		0.049455	0.0428089	-0.0344489	0.133359	1.15525	0.247988	0.640008	1.0507	0.966138	1.14266		0.0605057	0.0416921	1.45125	0.14671	0.44571	1.06237	1.15283	0.979013		0.00167875	0.0467043	0.0359442	0.971327		0.300551	0.107071	2.80703	0.00500003					2.21621	6.40302	0.346119	0.72937	0.939422
172.04	52.99		172.04	172.04	63.2145	42.7655		-0.0470327	0.0407374	-0.126877	0.0328112	-1.15453	0.248282	0.640008	0.954056	0.880842	1.03336		-0.048851	0.040224	-1.21447	0.224567	0.538803	0.952323	1.03044	0.880126		-0.0254422	0.0446911	-0.569289	0.56916		-0.153115	0.099063	-1.54563	0.122193					0.756211	6.18106	0.122343	0.902667	0.979126
270.154	33.7587		270.154	270.155	30.7509	36.7665		0.0335512	0.0290659	-0.0234169	0.0905193	1.15432	0.248371	0.640008	1.03412	0.976855	1.09474		0.0424202	0.0286019	1.48313	0.138041	0.433433	1.04333	1.10349	0.986453		0.030779	0.0328519	0.936901	0.34881		0.0435418	0.0623654	0.698173	0.485069					-0.25216	3.85834	-0.0653545	0.947913	0.992831
354.894	78.0373		354.894	354.894	88.4743	67.6002		0.258663	0.224373	-0.1811	0.698425	1.15283	0.248982	0.640008	1.2952	0.834352	2.01058		0.277276	0.221525	1.25167	0.210691	0.524506	1.31953	2.03697	0.854778		0.0618887	0.265441	0.233154	0.815642		0.751115	0.41992	1.78871	0.0736619					-75.4397	33.506	-2.25153	0.0246992	0.336267
493.062	119.753		493.062	493.062	131.838	107.667		-0.0478167	0.0414857	-0.129127	0.0334937	-1.15261	0.249071	0.640008	0.953308	0.878862	1.03406		-0.0383051	0.0404168	-0.947753	0.343255	0.659624	0.962419	1.04176	0.889121		-0.0677751	0.0469646	-1.44311	0.14899		0.0230638	0.0885058	0.260591	0.794408					4.47243	5.85439	0.763946	0.445188	0.833309
365.136	255.501		365.135	365.136	272.154	238.848		-0.0893938	0.0775897	-0.241467	0.0626793	-1.15213	0.249266	0.640008	0.914485	0.785475	1.06469		-0.0735413	0.0753951	-0.975411	0.329356	0.646805	0.929098	1.07706	0.801464		-0.106682	0.0865383	-1.23277	0.21766		-0.0185295	0.175204	-0.105759	0.915773					14.2213	9.85311	1.44333	0.149429	0.632248
282.823	66.8357		282.823	282.823	75.0993	58.5721		-0.302198	0.262358	-0.81641	0.212014	-1.15185	0.249382	0.640008	0.739192	0.442016	1.23617		-0.410956	0.261401	-1.57213	0.115921	0.39553	0.663016	1.10671	0.397205		-0.117375	0.277088	-0.423603	0.671855		-1.90314	0.815511	-2.33368	0.0196123					75.3788	38.0207	1.98257	0.0478535	0.40429
470.852	38.2394		470.852	470.852	47.2894	29.1895		-0.0545514	0.0473762	-0.147407	0.0383043	-1.15145	0.249546	0.640008	0.94691	0.862943	1.03905		-0.0852335	0.0458686	-1.85821	0.0631389	0.290653	0.918298	1.00468	0.839343		0.00742671	0.0533536	0.139198	0.889294		-0.285593	0.103012	-2.77241	0.00556427					-4.94665	5.37309	-0.920634	0.357597	0.790303
277.103	98.4343		277.103	277.103	103.465	93.4038		0.0292912	0.0254657	-0.0206207	0.0792032	1.15022	0.250053	0.640701	1.02972	0.97959	1.08242		0.0343333	0.0251638	1.36439	0.172444	0.478988	1.03493	1.08725	0.985124		0.0110369	0.0276192	0.399612	0.689443		0.132848	0.0657835	2.01947	0.0434383					0.540772	3.47915	0.155432	0.876531	0.969899
504.305	51.2286		504.305	504.305	63.2352	39.222		0.0762792	0.0663588	-0.0537816	0.20634	1.1495	0.250351	0.640861	1.07926	0.947639	1.22917		0.118837	0.0599864	1.98107	0.0475838	0.249024	1.12619	1.26669	1.00126		-0.0290586	0.0709442	-0.409598	0.682101		0.813035	0.187623	4.33334	1.46865e-05					-2.00648	8.15167	-0.246143	0.805652	0.957511
306.977	232.518		306.976	306.977	249.115	215.922		-0.0464193	0.040431	-0.125663	0.0328239	-1.14811	0.250922	0.641168	0.954642	0.881912	1.03337		-0.0393542	0.0391132	-1.00616	0.314338	0.632459	0.96141	1.03801	0.890461		0.021969	0.0452726	0.48526	0.627492		-0.315834	0.0898577	-3.51483	0.000440043					1.81401	4.88157	0.371603	0.710315	0.935426
114.558	139.181		114.558	114.558	157.548	120.815		-0.128034	0.111522	-0.346614	0.0905451	-1.14806	0.250943	0.641168	0.879823	0.707078	1.09477		-0.164802	0.111528	-1.47768	0.139494	0.436482	0.848062	1.05527	0.681543		-0.111067	0.128512	-0.86425	0.387451		-0.17978	0.224425	-0.80107	0.423091					7.35533	14.7146	0.499867	0.617345	0.917237
441.935	78.8158		441.935	441.935	90.7707	66.8609		-0.0356327	0.0310539	-0.0964973	0.0252319	-1.14744	0.251198	0.641216	0.964995	0.908012	1.02555		-0.039036	0.0307353	-1.27007	0.20406	0.519969	0.961716	1.02143	0.905492		-0.0708369	0.0350524	-2.02089	0.0432914		0.092806	0.0669527	1.38614	0.165703					6.36791	4.56592	1.39466	0.163615	0.63748
173.117	279.816		173.117	173.117	264.892	294.74		0.0662197	0.0577429	-0.0469543	0.179394	1.1468	0.251464	0.641291	1.06846	0.954131	1.19649		0.0805103	0.0559163	1.43983	0.149914	0.448966	1.08384	1.20938	0.971333		0.0353849	0.0769066	0.460102	0.645443		0.106063	0.0874218	1.21323	0.225042					-5.99917	8.20551	-0.731115	0.464983	0.836141
311.02	88.5128		311.02	311.021	102.225	74.8002		0.0577975	0.0504494	-0.0410816	0.156677	1.14565	0.251939	0.641902	1.0595	0.959751	1.16962		0.0552389	0.0496756	1.11199	0.266141	0.581996	1.05679	1.16486	0.95875		0.0299656	0.0587253	0.510267	0.609864		0.136198	0.0985628	1.38184	0.167022					-15.1207	6.5916	-2.29393	0.0221256	0.334142
209.583	125.592		209.583	209.583	140.778	110.406		-0.0413058	0.0360993	-0.112059	0.0294475	-1.14423	0.252529	0.642802	0.959536	0.893991	1.02989		-0.0506288	0.0349494	-1.44863	0.147441	0.446808	0.950632	1.01803	0.887693		-0.000540182	0.0401757	-0.0134455	0.989272		-0.212163	0.0822494	-2.57951	0.00989414					-3.52713	4.9743	-0.709071	0.478546	0.843315
333.843	67.7047		333.843	333.843	76.941	58.4684		-0.0881121	0.0771796	-0.239381	0.0631571	-1.14165	0.253599	0.644921	0.915658	0.787115	1.06519		-0.0968463	0.0773641	-1.25182	0.210634	0.524506	0.907695	1.05632	0.779985		-0.126392	0.086281	-1.46489	0.142952		0.0651558	0.172646	0.377395	0.70588					-22.6274	11.2221	-2.01632	0.044194	0.402651
216.833	67.7568		216.833	216.833	76.7006	58.8129		-0.333047	0.291983	-0.905324	0.23923	-1.14064	0.254021	0.645389	0.716736	0.404411	1.27027		-0.491712	0.290833	-1.6907	0.0908936	0.348682	0.611579	1.08147	0.345852		-0.272247	0.311643	-0.873587	0.382343		-0.769842	0.835304	-0.921631	0.356721					46.2868	45.6697	1.01351	0.311208	0.77052
244.263	38.479		244.263	244.263	47.9307	29.0273		0.0337201	0.0295807	-0.0242569	0.0916971	1.13994	0.254312	0.645507	1.0343	0.976035	1.09603		0.0396487	0.0288754	1.3731	0.169721	0.476119	1.04045	1.10103	0.983196		0.00875865	0.0308605	0.283815	0.776553		0.316079	0.103793	3.04528	0.00232464					-1.67888	4.16928	-0.402678	0.687323	0.930705
341.251	39.8699		341.251	341.251	48.6018	31.138		0.0357412	0.03139	-0.0257821	0.0972645	1.13862	0.254863	0.645507	1.03639	0.974547	1.10215		0.0453962	0.0308762	1.47027	0.14149	0.437684	1.04644	1.11173	0.984993		0.0490592	0.03449	1.42242	0.154904		-0.0285148	0.0757582	-0.376392	0.706625					-8.36596	4.45527	-1.87777	0.0608789	0.451768
285.902	76.253		285.902	285.903	86.9394	65.5667		0.112861	0.0991272	-0.0814242	0.307147	1.13855	0.25489	0.645507	1.11948	0.921803	1.35954		0.110458	0.0972222	1.13614	0.255896	0.572528	1.11679	1.35123	0.923027		0.0766376	0.109216	0.701708	0.482862		0.282205	0.236141	1.19507	0.232061					20.1218	14.4556	1.39197	0.164428	0.63748
272.258	29.0239		272.258	272.258	28.3069	29.741		0.0981343	0.0862155	-0.0708449	0.267114	1.13825	0.255018	0.645507	1.10311	0.931606	1.30619		0.0909665	0.0836656	1.08726	0.27692	0.590822	1.09523	1.2904	0.929584		0.118413	0.0944816	1.25329	0.210101		-0.00277914	0.210769	-0.0131857	0.98948					14.1203	11.2725	1.25263	0.210809	0.682054
450.358	38.4307		450.358	450.358	46.9187	29.9428		0.0321761	0.0283033	-0.0232974	0.0876496	1.13683	0.255609	0.646399	1.0327	0.976972	1.09161		0.026995	0.0275889	0.978472	0.327841	0.644762	1.02736	1.08445	0.973284		3.51592e-05	0.0312426	0.00112536	0.999102		0.179283	0.0668398	2.68228	0.00731218					1.11874	4.06788	0.275018	0.783394	0.952416
648.519	36.0411		648.518	648.519	42.8319	29.2503		-0.0398128	0.0350657	-0.10854	0.0289148	-1.13537	0.256218	0.647338	0.960969	0.897143	1.02934		-0.0458192	0.0342668	-1.33713	0.18118	0.49199	0.955215	1.02157	0.893167		-0.0850195	0.0406153	-2.09329	0.0363235		0.0925372	0.0694944	1.33158	0.182999					0.891592	5.06696	0.175962	0.860381	0.969239
212.034	104.672		212.034	212.034	115.54	93.804		0.0447541	0.0395902	-0.0328413	0.122349	1.13043	0.258294	0.651975	1.04577	0.967692	1.13015		0.0456092	0.0388451	1.17413	0.240342	0.552726	1.04667	1.12947	0.969934		0.0377347	0.0450219	0.83814	0.401952		0.068693	0.0831431	0.826201	0.40869					-2.94524	5.79596	-0.508154	0.611525	0.912373
658.574	65.9872		658.574	658.574	72.9591	59.0152		0.0403867	0.0357692	-0.0297196	0.110493	1.12909	0.258859	0.652354	1.04121	0.970718	1.11683		0.0377245	0.0343026	1.09976	0.271439	0.586498	1.03845	1.11066	0.970923		0.0722302	0.0385274	1.87477	0.0608241		-0.158422	0.096267	-1.64565	0.0998355					-6.00231	5.31251	-1.12984	0.258976	0.735752
186.93	172.084		186.93	186.93	156.179	187.989		-0.0798407	0.0707219	-0.218453	0.0587718	-1.12894	0.258924	0.652354	0.923263	0.803761	1.06053		-0.0649299	0.0692523	-0.937586	0.348457	0.662288	0.937133	1.07337	0.818187		-0.135507	0.0833548	-1.62567	0.10402		0.0632021	0.133618	0.473005	0.63621					15.7248	9.26244	1.6977	0.0900638	0.536271
161.137	54.9998		161.137	161.137	64.1425	45.8572		-0.0968501	0.0858417	-0.265097	0.0713965	-1.12824	0.259218	0.65249	0.907692	0.767132	1.07401		-0.0870255	0.0845189	-1.02966	0.303171	0.62486	0.916654	1.08181	0.776715		-0.0274196	0.0962891	-0.284764	0.775825		-0.365727	0.189487	-1.93009	0.0535955					1.53562	11.8628	0.129448	0.897045	0.978143
496.017	36.348		496.017	496.017	43.0713	29.6247		-0.0466082	0.0413538	-0.12766	0.0344437	-1.12706	0.259717	0.65314	0.954461	0.880153	1.03504		-0.0733867	0.0406831	-1.80386	0.0712526	0.308648	0.929241	1.00637	0.858022		-0.0210583	0.041816	-0.503595	0.614546		-1.18321	0.278902	-4.24237	2.21169e-05					-15.1162	5.98909	-2.52396	0.0118513	0.277483
96.0808	27.8524		96.0807	96.0808	18.955	36.7498		0.089858	0.0799079	-0.0667587	0.246475	1.12452	0.260793	0.655239	1.09402	0.935421	1.27951		0.122327	0.0782281	1.56372	0.117884	0.398223	1.13012	1.31739	0.969475		0.0892819	0.0992999	0.899114	0.368592		0.0909165	0.134601	0.67545	0.49939					7.19561	10.2291	0.703443	0.482042	0.844485
288.079	53.383		288.079	288.079	61.7059	45.0601		0.0332846	0.029628	-0.0247852	0.0913544	1.12342	0.261261	0.655808	1.03384	0.975519	1.09566		0.0304356	0.0276241	1.10178	0.270559	0.585528	1.0309	1.08826	0.976571		0.0666626	0.031827	2.09453	0.0362126		-0.18353	0.0811164	-2.26254	0.0236638					-0.00418487	3.89772	-0.00107367	0.999144	0.999512
462.69	66.7779		462.69	462.69	74.7668	58.789		0.0610248	0.0543992	-0.0455958	0.167645	1.12179	0.26195	0.656931	1.06293	0.955428	1.18252		0.0456654	0.0527318	0.865994	0.386494	0.693574	1.04672	1.1607	0.943944		0.0344384	0.0655916	0.525043	0.599553		0.119608	0.0973658	1.22844	0.219281					-2.67122	6.19513	-0.431181	0.666486	0.930338
176.992	261.5		176.991	176.992	279.534	243.466		0.0726695	0.0648862	-0.054505	0.199844	1.11995	0.262733	0.657884	1.07538	0.946954	1.22121		0.0732329	0.0625927	1.16999	0.242005	0.554945	1.07598	1.21642	0.951754		0.0681346	0.0829533	0.821361	0.411441		0.0798177	0.104147	0.766396	0.443441					-27.1061	8.17194	-3.31697	0.000962843	0.117191
549.304	36.9101		549.304	549.305	44.3205	29.4998		0.0374698	0.0334695	-0.0281292	0.103069	1.11952	0.262918	0.657884	1.03818	0.972263	1.10857		0.0314018	0.0326154	0.962791	0.335652	0.653031	1.0319	1.10002	0.967999		0.00625997	0.0365245	0.171391	0.863916		0.200972	0.0835987	2.40401	0.0162166					-6.36491	4.83876	-1.3154	0.188859	0.650115
148.977	296.209		148.977	148.977	295.117	297.302		0.0569356	0.0508719	-0.0427714	0.156643	1.1192	0.263057	0.657884	1.05859	0.95813	1.16958		0.0658705	0.0498471	1.32145	0.186351	0.494749	1.06809	1.17771	0.968671		0.0586463	0.0558938	1.04924	0.294066		0.0486785	0.122797	0.396414	0.691799					-1.97451	8.01052	-0.24649	0.805384	0.957511
372.311	38.4524		372.311	372.311	46.5828	30.3221		-0.131252	0.117452	-0.361453	0.0989488	-1.1175	0.263781	0.658146	0.876997	0.696663	1.10401		-0.0987594	0.115558	-0.854631	0.392756	0.694492	0.905961	1.13625	0.722345		-0.0864494	0.134084	-0.644741	0.519095		-0.278983	0.243478	-1.14582	0.251868					-7.70431	17.1751	-0.448575	0.653894	0.92913
137.046	56.4116		137.046	137.046	66.8409	45.9823		-0.118857	0.106385	-0.327369	0.0896537	-1.11724	0.263893	0.658146	0.887934	0.720818	1.0938		-0.112426	0.105884	-1.06179	0.288331	0.606589	0.893663	1.09978	0.726179		-0.0754565	0.116707	-0.646549	0.517924		-0.332183	0.258742	-1.28384	0.199199					4.62654	15.4547	0.299362	0.764763	0.947365
252.94	139.536		252.939	252.94	144.223	134.849		-0.0516518	0.0462506	-0.142301	0.0389978	-1.11678	0.264088	0.658146	0.94966	0.86736	1.03977		-0.0540031	0.0453582	-1.19059	0.233814	0.550294	0.947429	1.03552	0.866836		-0.00857131	0.0540162	-0.158681	0.873921		-0.170007	0.0895318	-1.89884	0.0575849					-5.65236	6.30595	-0.896354	0.37041	0.797238
646.284	37.2045		646.284	646.284	47.0754	27.3336		-0.0384041	0.0344284	-0.105883	0.0290743	-1.11548	0.264645	0.658146	0.962324	0.89953	1.0295		-0.0558843	0.0324747	-1.72086	0.085277	0.336646	0.945649	1.0078	0.887333		0.0253296	0.0365208	0.693568	0.487953		-0.547283	0.103196	-5.30334	1.137e-07					-6.98287	4.70782	-1.48325	0.138513	0.623882
448.305	40.935		448.305	448.305	48.5207	33.3494		0.0298294	0.0267426	-0.0225851	0.0822439	1.11543	0.264667	0.658146	1.03028	0.977668	1.08572		0.02552	0.0260078	0.981244	0.326472	0.643936	1.02585	1.0795	0.974866		0.00229251	0.0314988	0.0727808	0.941981		0.100922	0.0506115	1.99405	0.0461463					-1.45008	3.70121	-0.391785	0.695351	0.932516
360.319	37.2776		360.318	360.319	44.3897	30.1654		0.10712	0.096079	-0.0811916	0.295431	1.11491	0.264887	0.658146	1.11307	0.922017	1.34371		0.103458	0.0927861	1.11501	0.264845	0.580095	1.109	1.33019	0.924592		-0.0223138	0.104296	-0.213946	0.83059		0.832764	0.246949	3.3722	0.000745691					-0.492507	13.059	-0.0377139	0.969928	0.995587
268.19	28.9767		268.19	268.19	27.0569	30.8966		-0.0294111	0.0263828	-0.0811203	0.0222982	-1.11478	0.264943	0.658146	0.971017	0.922083	1.02255		-0.0178398	0.0259626	-0.687137	0.491996	0.763578	0.982318	1.0336	0.933582		-0.00248657	0.030564	-0.0813561	0.935159		-0.108117	0.0522567	-2.06897	0.0385489					3.53135	3.68225	0.95902	0.33792	0.781099
658.958	38.5616		658.958	658.958	49.7372	27.386		-0.0456561	0.0409802	-0.125976	0.0346637	-1.1141	0.265236	0.658146	0.95537	0.881636	1.03527		-0.0667027	0.0403998	-1.65106	0.0987256	0.361373	0.935473	1.01256	0.864256		-0.0155635	0.0424552	-0.366587	0.713927		-0.456312	0.156834	-2.90952	0.00361983					-3.24099	5.75553	-0.56311	0.573562	0.889153
295.226	276.457		295.226	295.227	259.756	293.158		0.0443448	0.0398522	-0.033764	0.122454	1.11273	0.265824	0.658146	1.04534	0.9668	1.13027		0.0400394	0.0381896	1.04844	0.294437	0.615147	1.04085	1.12175	0.965787		0.0456642	0.0510568	0.894379	0.371119		0.0422876	0.0637533	0.6633	0.507138					-5.27974	4.72357	-1.11774	0.264106	0.740261
282.279	35.2162		282.279	282.279	42.3405	28.0919		0.0666451	0.0599082	-0.0507728	0.184063	1.11245	0.265943	0.658146	1.06892	0.950495	1.20209		0.0650372	0.0572908	1.13521	0.256287	0.572528	1.0672	1.19402	0.953846		0.102251	0.0640152	1.59729	0.110201		-0.184436	0.169992	-1.08496	0.277937					-7.93202	7.63552	-1.03883	0.299285	0.762062
502.631	67.8066		502.631	502.632	76.7504	58.8627		-0.03682	0.0330998	-0.101694	0.0280544	-1.11239	0.265968	0.658146	0.96385	0.903306	1.02845		-0.0403996	0.0323616	-1.24838	0.211892	0.524676	0.960406	1.0233	0.90138		-0.0385389	0.0374066	-1.03027	0.302884		-0.0306185	0.0710527	-0.430926	0.666522					3.57065	4.44671	0.802986	0.422288	0.819854
130.017	144.156		130.017	130.017	162.773	125.538		0.0713418	0.0641896	-0.0544674	0.197151	1.11142	0.266386	0.658146	1.07395	0.946989	1.21793		0.0699423	0.0626719	1.11601	0.264419	0.579631	1.07245	1.21262	0.94848		0.0859825	0.0727222	1.18234	0.23707		0.0197044	0.136574	0.144276	0.885283					-6.6989	9.55117	-0.701369	0.483334	0.844485
111.055	267.236		111.055	111.055	252.058	282.413		0.0583403	0.0524932	-0.0445444	0.161225	1.11139	0.266401	0.658146	1.06008	0.956433	1.17495		0.0644833	0.0491368	1.31232	0.189412	0.498907	1.06661	1.17444	0.968676		0.059272	0.0684909	0.865399	0.38682		0.0570138	0.0817226	0.697651	0.485395					0.433926	6.07695	0.0714052	0.943098	0.992043
148.027	126.66		148.027	148.028	111.436	141.885		0.081849	0.0736692	-0.06254	0.226238	1.11103	0.266554	0.658146	1.08529	0.939375	1.25387		0.114085	0.0647326	1.7624	0.078002	0.322448	1.12085	1.27247	0.98729		-0.136566	0.0857724	-1.59219	0.111342		0.696112	0.143841	4.83944	1.30204e-06					-6.41227	8.68313	-0.738474	0.460504	0.834992
266.038	59.2268		266.038	266.038	69.6176	48.8361		-0.0400577	0.0360775	-0.110768	0.0306529	-1.11032	0.26686	0.658303	0.960734	0.895146	1.03113		-0.0366971	0.0356562	-1.02919	0.30339	0.62486	0.963968	1.03375	0.8989		-0.0427857	0.0382407	-1.11885	0.263204		-0.0179716	0.108809	-0.165166	0.868813					4.16602	5.29004	0.787522	0.431276	0.824921
462.643	67.0539		462.643	462.643	75.0004	59.1075		-0.112246	0.10119	-0.310574	0.0860825	-1.10926	0.267318	0.658753	0.893825	0.733026	1.0899		-0.165471	0.0990587	-1.67043	0.0948344	0.354829	0.847495	1.0291	0.697938		-0.105295	0.120413	-0.874443	0.381877		-0.128953	0.186683	-0.690758	0.489717					-4.82747	11.2917	-0.427522	0.669146	0.930338
135.003	69.1247		135.003	135.003	72.4104	65.839		-0.147921	0.133468	-0.409513	0.113672	-1.10829	0.267739	0.658753	0.8625	0.663973	1.12038		-0.162472	0.133383	-1.21809	0.223191	0.537264	0.85004	1.10402	0.654487		0.0179693	0.151278	0.118784	0.905447		-0.730648	0.283529	-2.57698	0.00996676					-12.5801	20.2942	-0.619886	0.535559	0.863251
1112.35	67.4087		1112.35	1112.35	76.0845	58.7328		0.039737	0.0358568	-0.0305411	0.110015	1.10821	0.26777	0.658753	1.04054	0.969921	1.11629		0.0464895	0.0358005	1.29857	0.19409	0.503967	1.04759	1.12374	0.976599		0.0468108	0.0388349	1.20538	0.228056		-0.00115054	0.0933661	-0.0123229	0.990168					2.26016	5.84157	0.38691	0.698955	0.93313
537.894	37.0089		537.894	537.894	44.4535	29.5644		-0.0371805	0.0335921	-0.10302	0.0286588	-1.10682	0.268371	0.659633	0.963502	0.902109	1.02907		-0.0476733	0.0331043	-1.4401	0.14984	0.448966	0.953445	1.01736	0.893546		-0.0124908	0.0403301	-0.309714	0.756778		-0.0931151	0.0607033	-1.53394	0.125045					2.17136	4.92763	0.440649	0.659619	0.92913
225.132	90.3248		225.132	225.132	104.463	76.1865		-0.116788	0.105601	-0.323761	0.0901855	-1.10594	0.268753	0.659854	0.889774	0.723423	1.09438		-0.162272	0.103075	-1.57431	0.115415	0.39553	0.85021	1.04056	0.694684		-0.0459617	0.11848	-0.387926	0.698071		-0.39045	0.232893	-1.67652	0.0936363					-17.543	13.2515	-1.32385	0.186039	0.649206
207.897	68.4863		207.897	207.897	77.9047	59.0679		0.34414	0.311362	-0.266119	0.954399	1.10527	0.269042	0.659854	1.41078	0.766348	2.59711		0.385746	0.30556	1.26242	0.206796	0.521987	1.47071	2.67686	0.808034		0.195015	0.333757	0.584301	0.559018		1.34482	0.864574	1.55547	0.119834					-39.6561	47.4443	-0.835844	0.403562	0.807145
130.041	96.3469		130.04	130.041	109.94	82.7534		0.0562646	0.0509214	-0.0435394	0.156069	1.10493	0.269189	0.659854	1.05788	0.957395	1.16891		0.0574804	0.048536	1.18428	0.236301	0.550509	1.05916	1.16487	0.96305		0.081503	0.0589804	1.38187	0.167013		-0.017623	0.100917	-0.17463	0.861371					12.7818	6.68571	1.9118	0.0563591	0.438599
469.312	50.7737		469.312	469.312	60.3273	41.2201		0.151259	0.136993	-0.117243	0.41976	1.10413	0.269535	0.660037	1.1633	0.889369	1.5216		0.160843	0.133947	1.20079	0.229831	0.544784	1.1745	1.52711	0.903306		-0.000652201	0.155804	-0.00418604	0.99666		0.668887	0.287602	2.32574	0.0200327					0.68477	18.1512	0.0377259	0.969918	0.995587
428.935	113.482		428.935	428.935	125.933	101.03		-0.0460743	0.0417477	-0.127898	0.0357496	-1.10364	0.26975	0.660037	0.954971	0.879943	1.0364		-0.0421878	0.0410243	-1.02836	0.303779	0.625049	0.95869	1.03896	0.884622		-0.0314648	0.0464949	-0.676737	0.498573		-0.106857	0.0948367	-1.12674	0.259852					-4.9734	6.10455	-0.814703	0.415553	0.816083
253.978	65.7333		253.978	253.978	74.2574	57.2092		-0.0344893	0.031302	-0.0958401	0.0268615	-1.10182	0.270538	0.66084	0.966099	0.908609	1.02723		-0.036111	0.0304784	-1.1848	0.236095	0.550509	0.964533	1.02391	0.908601		-0.0740065	0.0368902	-2.00613	0.0448428		0.0671171	0.0591533	1.13463	0.256531					-3.70402	4.2202	-0.877689	0.38045	0.803362
583.41	37.2315		583.41	583.41	45.326	29.1371		-0.0542561	0.0492681	-0.15082	0.0423076	-1.10124	0.270791	0.66084	0.947189	0.860003	1.04322		-0.0568781	0.0479167	-1.18702	0.235219	0.550509	0.944709	1.03773	0.860024		-0.020209	0.0549694	-0.36764	0.713142		-0.193319	0.111093	-1.74016	0.0818316					-6.66953	5.84442	-1.14118	0.254233	0.729141
214.012	90.9468		214.012	214.012	106.889	75.005		0.0382509	0.0347401	-0.0298385	0.10634	1.10106	0.270871	0.66084	1.03899	0.970602	1.1122		0.0394521	0.0339371	1.1625	0.24503	0.557373	1.04024	1.11179	0.973298		0.0132583	0.0385366	0.344043	0.730814		0.146675	0.0802658	1.82737	0.0676447					0.882643	4.77498	0.184847	0.853409	0.966448
99.0917	29.0515		99.0916	99.0917	21.5474	36.5557		0.135962	0.123529	-0.106151	0.378075	1.10064	0.271052	0.66084	1.14564	0.899289	1.45947		0.231049	0.120728	1.91379	0.0556466	0.270369	1.25992	1.59628	0.994437		0.0507037	0.135813	0.373336	0.708899		0.544361	0.297245	1.83135	0.067048					16.499	16.1485	1.0217	0.307317	0.767117
133.105	60.4809		133.105	133.105	71.8591	49.1026		-0.22059	0.200792	-0.614135	0.172954	-1.0986	0.271941	0.662183	0.802045	0.541109	1.18881		-0.209157	0.198238	-1.05508	0.291389	0.610187	0.811268	1.19649	0.550073		-0.487449	0.241712	-2.01665	0.0437318		0.373588	0.360675	1.0358	0.300295					-33.0062	28.2546	-1.16817	0.243183	0.717139
217.979	266.662		217.979	217.979	274.845	258.48		-0.101818	0.0927083	-0.283523	0.0798869	-1.09826	0.27209	0.662183	0.903194	0.753126	1.08316		-0.0871648	0.0907573	-0.960417	0.336845	0.65348	0.916526	1.09496	0.767168		-0.0825098	0.103317	-0.798607	0.424519		-0.181618	0.210039	-0.864685	0.387212					-19.5081	12.6419	-1.54314	0.123305	0.5959
265.252	31.3713		265.252	265.253	32.817	29.9257		0.0834794	0.0760918	-0.0656578	0.232617	1.09709	0.272603	0.662333	1.08706	0.936451	1.2619		0.114075	0.0754681	1.51157	0.130643	0.420409	1.12084	1.29952	0.966724		0.0434404	0.0852647	0.509477	0.610418		0.240107	0.16864	1.42378	0.15451					18.5773	9.96176	1.86487	0.0626695	0.45562
557.915	37.2635		557.914	557.915	45.3672	29.1597		0.0325737	0.0296933	-0.0256241	0.0907716	1.097	0.272639	0.662333	1.03311	0.974701	1.09502		0.00380493	0.0284863	0.13357	0.893742	0.967246	1.00381	1.06145	0.949302		0.0826844	0.0308985	2.676	0.00745056		-0.572484	0.107367	-5.33204	9.71162e-08					-12.2139	4.47236	-2.73097	0.0064933	0.2261
102.97	283.848		102.97	102.97	293.713	273.982		-0.102813	0.0938059	-0.28667	0.0810429	-1.09602	0.273069	0.662785	0.902295	0.75076	1.08442		-0.058718	0.0902119	-0.650891	0.515117	0.783786	0.942973	1.12535	0.790149		-0.0823086	0.113636	-0.724315	0.468872		-0.146675	0.1662	-0.882518	0.377497					-7.80168	11.7064	-0.666446	0.505372	0.847396
260.897	65.2967		260.897	260.897	77.4613	53.132		0.0559649	0.0511241	-0.0442364	0.156166	1.09469	0.273653	0.663609	1.05756	0.956728	1.16902		0.0349982	0.0481419	0.72698	0.467238	0.744009	1.03562	1.1381	0.942367		0.128006	0.0633444	2.0208	0.0433008		-0.0786411	0.0865864	-0.908238	0.363753					-2.97191	6.69612	-0.443825	0.657323	0.92913
570.619	66.933		570.619	570.619	74.9093	58.9567		-0.0341083	0.0312481	-0.0953534	0.0271368	-1.09153	0.275039	0.666374	0.966467	0.909052	1.02751		-0.0407619	0.0311706	-1.3077	0.190974	0.499869	0.960058	1.02054	0.903159		-0.0143162	0.0337565	-0.424103	0.671491		-0.152628	0.0826052	-1.84768	0.0646488					0.770569	4.5776	0.168335	0.866374	0.969899
326.305	31.3867		326.305	326.305	33.7143	29.059		0.0900313	0.0826718	-0.0720025	0.252065	1.08902	0.276145	0.667872	1.09421	0.930529	1.28668		0.142166	0.0804081	1.76806	0.0770508	0.321969	1.15277	1.34954	0.984685		0.0132661	0.0907803	0.146134	0.883816		0.463077	0.20012	2.314	0.0206678					5.26638	11.3562	0.463747	0.642991	0.92453
204.138	30.718		204.138	204.139	35.0675	26.3686		0.0408483	0.0375095	-0.032669	0.114366	1.08901	0.276149	0.667872	1.04169	0.967859	1.12116		0.0493762	0.0366964	1.34553	0.178453	0.487562	1.05062	1.12896	0.977704		0.00613189	0.0429092	0.142904	0.886366		0.153333	0.0772377	1.98521	0.0471216					3.91299	5.15859	0.758539	0.448415	0.83487
193.924	239.553		193.924	193.924	227.186	251.92		0.0456832	0.0420104	-0.0366558	0.128022	1.08742	0.276849	0.66897	1.04674	0.964008	1.13658		0.0552277	0.0423052	1.30546	0.191736	0.499907	1.05678	1.14814	0.972689		0.0176003	0.0467069	0.376825	0.706304		0.164638	0.0961281	1.71269	0.0867695					-8.88419	6.57662	-1.35087	0.177225	0.646229
1106.27	84.6732		1106.27	1106.27	101.342	68.0041		-0.0521259	0.0479723	-0.14615	0.041898	-1.08658	0.277221	0.669272	0.949209	0.864028	1.04279		-0.0726624	0.0466571	-1.55737	0.119383	0.400301	0.929915	1.01896	0.848648		-0.0440038	0.0540653	-0.813901	0.415702		-0.0821909	0.104019	-0.790152	0.429439					-9.70609	6.22442	-1.55936	0.119419	0.589407
113.964	293.974		113.964	113.964	290.65	297.299		-0.106118	0.0977645	-0.297732	0.0854974	-1.08544	0.277727	0.669617	0.899319	0.7425	1.08926		-0.0913444	0.0966643	-0.944965	0.344677	0.659719	0.912703	1.10309	0.755174		-0.0566043	0.117316	-0.482494	0.629455		-0.218656	0.176867	-1.23627	0.216358					28.7135	13.523	2.12332	0.0341203	0.366287
151.95	279.528		151.95	151.95	292.449	266.607		0.0577039	0.0532256	-0.0466164	0.162024	1.08414	0.278304	0.669617	1.0594	0.954453	1.17589		0.0680096	0.0521026	1.3053	0.191791	0.499907	1.07038	1.18546	0.966464		0.0507893	0.0596883	0.850909	0.39482		0.0845476	0.117606	0.718906	0.472199					1.73741	7.60446	0.228472	0.819354	0.958653
664.655	61.7522		664.654	664.655	66.2003	57.3041		-0.0361504	0.0333482	-0.101512	0.0292109	-1.08403	0.278352	0.669617	0.964495	0.903471	1.02964		-0.0290176	0.0328602	-0.883063	0.377202	0.686356	0.971399	1.03602	0.910808		-0.0175975	0.0366237	-0.480495	0.630875		-0.126177	0.0806752	-1.56401	0.117816					0.969021	4.82628	0.20078	0.840936	0.963731
132.12	58.9863		132.12	132.121	68.9771	48.9955		0.0252747	0.0233219	-0.0204354	0.0709848	1.08373	0.278483	0.669617	1.0256	0.979772	1.07356		0.0267165	0.0228995	1.16669	0.243337	0.555382	1.02708	1.07423	0.981998		0.0304653	0.0266001	1.14531	0.252082		0.00802367	0.0484935	0.165459	0.868583					-5.9225	3.23594	-1.83022	0.0676933	0.470512
596.755	64.9882		596.755	596.755	71.1036	58.8729		0.119767	0.110539	-0.0968859	0.336419	1.08348	0.278596	0.669617	1.12723	0.90766	1.39993		0.149386	0.109793	1.36061	0.173636	0.479751	1.16112	1.43991	0.93631		0.150449	0.11492	1.30916	0.190479		-0.25977	0.404181	-0.642707	0.520414					-5.11642	18.7884	-0.272319	0.785467	0.952591
616.814	80.1963		616.814	616.815	96.8777	63.515		0.0368765	0.034055	-0.02987	0.103623	1.08285	0.278874	0.669693	1.03756	0.970572	1.10918		0.0452597	0.0335036	1.35089	0.17673	0.484846	1.0463	1.11731	0.9798		0.0360141	0.0368776	0.976587	0.328774		0.0418715	0.0887557	0.471761	0.637097					-5.56375	5.2911	-1.05153	0.293422	0.759709
241.216	277.991		241.216	241.216	260.232	295.75		0.035034	0.0323974	-0.0284637	0.0985316	1.08138	0.279527	0.670275	1.03565	0.971938	1.10355		0.0351572	0.0314114	1.11925	0.263033	0.579057	1.03578	1.10156	0.973937		0.0201118	0.0400327	0.502383	0.615398		0.0633548	0.0551507	1.14876	0.250656					1.33122	3.93683	0.338146	0.735367	0.939801
293.211	30.1888		293.21	293.211	31.0596	29.3181		-0.0604813	0.0559393	-0.17012	0.0491577	-1.0812	0.27961	0.670275	0.941311	0.843563	1.05039		-0.0500466	0.051457	-0.972591	0.330757	0.647682	0.951185	1.05212	0.859932		-0.176665	0.0614486	-2.875	0.00404026		0.50167	0.135166	3.71152	0.000206017					5.27032	7.36901	0.715201	0.474753	0.841462
144.113	85.9619		144.113	144.113	87.3775	84.5462		0.0313497	0.0290108	-0.0255105	0.0882098	1.08062	0.279866	0.670296	1.03185	0.974812	1.09222		0.0389178	0.0285567	1.36283	0.172937	0.47957	1.03969	1.09954	0.983091		0.0263251	0.0319232	0.82464	0.409576		0.0551789	0.0695204	0.793708	0.427366					3.89713	4.02079	0.969245	0.332798	0.776166
208.069	74.748		208.069	208.069	84.8163	64.6797		-0.150468	0.139343	-0.423576	0.12264	-1.07983	0.280216	0.670327	0.860306	0.654702	1.13048		-0.154545	0.137357	-1.12513	0.260533	0.576309	0.856805	1.12151	0.654577		-0.150828	0.155597	-0.969345	0.332373		-0.14901	0.313142	-0.475855	0.634178					2.74589	20.4135	0.134514	0.89304	0.978143
282.251	31.3298		282.251	282.251	36.1236	26.5359		0.0863302	0.0799867	-0.0704409	0.243101	1.07931	0.280451	0.670327	1.09017	0.931983	1.2752		0.0951273	0.0785905	1.21042	0.226118	0.540614	1.0998	1.28295	0.942792		0.0691469	0.0910794	0.759194	0.447737		0.144265	0.167239	0.86263	0.388341					2.90851	11.3778	0.255631	0.79832	0.954695
349.23	108.643		349.23	349.231	122.71	94.576		0.08397	0.0778899	-0.0686914	0.236631	1.07806	0.281007	0.670327	1.0876	0.933615	1.26697		0.0925049	0.0737424	1.25443	0.209684	0.524234	1.09692	1.26749	0.9493		-0.0137226	0.0839064	-0.163546	0.870088		0.69282	0.209469	3.30751	0.000941297					-6.22312	11.7057	-0.531633	0.595169	0.901551
399.347	289.701		399.346	399.347	287.299	292.102		0.0446523	0.0414279	-0.0365449	0.12585	1.07783	0.281109	0.670327	1.04566	0.964115	1.13411		0.0406021	0.0400879	1.01283	0.311142	0.630174	1.04144	1.12657	0.962742		0.0574427	0.0483393	1.18832	0.234706		0.00926982	0.0803993	0.115297	0.90821					-2.18143	5.4563	-0.3998	0.689441	0.930705
241.031	231.655		241.031	241.031	249.8	213.509		-0.0749793	0.0695655	-0.211325	0.0613665	-1.07782	0.281113	0.670327	0.927763	0.809511	1.06329		-0.115021	0.0664864	-1.72999	0.0836314	0.331908	0.891347	1.01541	0.782443		0.044264	0.0724955	0.610576	0.54148		-1.46132	0.247189	-5.91176	3.3848e-09					16.8047	7.54758	2.2265	0.0263372	0.339889
190.912	63.7446		190.912	190.912	73.6194	53.8697		0.135036	0.125469	-0.110879	0.380952	1.07625	0.281816	0.671413	1.14458	0.895047	1.46368		0.12633	0.122764	1.02905	0.303457	0.62486	1.13466	1.44332	0.892002		0.0202547	0.140963	0.143688	0.885747		0.572764	0.275278	2.08068	0.0374636					-17.3588	17.0983	-1.01524	0.310386	0.77052
269.993	84.2438		269.993	269.993	97.9038	70.5838		0.230737	0.214699	-0.190066	0.651539	1.0747	0.28251	0.672478	1.25953	0.826905	1.91849		0.141576	0.210528	0.672483	0.501276	0.771807	1.15209	1.74057	0.762572		0.103264	0.247393	0.41741	0.676378		0.619681	0.432138	1.43399	0.151576					-9.25082	31.507	-0.293612	0.769152	0.947415
386.777	36.4505		386.776	386.777	42.9868	29.9142		0.0368992	0.0343654	-0.0304557	0.104254	1.07373	0.282943	0.672918	1.03759	0.970003	1.10988		0.0524426	0.0327346	1.60205	0.109144	0.382003	1.05384	1.12367	0.988351		-0.00619896	0.0381157	-0.162636	0.870805		0.224146	0.0794476	2.8213	0.00478293					4.62142	4.92637	0.938099	0.348557	0.78811
163.054	72.9907		163.053	163.054	86.3577	59.6237		0.127235	0.118903	-0.105809	0.36028	1.07008	0.284583	0.676226	1.13568	0.899596	1.43373		0.164604	0.117153	1.40504	0.16001	0.463807	1.17893	1.48323	0.937053		0.0417622	0.145349	0.287324	0.773864		0.300151	0.206735	1.45187	0.146539					0.150671	17.2776	0.00872057	0.993045	0.998434
206.056	126.748		206.056	206.056	138.972	114.524		-0.0598039	0.0559447	-0.169454	0.0498458	-1.06898	0.285078	0.676432	0.941949	0.844126	1.05111		-0.0492043	0.055398	-0.888196	0.374435	0.685287	0.951987	1.06117	0.854034		-0.0450915	0.0627037	-0.719121	0.472066		-0.117223	0.123875	-0.946307	0.343992					-10.6656	8.05954	-1.32335	0.186204	0.649206
278.037	62.6898		278.037	278.037	71.2355	54.144		0.0595379	0.0557066	-0.0496452	0.168721	1.06877	0.285171	0.676432	1.06135	0.951567	1.18379		0.0614459	0.0539255	1.13946	0.254511	0.570812	1.06337	1.18192	0.956717		-0.0214218	0.0687393	-0.311638	0.755316		0.214444	0.0950835	2.25532	0.0241131					-5.18215	7.67893	-0.674854	0.500019	0.846959
493.367	38.1255		493.367	493.367	46.7578	29.4932		0.0389192	0.0364333	-0.0324888	0.110327	1.06823	0.285417	0.676432	1.03969	0.968033	1.11664		-0.0208625	0.034298	-0.608272	0.543007	0.799212	0.979354	1.04745	0.915681		0.0573368	0.0365553	1.56849	0.116766		-2.70593	0.446265	-6.06352	1.33178e-09					-10.9271	5.32616	-2.05159	0.0406261	0.388659
140.099	74.0966		140.099	140.099	84.1591	64.0341		-0.0447987	0.0420146	-0.127146	0.0375483	-1.06627	0.286304	0.677643	0.95619	0.880605	1.03826		-0.0620385	0.0423807	-1.46384	0.143238	0.440085	0.939847	1.02125	0.864932		-0.0378279	0.0455379	-0.83069	0.406149		-0.0846873	0.108933	-0.777428	0.436906					-20.0287	6.41422	-3.12254	0.00187594	0.148323
384.259	37.1336		384.259	384.259	47.7572	26.5099		-0.0428142	0.0401636	-0.121533	0.0359051	-1.06599	0.286427	0.677643	0.958089	0.885561	1.03656		-0.0549791	0.0396323	-1.38723	0.165371	0.471299	0.946505	1.02296	0.875764		-0.080852	0.0476107	-1.69819	0.0894721		0.0510558	0.0747929	0.68263	0.494841					-9.23757	5.40122	-1.71027	0.0877124	0.529393
377.196	38.244		377.196	377.196	45.8646	30.6234		-0.0294628	0.0277132	-0.0837796	0.024854	-1.06313	0.287721	0.680114	0.970967	0.919634	1.02517		-0.0243373	0.0273088	-0.891189	0.372828	0.683727	0.975956	1.02962	0.925092		-0.0447684	0.0301661	-1.48406	0.137792		0.053334	0.0701617	0.760158	0.44716					-0.468323	3.90518	-0.119924	0.904582	0.979367
197.117	24.1519		197.117	197.117	20.161	28.1428		0.0967817	0.0911234	-0.0818169	0.27538	1.0621	0.288193	0.680309	1.10162	0.921441	1.31703		0.119579	0.0886614	1.34872	0.177428	0.486272	1.12702	1.34092	0.947245		0.083561	0.104337	0.800875	0.423204		0.139285	0.187079	0.744526	0.456558					35.9695	11.6294	3.09298	0.00207008	0.148323
380.003	88.154		380.002	380.003	105.332	70.9755		-0.0325862	0.0306882	-0.092734	0.0275616	-1.06185	0.288305	0.680309	0.967939	0.911436	1.02794		-0.0308745	0.0300944	-1.02592	0.304928	0.625638	0.969597	1.02851	0.91406		-0.0744447	0.035241	-2.11244	0.0346484		0.0987448	0.0624224	1.58188	0.113677					0.0272513	4.10267	0.00664233	0.994702	0.998434
144.102	69.7561		144.102	144.102	77.1139	62.3983		0.0411749	0.0388496	-0.0349689	0.117319	1.05985	0.289211	0.681855	1.04203	0.965635	1.12448		0.0553732	0.0382056	1.44935	0.14724	0.446808	1.05693	1.13912	0.980679		0.0245164	0.0447561	0.547777	0.583845		0.0920901	0.0782451	1.17694	0.239218					10.0307	5.10492	1.96492	0.0498673	0.411671
117.066	268.314		117.066	117.066	252.385	284.242		0.0780071	0.0736747	-0.0663927	0.222407	1.0588	0.289689	0.68239	1.08113	0.935763	1.24908		0.0810298	0.0692744	1.16969	0.242125	0.554945	1.0844	1.24211	0.946724		-0.0376145	0.0872447	-0.431137	0.666368		0.365407	0.137551	2.65652	0.00789507					-2.24359	9.64438	-0.232632	0.816124	0.958653
506.672	67.9715		506.672	506.672	76.7161	59.2268		0.0467328	0.0441734	-0.0398455	0.133311	1.05794	0.290083	0.682725	1.04784	0.960938	1.14261		0.0488321	0.0431768	1.13098	0.258064	0.574038	1.05004	1.14277	0.964839		0.0330838	0.0491227	0.673494	0.500633		0.104412	0.100981	1.03397	0.301149					-4.3706	5.61438	-0.778464	0.43659	0.83096
403.232	176.514		403.232	403.232	163.168	189.861		-0.0696248	0.0659707	-0.198925	0.0596753	-1.05539	0.291247	0.684607	0.932744	0.819611	1.06149		-0.0658791	0.0642679	-1.02507	0.30533	0.625638	0.936244	1.06193	0.825436		-0.107412	0.0734059	-1.46326	0.143397		0.0890678	0.150432	0.592081	0.553796					1.82019	8.98265	0.202634	0.839487	0.963671
480.704	65.4239		480.704	480.704	72.274	58.5737		-0.0367099	0.0347933	-0.104904	0.0314837	-1.05509	0.291386	0.684607	0.963956	0.900411	1.03198		-0.0426572	0.0345233	-1.2356	0.216606	0.53045	0.95824	1.02532	0.895545		-0.00121054	0.0373377	-0.0324213	0.974136		-0.270863	0.0958931	-2.82463	0.00473348					1.0201	5.21751	0.195515	0.845054	0.963909
127.991	279.649		127.99	127.991	292.534	266.765		0.10082	0.0956366	-0.086624	0.288264	1.0542	0.29179	0.684964	1.10608	0.917022	1.33411		0.086115	0.0921038	0.934978	0.3498	0.66391	1.08993	1.30557	0.909911		0.125257	0.113523	1.10336	0.269872		0.0410783	0.177503	0.231423	0.816986					15.398	12.5666	1.2253	0.220923	0.687523
245.049	81.3045		245.048	245.049	91.6401	70.9689		0.130631	0.124004	-0.112412	0.373674	1.05345	0.292137	0.685184	1.13955	0.893676	1.45306		0.0683203	0.122095	0.559569	0.575774	0.813932	1.07071	1.36019	0.842834		0.11857	0.143535	0.826068	0.408766		0.166125	0.246226	0.674685	0.499876					11.2073	17.1259	0.654404	0.513093	0.852719
117.99	132.46		117.99	117.99	148.16	116.759		0.061144	0.0581948	-0.0529157	0.175204	1.05068	0.293406	0.686793	1.06305	0.94846	1.19149		0.0756611	0.0578417	1.30807	0.190849	0.499869	1.0786	1.20808	0.962993		0.0601061	0.0651275	0.9229	0.356059		0.0652551	0.129621	0.503428	0.614663					5.5714	8.5529	0.651405	0.515025	0.854495
137.133	30.6939		137.132	137.133	31.448	29.9398		-0.0586167	0.0557975	-0.167978	0.0507444	-1.05053	0.293477	0.686793	0.943068	0.845373	1.05205		-0.0688198	0.055233	-1.24599	0.212768	0.525344	0.933495	1.04022	0.837716		-0.121449	0.0631193	-1.92412	0.0543397		0.166057	0.119357	1.39127	0.164144					-7.72452	8.40762	-0.918753	0.35858	0.791148
155.107	287.243		155.107	155.107	278.304	296.181		0.0344835	0.0328514	-0.0299041	0.0988712	1.04968	0.293865	0.686793	1.03508	0.970539	1.10392		0.0430013	0.0319706	1.34502	0.178617	0.487562	1.04394	1.11145	0.980531		0.0334686	0.0412142	0.812065	0.416754		0.036252	0.0544024	0.666367	0.505176					-4.35599	3.87297	-1.12472	0.261141	0.735985
367.335	36.5491		367.335	367.336	43.0285	30.0697		0.040307	0.0384169	-0.0349889	0.115603	1.0492	0.294087	0.686793	1.04113	0.965616	1.12255		0.0446914	0.0366	1.22108	0.222057	0.537264	1.04571	1.12348	0.973318		-0.0464769	0.0421643	-1.10228	0.27034		0.464461	0.0932154	4.98267	6.27133e-07					3.5764	5.18421	0.689864	0.490536	0.84646
89.1073	85.4473		89.1073	89.1073	97.7633	73.1313		-0.0979652	0.093458	-0.281139	0.085209	-1.04823	0.294534	0.686793	0.90668	0.754923	1.08894		-0.0843065	0.0897398	-0.939455	0.347497	0.660926	0.919149	1.09591	0.7709		-0.179541	0.100324	-1.7896	0.0735177		0.437515	0.257038	1.70214	0.0887293					14.5073	11.7992	1.22952	0.219342	0.686063
284.82	65.9056		284.82	284.821	73.6297	58.1815		-0.199031	0.18988	-0.57119	0.173128	-1.04819	0.29455	0.686793	0.819524	0.564853	1.18902		-0.249956	0.182652	-1.36848	0.171162	0.478174	0.778835	1.1141	0.544464		-0.127264	0.213054	-0.597334	0.550284		-0.476146	0.418656	-1.13732	0.255405					8.64962	21.2122	0.407766	0.683585	0.930705
491.373	36.6764		491.373	491.373	43.8195	29.5332		-0.0297254	0.0283959	-0.0853803	0.0259296	-1.04682	0.295183	0.686793	0.970712	0.918163	1.02627		-0.0260799	0.0279491	-0.933121	0.350757	0.665263	0.974257	1.02912	0.922323		-0.0165999	0.032083	-0.517406	0.604873		-0.0771864	0.0610079	-1.26519	0.205805					-6.39408	4.07418	-1.56941	0.117059	0.583361
520.602	66.6317		520.602	520.602	73.9633	59.3001		-0.0418899	0.0400435	-0.120374	0.0365938	-1.04611	0.29551	0.686793	0.958975	0.886589	1.03727		-0.0433344	0.0402784	-1.07587	0.281984	0.598803	0.957591	1.03625	0.8849		-0.055339	0.0473155	-1.16958	0.242172		-0.00794343	0.0751714	-0.105671	0.915843					-0.47428	5.55369	-0.0853991	0.931972	0.989617
156.845	59.8773		156.845	156.845	68.2064	51.5482		0.0327633	0.0313226	-0.0286278	0.0941545	1.046	0.295563	0.686793	1.03331	0.971778	1.09873		0.0227139	0.0305984	0.742322	0.457892	0.744009	1.02297	1.0862	0.963427		0.0592167	0.0332228	1.78241	0.0746826		-0.178839	0.0939628	-1.90329	0.0570026					5.04355	4.48748	1.12392	0.261481	0.735985
1040.28	67.7404		1040.28	1040.28	76.2337	59.2471		-0.0313731	0.0299998	-0.0901717	0.0274255	-1.04578	0.295665	0.686793	0.969114	0.913774	1.02781		-0.0386615	0.0292074	-1.32369	0.185607	0.494749	0.962076	1.01876	0.908548		0.00221033	0.03346	0.0660588	0.947331		-0.169021	0.0677404	-2.49512	0.0125913					1.33926	4.30837	0.310851	0.756017	0.946151
378.265	37.924		378.265	378.266	45.3072	30.5409		0.035508	0.033998	-0.0311269	0.102143	1.04441	0.296294	0.686793	1.03615	0.969353	1.10754		0.0473943	0.0325032	1.45814	0.144801	0.441519	1.04854	1.11751	0.98382		-0.0376232	0.0390168	-0.964281	0.334905		0.266184	0.069295	3.84132	0.000122375					6.70701	4.88006	1.37437	0.16982	0.639557
250.064	59.7383		250.064	250.064	71.0069	48.4697		-0.107543	0.103026	-0.30947	0.0943843	-1.04384	0.296558	0.686793	0.898038	0.733836	1.09898		-0.0849619	0.0992226	-0.856276	0.391845	0.694492	0.918547	1.11574	0.756209		-0.0312514	0.113966	-0.274217	0.783918		-0.448662	0.240985	-1.86178	0.0626338					-10.3114	12.8453	-0.802734	0.422434	0.819854
145.98	265.754		145.98	145.981	273.42	258.089		-0.0961842	0.0921738	-0.276841	0.0844731	-1.04351	0.296713	0.686793	0.908297	0.758175	1.08814		-0.0819729	0.0924355	-0.886812	0.37518	0.686188	0.921297	1.10429	0.768629		-0.0812573	0.0985609	-0.824438	0.409691		-0.200284	0.260283	-0.769486	0.441605					-17.3946	14.0092	-1.24166	0.214828	0.683223
175.058	66.5752		175.058	175.058	77.3643	55.7861		0.0261348	0.0250586	-0.0229792	0.0752488	1.04295	0.296973	0.686793	1.02648	0.977283	1.07815		0.0364644	0.0244782	1.48966	0.136312	0.430995	1.03714	1.08811	0.988553		0.0392312	0.0282896	1.38677	0.165511		-0.0215765	0.0539959	-0.399595	0.689455					4.54704	3.51839	1.29236	0.19671	0.662038
1146.21	67.7811		1146.21	1146.21	76.6842	58.878		0.0492828	0.0472596	-0.0433444	0.14191	1.04281	0.297037	0.686793	1.05052	0.957582	1.15247		0.0532708	0.0453423	1.17486	0.240051	0.552726	1.05472	1.15274	0.965026		0.071731	0.0541917	1.32365	0.185618		-0.0220097	0.0965747	-0.227903	0.819722					-8.74539	6.52495	-1.3403	0.180636	0.649206
86.0964	60.4871		86.0964	86.0964	71.7457	49.2286		-0.225667	0.216607	-0.650208	0.198874	-1.04183	0.297491	0.686793	0.797984	0.521937	1.22003		-0.218685	0.213458	-1.02449	0.305605	0.625638	0.803575	1.22103	0.528844		-0.482006	0.259443	-1.85785	0.0631909		0.364109	0.393531	0.925236	0.354843					-28.8616	31.0146	-0.93058	0.352431	0.788278
236.926	135.981		236.926	236.926	147.127	124.834		0.0693508	0.0666914	-0.0613619	0.200063	1.03988	0.298397	0.686793	1.07181	0.940483	1.22148		0.076623	0.0626754	1.22254	0.221504	0.537148	1.07964	1.22075	0.954831		0.123985	0.0747896	1.65778	0.0973622		-0.142735	0.147355	-0.968644	0.332723					-10.1183	8.65026	-1.16971	0.242564	0.717097
506.625	67.6202		506.625	506.625	76.3903	58.8502		-0.276163	0.265739	-0.797001	0.244675	-1.03923	0.298699	0.686793	0.758689	0.450678	1.27721		-0.404224	0.266142	-1.51883	0.128806	0.418715	0.667495	1.12459	0.39619		-0.0736735	0.282219	-0.261051	0.794053		-1.8596	0.789197	-2.35632	0.018457					-13.1456	42.8053	-0.307102	0.758868	0.947365
638.607	64.302		638.607	638.607	70.0941	58.5099		0.0423624	0.0408044	-0.0376128	0.122338	1.03818	0.299185	0.686793	1.04327	0.963086	1.13014		0.0447787	0.0397549	1.12637	0.260009	0.576074	1.0458	1.13054	0.967402		0.0607945	0.0465262	1.30667	0.191324		-0.0190547	0.0849288	-0.224361	0.822477					-1.5513	6.04532	-0.256613	0.797562	0.954695
498.901	84.408		498.901	498.901	99.3237	69.4924		-0.230243	0.221779	-0.664922	0.204437	-1.03816	0.299196	0.686793	0.794341	0.514314	1.22683		-0.264558	0.217336	-1.21728	0.223498	0.537264	0.767545	1.17518	0.501307		-0.0409458	0.25605	-0.159913	0.872949		-0.798823	0.443761	-1.80012	0.0718416					-12.7487	31.5253	-0.404397	0.68606	0.930705
309.078	100.764		309.077	309.078	113.121	88.4082		-0.0428227	0.0412562	-0.123683	0.0380379	-1.03797	0.299284	0.686793	0.958081	0.88366	1.03877		-0.0428547	0.039227	-1.09248	0.274622	0.588229	0.958051	1.03462	0.887151		-0.0824204	0.0494931	-1.66529	0.0958551		0.0473426	0.0746844	0.633901	0.526145					6.90548	4.95491	1.39366	0.163915	0.63748
142.967	288.399		142.967	142.967	296.271	280.526		-0.0786214	0.0757505	-0.22709	0.0698468	-1.0379	0.299317	0.686793	0.92439	0.796849	1.07234		-0.0661632	0.0750786	-0.881252	0.378181	0.68705	0.935978	1.08436	0.8079		-0.126699	0.0860776	-1.47192	0.141043		0.0864544	0.1595	0.542034	0.587795					-2.40522	10.6471	-0.225905	0.82135	0.958653
459.778	77.313		459.778	459.778	90.6371	63.9888		-0.0336475	0.032447	-0.0972424	0.0299475	-1.037	0.299737	0.686793	0.966912	0.907336	1.0304		-0.0224134	0.0318766	-0.703132	0.481973	0.756233	0.977836	1.04088	0.918612		-0.034705	0.0364214	-0.952872	0.340655		-0.0295799	0.0714306	-0.414106	0.678796					0.227433	4.75496	0.0478306	0.961867	0.995587
238.943	174.989		238.943	238.943	191.877	158.1		-0.0547483	0.0528102	-0.158254	0.0487579	-1.0367	0.299876	0.686793	0.946723	0.853633	1.04997		-0.0560266	0.0523152	-1.07094	0.284195	0.602555	0.945514	1.04761	0.853368		-0.0212833	0.0572477	-0.371777	0.710059		-0.245854	0.136804	-1.79712	0.0723164					-1.32939	7.5981	-0.174964	0.861165	0.969239
341.305	36.3434		341.305	341.305	42.5881	30.0987		0.0905154	0.0873256	-0.0806396	0.26167	1.03653	0.299956	0.686793	1.09474	0.922526	1.2991		0.0930697	0.0841379	1.10616	0.268659	0.58421	1.09754	1.29431	0.930679		-0.0302163	0.0958094	-0.31538	0.752473		0.683089	0.21226	3.21817	0.00129012					9.93946	12.019	0.826977	0.408566	0.810567
200.962	139.252		200.962	200.962	152.011	126.492		0.0628415	0.060629	-0.0559892	0.181672	1.03649	0.299973	0.686793	1.06486	0.945549	1.19922		0.0789275	0.0592709	1.33164	0.182979	0.493903	1.08213	1.21543	0.963442		0.0721183	0.0693628	1.03973	0.298467		0.0328054	0.124809	0.262844	0.792671					-5.21732	8.89016	-0.586865	0.557507	0.878139
167.982	294.309		167.982	167.982	293.543	295.074		-0.0772778	0.0745639	-0.22342	0.0688648	-1.0364	0.300017	0.686793	0.925633	0.799779	1.07129		-0.0557805	0.0725983	-0.768344	0.442283	0.731944	0.945747	1.09036	0.82031		-0.0394053	0.0870596	-0.452625	0.650819		-0.181537	0.144448	-1.25676	0.20884					12.1694	8.99636	1.3527	0.176642	0.646229
214.144	34.7441		214.144	214.144	20.9062	48.582		0.103724	0.100109	-0.0924866	0.299935	1.03611	0.300152	0.686793	1.10929	0.911661	1.34977		0.119102	0.0990523	1.20242	0.229202	0.544631	1.12649	1.36786	0.927706		0.123768	0.1191	1.03919	0.298715		0.0554705	0.184795	0.300173	0.764045					14.7844	12.4812	1.18453	0.236655	0.709878
185.098	69.8293		185.097	185.098	74.8067	64.8518		-0.0777587	0.0750552	-0.224864	0.0693467	-1.03602	0.300193	0.686793	0.925188	0.798625	1.07181		-0.102668	0.0735564	-1.39577	0.162784	0.4672	0.902427	1.04238	0.781267		-0.0296511	0.0810372	-0.365895	0.714444		-0.367992	0.199045	-1.84879	0.0644881					-12.9751	10.2018	-1.27184	0.203903	0.671326
301.118	42.1426		301.118	301.118	49.8898	34.3953		-0.0281055	0.02715	-0.0813185	0.0251076	-1.03519	0.30058	0.686793	0.972286	0.9219	1.02543		-0.0260867	0.026855	-0.971393	0.331353	0.647915	0.974251	1.0269	0.924296		-0.0365463	0.0314234	-1.16303	0.244819		-0.00324842	0.0539244	-0.0602403	0.951964					2.30011	3.80287	0.604836	0.545508	0.869994
294.939	82.7311		294.938	294.939	96.0479	69.4142		-0.230477	0.22268	-0.666922	0.205967	-1.03502	0.300661	0.686793	0.794154	0.513286	1.22871		-0.277427	0.218671	-1.26869	0.20455	0.520185	0.757731	1.16319	0.493603		-0.194634	0.25554	-0.761655	0.446266		-0.343579	0.453931	-0.756898	0.449111					-34.1785	30.6117	-1.11652	0.264631	0.740289
335	112.144		334.999	335	126.579	97.7087		0.0564655	0.0547824	-0.050906	0.163837	1.03072	0.302671	0.690236	1.05809	0.950368	1.17802		0.067427	0.0543927	1.23964	0.21511	0.529203	1.06975	1.1901	0.961575		0.052801	0.0655525	0.805477	0.420545		0.0649509	0.0997524	0.651121	0.514968					-4.92114	7.3511	-0.669442	0.503461	0.846959
202.18	38.2233		202.18	202.18	37.3281	39.1184		0.061381	0.0595521	-0.0553391	0.178101	1.03071	0.302677	0.690236	1.0633	0.946164	1.19495		0.0538691	0.0591959	0.910015	0.362814	0.676004	1.05535	1.18518	0.939737		0.0231763	0.0604374	0.383475	0.701367		1.3369	0.349214	3.82832	0.00012902					-6.56288	9.64484	-0.680454	0.496469	0.84646
336.834	67.3485		336.834	336.834	76.6029	58.0941		0.269131	0.261564	-0.243524	0.781787	1.02893	0.303512	0.690913	1.30883	0.783861	2.18537		0.293869	0.259096	1.13421	0.256707	0.572866	1.34161	2.22932	0.807381		0.165371	0.280495	0.589567	0.555481		0.960888	0.724246	1.32674	0.184594					-20.6168	40.2543	-0.512164	0.608717	0.910394
518.74	65.9013		518.74	518.741	73.4296	58.3729		0.214663	0.208653	-0.194288	0.623615	1.02881	0.30357	0.690913	1.23944	0.823421	1.86566		0.268126	0.206423	1.29891	0.193973	0.503967	1.30751	1.95955	0.872439		0.17887	0.223221	0.801315	0.422949		0.462337	0.587186	0.787379	0.43106					-14.2915	32.0413	-0.446032	0.655729	0.92913
213.075	107.663		213.075	213.075	121.843	93.4842		0.178191	0.173344	-0.161557	0.517939	1.02796	0.303967	0.690913	1.19505	0.850818	1.67857		0.130129	0.167652	0.776185	0.43764	0.728327	1.13898	1.58206	0.819985		0.00998307	0.198786	0.0502201	0.959947		0.712037	0.354136	2.01063	0.0443646					-39.7871	24.4157	-1.62957	0.103696	0.557089
328.211	36.0711		328.211	328.212	33.4475	38.6948		0.035437	0.0344782	-0.032139	0.103013	1.02781	0.304039	0.690913	1.03607	0.968372	1.10851		0.0287727	0.0341703	0.842036	0.399768	0.702763	1.02919	1.10048	0.962519		0.0157316	0.0380605	0.413331	0.679364		0.125582	0.0814053	1.54268	0.122909					4.43379	4.46991	0.991919	0.321622	0.77402
445.84	84.8517		445.84	445.84	92.6225	77.0808		0.0384622	0.0374509	-0.0349403	0.111865	1.027	0.304419	0.690913	1.03921	0.965663	1.11836		0.0286722	0.0363895	0.787924	0.430741	0.720377	1.02909	1.10517	0.958245		0.0080966	0.0419851	0.192845	0.847081		0.156709	0.0828513	1.89145	0.0585642					-2.01419	4.97598	-0.404782	0.685776	0.930705
106.086	50.5668		106.086	106.086	49.2082	51.9255		-0.0804064	0.0783054	-0.233882	0.0730694	-1.02683	0.3045	0.690913	0.922741	0.791455	1.07581		-0.0878662	0.0762567	-1.15224	0.249222	0.562198	0.915883	1.06353	0.788731		-0.0198887	0.0879146	-0.226228	0.821024		-0.31273	0.172253	-1.81553	0.0694428					16.184	11.1986	1.44518	0.14891	0.631938
162.1	75.8955		162.1	162.1	87.4579	64.3332		0.0272656	0.0265811	-0.0248325	0.0793636	1.02575	0.305011	0.691493	1.02764	0.975473	1.0826		0.0206781	0.0251966	0.820669	0.411835	0.706539	1.02089	1.07258	0.971701		0.0653357	0.0300146	2.17679	0.0294959		-0.111159	0.0572332	-1.94222	0.0521107					-5.42472	3.54852	-1.52873	0.126839	0.605438
477.005	95.5538		477.005	477.005	109.437	81.6703		-0.0393694	0.0384262	-0.114683	0.0359446	-1.02455	0.305577	0.692007	0.961395	0.891648	1.0366		-0.0369057	0.037747	-0.977711	0.328217	0.645034	0.963767	1.03777	0.895037		-0.0385572	0.0425927	-0.905254	0.365331		-0.0429224	0.089081	-0.481835	0.629923					0.908043	5.54121	0.163871	0.869886	0.969899
250.868	65.0398		250.868	250.868	72.0132	58.0664		-0.0607354	0.0593073	-0.176976	0.0555048	-1.02408	0.305797	0.692007	0.941072	0.8378	1.05707		-0.0861678	0.0588193	-1.46496	0.142933	0.439643	0.91744	1.02955	0.817541		-0.0345403	0.0636952	-0.542275	0.587629		-0.23145	0.162604	-1.4234	0.154622					7.12899	7.88276	0.904377	0.366144	0.793647
115.557	148.228		115.557	115.557	163.314	133.141		0.0711032	0.0694606	-0.0650371	0.207243	1.02365	0.306002	0.692007	1.07369	0.937033	1.23028		0.0573196	0.0668127	0.857915	0.39094	0.694492	1.05899	1.20716	0.929012		0.0295307	0.0955096	0.309191	0.757177		0.117778	0.101202	1.1638	0.244505					-10.3342	7.76785	-1.33038	0.183878	0.649206
584.552	66.2536		584.552	584.552	73.6326	58.8746		-0.0330597	0.0323332	-0.0964317	0.0303122	-1.02247	0.306559	0.69269	0.967481	0.908072	1.03078		-0.0438773	0.0321078	-1.36656	0.171763	0.478626	0.957071	1.01924	0.898698		-0.00549959	0.035525	-0.154809	0.876972		-0.16609	0.0780492	-2.12802	0.0333354					0.612252	4.88297	0.125385	0.900259	0.978433
152.074	89.2444		152.074	152.074	102.745	75.744		-0.0504641	0.0494294	-0.147344	0.0464158	-1.02093	0.307286	0.693757	0.950788	0.862997	1.04751		-0.0554958	0.047051	-1.17948	0.238207	0.551551	0.946016	1.03741	0.862676		-0.00595874	0.0553551	-0.107646	0.914277		-0.225588	0.109805	-2.05443	0.0399341					-4.72929	6.37104	-0.742311	0.458178	0.83487
315.235	42.0459		315.235	315.236	50.757	33.3348		0.0826094	0.0809911	-0.0761303	0.241349	1.01998	0.307738	0.694199	1.08612	0.926695	1.27297		0.0856989	0.0783758	1.09344	0.274202	0.587792	1.08948	1.27038	0.934338		0.126937	0.0889941	1.42635	0.153767		-0.13113	0.195419	-0.67102	0.502208					-7.30186	11.2447	-0.64936	0.516344	0.854572
189.179	85.9135		189.179	189.179	100.268	71.5592		0.051438	0.0504896	-0.0475198	0.150396	1.01878	0.308305	0.694902	1.05278	0.953592	1.16229		0.0562074	0.0488817	1.14986	0.2502	0.563936	1.05782	1.16418	0.961173		0.0862957	0.0537947	1.60417	0.108677		-0.206372	0.146299	-1.41062	0.158356					16.4961	7.63121	2.16166	0.0310239	0.354037
190.138	101.04		190.138	190.138	114.157	87.9242		-0.103802	0.102012	-0.303742	0.096138	-1.01755	0.308894	0.695652	0.901404	0.738052	1.10091		-0.109676	0.101015	-1.08574	0.277592	0.591326	0.896124	1.09233	0.735161		-0.0843793	0.114563	-0.736533	0.461406		-0.17816	0.224159	-0.794795	0.426733					-29.6205	14.3416	-2.06535	0.0393022	0.387089
207.024	79.3548		207.024	207.024	85.8009	72.9088		0.0528359	0.0521007	-0.0492796	0.154951	1.01411	0.31053	0.698358	1.05426	0.951915	1.1676		0.0524096	0.0508505	1.03066	0.3027	0.62486	1.05381	1.16425	0.953842		0.0140972	0.0609032	0.231468	0.816951		0.15855	0.100608	1.57591	0.115046					-1.00335	7.03718	-0.142579	0.886669	0.974188
275.059	87.6138		275.059	275.059	102.033	73.1942		0.0731212	0.07216	-0.0683098	0.214552	1.01332	0.310907	0.698358	1.07586	0.933971	1.23931		0.0822571	0.0694117	1.18506	0.235993	0.550509	1.08573	1.24397	0.947631		0.103661	0.0859406	1.20619	0.227744		0.000132899	0.13286	0.00100029	0.999202					14.4781	10.3421	1.39991	0.162036	0.63748
141.066	72.8519		141.066	141.066	74.6172	71.0866		-0.0973964	0.0961256	-0.285799	0.0910063	-1.01322	0.310955	0.698358	0.907196	0.751414	1.09528		-0.0852815	0.0943446	-0.903936	0.366029	0.678344	0.918254	1.10477	0.763229		-0.109482	0.106441	-1.02857	0.303683		-0.0439544	0.22383	-0.196374	0.844318					-29.0016	13.289	-2.18239	0.0294533	0.347805
508.711	67.5445		508.711	508.712	76.2195	58.8695		0.26965	0.266473	-0.252626	0.791927	1.01193	0.311574	0.698358	1.30951	0.776758	2.20765		0.356427	0.262754	1.35651	0.174938	0.482367	1.42822	2.39031	0.853363		0.24307	0.28455	0.854224	0.392981		0.45913	0.759725	0.604337	0.54562					-45.9858	39.3376	-1.169	0.242848	0.717097
363.127	65.886		363.127	363.127	80.4637	51.3083		-0.0244208	0.0241334	-0.0717214	0.0228798	-1.01191	0.311582	0.698358	0.975875	0.93079	1.02314		-0.0171353	0.0235553	-0.72745	0.46695	0.744009	0.983011	1.02946	0.938658		-0.0436304	0.0276721	-1.57669	0.114866		0.0366078	0.0493231	0.742205	0.457963					-3.87522	3.17052	-1.22227	0.222067	0.688981
142.054	150.19		142.054	142.054	163.961	136.418		0.0765649	0.0756727	-0.0717509	0.224881	1.01179	0.311639	0.698358	1.07957	0.930763	1.25217		0.0611022	0.0727042	0.840421	0.400672	0.702934	1.06301	1.22581	0.921827		0.117774	0.103388	1.13914	0.254643		0.0290148	0.111058	0.261257	0.793894					-8.49096	8.39523	-1.0114	0.312216	0.77089
291.973	80.0701		291.973	291.973	85.8375	74.3027		-0.0371654	0.0368562	-0.109402	0.0350714	-1.00839	0.313267	0.700911	0.963517	0.89637	1.03569		-0.0337819	0.0358729	-0.941711	0.346341	0.660044	0.966782	1.0372	0.901142		-0.0182613	0.0414921	-0.440115	0.659854		-0.107865	0.0802406	-1.34427	0.178862					-4.33306	5.23227	-0.828142	0.407907	0.810567
733.513	37.5408		733.513	733.513	46.4181	28.6635		-0.0315724	0.0313114	-0.0929416	0.0297969	-1.00833	0.313294	0.700911	0.968921	0.911247	1.03025		-0.0396965	0.0307314	-1.29172	0.196453	0.508455	0.961081	1.02075	0.904901		-0.000737582	0.033175	-0.0222331	0.982262		-0.283128	0.094756	-2.98797	0.00280841					-6.08687	4.57975	-1.32908	0.184307	0.649206
131.07	118.315		131.07	131.07	112.815	123.816		0.057321	0.0569009	-0.0542027	0.168845	1.00738	0.313751	0.701356	1.059	0.94724	1.18394		0.0511295	0.0561126	0.911195	0.362193	0.676004	1.05246	1.17481	0.942847		0.0611432	0.0664043	0.92077	0.35717		0.0467604	0.110378	0.423638	0.67183					16.8184	8.28488	2.03002	0.0427787	0.394887
277.18	290.668		277.179	277.18	286.137	295.199		0.0615383	0.0611506	-0.0583146	0.181391	1.00634	0.314252	0.701382	1.06347	0.943353	1.19888		0.0744569	0.0597015	1.24715	0.212342	0.525246	1.0773	1.21103	0.958335		0.0246068	0.0724073	0.339838	0.733979		0.153396	0.114194	1.3433	0.179175					-0.466505	8.1809	-0.0570237	0.954545	0.994798
285.119	136.136		285.119	285.119	138.726	133.546		0.0482612	0.0479598	-0.0457383	0.142261	1.00628	0.314279	0.701382	1.04944	0.955292	1.15288		0.0751545	0.0419186	1.79287	0.0729941	0.313194	1.07805	1.17036	0.993019		-0.0876065	0.0540712	-1.62021	0.105188		0.549445	0.10385	5.29075	1.21813e-07					7.21516	5.84838	1.2337	0.217778	0.685254
990.351	66.8445		990.351	990.351	76.0858	57.6031		-0.0276131	0.0274903	-0.081493	0.0262669	-1.00447	0.315154	0.702757	0.972765	0.921739	1.02661		-0.0259038	0.0269647	-0.960656	0.336725	0.65348	0.974429	1.02731	0.924267		0.00881277	0.0301208	0.29258	0.769843		-0.209252	0.0672617	-3.11102	0.00186441					-0.788145	4.07713	-0.193309	0.84678	0.9643
121.015	232.667		121.015	121.015	251.153	214.18		-0.0367549	0.0366314	-0.108551	0.0350414	-1.00337	0.315683	0.702973	0.963912	0.897133	1.03566		-0.0452238	0.0355875	-1.27078	0.203807	0.519969	0.955784	1.02483	0.891388		-0.092477	0.0426647	-2.16753	0.0301944		0.119536	0.0714531	1.67293	0.0943416					3.86731	5.07743	0.761666	0.446547	0.834702
341.268	22.7014		341.268	341.269	22.9948	22.4081		-0.0488069	0.0486516	-0.144162	0.0465486	-1.00319	0.315768	0.702973	0.952365	0.865747	1.04765		-0.0469098	0.0478747	-0.979846	0.327162	0.64436	0.954173	1.04804	0.868712		-0.0682851	0.0543401	-1.25662	0.20889		0.0298875	0.109224	0.273634	0.784366					3.5059	6.91898	0.506708	0.612539	0.912461
120.003	86.7739		120.003	120.003	100.239	73.309		0.22586	0.225686	-0.216477	0.668197	1.00077	0.316938	0.704999	1.2534	0.805351	1.95072		0.21711	0.219896	0.987332	0.32348	0.641752	1.24248	1.91192	0.807441		0.060962	0.260073	0.234403	0.814672		0.728683	0.454145	1.60451	0.108601					-38.4666	31.4818	-1.22187	0.222219	0.688981
208.048	110.541		208.048	208.048	122.135	98.9465		-0.0460388	0.0460381	-0.136272	0.0441942	-1.00001	0.317303	0.705234	0.955005	0.872605	1.04519		-0.0462149	0.0451816	-1.02287	0.306369	0.625638	0.954837	1.04325	0.873916		-0.0250016	0.0496016	-0.504048	0.614227		-0.176869	0.123696	-1.42987	0.152755					2.35973	6.73899	0.350161	0.726336	0.939422
610.931	46.6567		610.93	610.931	64.0537	29.2598		0.0722394	0.0723604	-0.0695844	0.214063	0.998327	0.318121	0.706472	1.07491	0.932781	1.2387		0.0542795	0.0682551	0.795244	0.426472	0.716768	1.05578	1.20691	0.923578		0.175644	0.0785979	2.23471	0.0254363		-0.502766	0.185344	-2.71262	0.00667544					-18.701	9.50759	-1.96695	0.0496311	0.411671
732.551	42.5667		732.551	732.552	50.7285	34.4049		-0.0987703	0.099102	-0.293007	0.0954661	-0.996653	0.318933	0.707412	0.905951	0.746017	1.10017		-0.0539254	0.0971086	-0.55531	0.578683	0.813932	0.947503	1.14615	0.783285		-0.0175944	0.114609	-0.153517	0.87799		-0.339343	0.1973	-1.71993	0.0854448					18.7209	13.0525	1.43428	0.151994	0.633736
359.164	112.764		359.163	359.164	125.892	99.6365		0.0474421	0.0476338	-0.0459184	0.140803	0.995976	0.319262	0.707412	1.04859	0.95512	1.1512		0.0529133	0.0467055	1.13291	0.25725	0.572866	1.05434	1.15541	0.962107		0.0673738	0.0528214	1.2755	0.202132		-0.0393409	0.110219	-0.356935	0.721141					-6.68348	7.26009	-0.920577	0.357627	0.790303
170.978	294.983		170.978	170.978	294.627	295.34		-0.0415725	0.041757	-0.123415	0.0402698	-0.995581	0.319454	0.707412	0.95928	0.883897	1.04109		-0.0409623	0.0409341	-1.00069	0.316978	0.634891	0.959865	1.04005	0.885863		-0.0262916	0.049209	-0.534284	0.593145		-0.0808777	0.0789218	-1.02478	0.305465					-0.0747544	5.53	-0.013518	0.989219	0.998434
366.012	75.2404		366.012	366.012	90.2235	60.2572		-0.0283917	0.0285274	-0.0843045	0.027521	-0.995243	0.319618	0.707412	0.972008	0.919151	1.0279		-0.0402632	0.0283893	-1.41825	0.156117	0.458719	0.960537	1.0155	0.908549		-0.0479671	0.0325543	-1.47345	0.140631		0.036375	0.0592148	0.61429	0.539024					-0.65538	4.04854	-0.16188	0.871452	0.969899
1164.27	67.5567		1164.27	1164.27	76.4604	58.6531		0.0306189	0.0307797	-0.0297082	0.0909459	0.994775	0.319846	0.707412	1.03109	0.970729	1.09521		0.0334768	0.0304787	1.09837	0.272044	0.586872	1.03404	1.0977	0.97408		0.0491253	0.0343307	1.43095	0.152445		-0.0452139	0.0694942	-0.650614	0.515296					-5.88049	4.49301	-1.30881	0.191082	0.652803
412.326	38.8884		412.326	412.327	47.6963	30.0804		-0.0504556	0.050776	-0.149975	0.0490635	-0.99369	0.320374	0.708003	0.950796	0.86073	1.05029		-0.0817034	0.0462293	-1.76735	0.0771694	0.321969	0.921545	1.00895	0.841716		0.0338289	0.0555484	0.608999	0.542525		-0.478699	0.125211	-3.82313	0.000131768					-3.20037	5.75597	-0.55601	0.578404	0.892075
242.175	30.6497		242.175	242.175	30.6881	30.6113		0.0489605	0.0493311	-0.0477267	0.145648	0.992487	0.32096	0.708721	1.05018	0.953394	1.15679		0.0404727	0.048578	0.83315	0.40476	0.704698	1.0413	1.14532	0.946731		0.0275461	0.0548486	0.502221	0.615512		0.139622	0.112856	1.23717	0.216024					-0.910058	7.04431	-0.12919	0.897249	0.978143
255.159	31.7624		255.159	255.159	33.2594	30.2654		-0.0671238	0.0676817	-0.199777	0.0655298	-0.991757	0.321316	0.708848	0.935079	0.818913	1.06772		-0.0820341	0.0656644	-1.24929	0.211558	0.524676	0.921241	1.04777	0.809988		-0.0272946	0.0746371	-0.365698	0.71459		-0.251437	0.160558	-1.56602	0.117345					-12.5582	10.0597	-1.24837	0.212364	0.683223
99.0134	290.953		99.0132	99.0137	286.816	295.09		-0.0500219	0.0504774	-0.148956	0.0489119	-0.990977	0.321697	0.708848	0.951209	0.861607	1.05013		-0.039833	0.0499907	-0.796809	0.425562	0.716569	0.96095	1.05987	0.87126		-0.0113895	0.0548697	-0.207573	0.835562		-0.262751	0.128757	-2.04068	0.0412828					8.04053	7.07861	1.13589	0.256438	0.733144
180.102	282.421		180.102	180.102	270.92	293.922		0.0369127	0.0372568	-0.0361092	0.109935	0.990765	0.3218	0.708848	1.0376	0.964535	1.11621		0.0429082	0.0362625	1.18326	0.236704	0.550509	1.04384	1.12073	0.972227		0.0459802	0.0467986	0.982511	0.325848		0.02122	0.0615657	0.344673	0.73034					3.57834	4.53017	0.789892	0.429891	0.824921
123.117	30.9428		123.117	123.117	32.3595	29.5261		-0.149664	0.151145	-0.445904	0.146575	-0.990202	0.322076	0.708879	0.860997	0.640245	1.15786		-0.119137	0.149611	-0.796315	0.425849	0.716608	0.887686	1.19017	0.662076		-0.178157	0.167954	-1.06075	0.288803		-0.0283049	0.346624	-0.0816587	0.934918					22.296	22.5893	0.987016	0.324017	0.774675
374.298	38.3814		374.298	374.298	46.5164	30.2464		0.0942256	0.0952359	-0.0924333	0.280884	0.989392	0.322472	0.709176	1.09881	0.91171	1.3243		0.0686164	0.0928186	0.739253	0.459754	0.744009	1.07103	1.28472	0.892876		-0.0232791	0.103706	-0.224472	0.82239		0.726682	0.240598	3.02031	0.00252512					2.6635	14.0194	0.189987	0.849381	0.965215
425.345	38.3606		425.345	425.345	47.0396	29.6816		0.133447	0.135271	-0.131678	0.398573	0.986523	0.323877	0.711167	1.14276	0.876623	1.4897		0.153417	0.133085	1.15278	0.249002	0.562198	1.16581	1.51326	0.89814		0.166128	0.158048	1.05113	0.2932		0.0439398	0.26156	0.167991	0.86659					-18.2831	19.1477	-0.954849	0.340024	0.782316
308.826	65.6691		308.826	308.826	71.4576	59.8807		-0.0421751	0.0427533	-0.12597	0.04162	-0.986474	0.323901	0.711167	0.958702	0.881641	1.0425		-0.0470778	0.042942	-1.09631	0.272942	0.587265	0.954013	1.03778	0.877004		0.00657952	0.0470171	0.139939	0.888708		-0.274997	0.102745	-2.6765	0.00743949					9.33873	5.84094	1.59884	0.110362	0.570611
175.119	109.23		175.119	175.119	121.474	96.986		0.123329	0.125282	-0.12222	0.368877	0.984406	0.324916	0.712378	1.13126	0.884954	1.44611		0.106494	0.121785	0.874438	0.38188	0.69117	1.11237	1.41226	0.876161		0.0152319	0.140726	0.108238	0.913807		0.536333	0.275071	1.9498	0.0512					-14.7034	18.666	-0.787711	0.431165	0.824921
118.11	75.4489		118.11	118.11	86.5136	64.3843		-0.201517	0.20482	-0.602956	0.199922	-0.983875	0.325177	0.712378	0.81749	0.547192	1.22131		-0.269741	0.197541	-1.36549	0.172099	0.478915	0.763578	1.12461	0.518445		-0.499896	0.234346	-2.13315	0.0329122		0.763803	0.421511	1.81206	0.0699773					-41.0157	27.8392	-1.47331	0.141173	0.626262
285.004	81.6048		285.004	285.004	89.7137	73.4958		-0.0893928	0.090902	-0.267557	0.0887717	-0.983398	0.325411	0.712378	0.914486	0.765246	1.09283		-0.104419	0.0886422	-1.17799	0.238802	0.551989	0.900848	1.07178	0.757177		-0.0111879	0.0998837	-0.112009	0.910816		-0.466506	0.219338	-2.12688	0.0334297					-8.75774	12.1311	-0.721927	0.47061	0.839537
176.092	112.875		176.092	176.092	111.92	113.831		-0.0300471	0.0305601	-0.0899437	0.0298495	-0.983216	0.325501	0.712378	0.9704	0.913983	1.0303		-0.0244703	0.0298675	-0.819296	0.412617	0.706601	0.975827	1.03466	0.920341		-0.0153463	0.0342488	-0.448084	0.654093		-0.0874766	0.0676928	-1.29226	0.196268					4.45391	4.08995	1.08899	0.27658	0.745968
147.555	96.5626		147.555	147.555	109.951	83.1737		0.154475	0.157205	-0.153641	0.46259	0.982634	0.325788	0.712431	1.16704	0.85758	1.58818		0.141955	0.153718	0.923477	0.355759	0.669212	1.15252	1.55775	0.852713		0.159898	0.172212	0.928499	0.353149		0.127361	0.385043	0.330771	0.740817					89.6349	21.1011	4.24787	2.48732e-05	0.00844444
104.071	76.9482		104.071	104.071	83.906	69.9903		-0.20371	0.207656	-0.610708	0.203289	-0.980994	0.326596	0.712584	0.815699	0.542966	1.22543		-0.196565	0.203695	-0.964994	0.334548	0.652529	0.821548	1.22468	0.551118		-0.124796	0.241342	-0.517092	0.605092		-0.42869	0.407503	-1.05199	0.292803					-8.40893	28.0532	-0.29975	0.764468	0.947365
281.166	29.1311		281.165	281.166	27.6402	30.622		-0.0294974	0.0300759	-0.0884451	0.0294502	-0.980766	0.326708	0.712584	0.970933	0.915353	1.02989		-0.019591	0.0297388	-0.65877	0.510044	0.77931	0.9806	1.03946	0.925076		-0.0190006	0.0347658	-0.546531	0.584701		-0.0607203	0.0599598	-1.01268	0.311211					2.11404	4.37833	0.482842	0.629377	0.920016
96.0637	112.072		96.0637	96.0637	123.317	100.827		0.124174	0.126632	-0.124019	0.372368	0.980594	0.326793	0.712584	1.13221	0.883363	1.45117		0.0959975	0.125722	0.763568	0.445124	0.734757	1.10076	1.40834	0.860348		0.0290027	0.145991	0.198661	0.842528		0.413346	0.254477	1.62429	0.104313					-13.15	17.9109	-0.734189	0.463109	0.835751
580.694	66.8044		580.694	580.694	74.8995	58.7094		0.0861641	0.0879218	-0.0861596	0.258488	0.980008	0.327082	0.712584	1.08999	0.917448	1.29497		0.114808	0.0896074	1.28123	0.200111	0.513318	1.12166	1.33701	0.94099		0.0405572	0.0915163	0.443169	0.657644		0.632764	0.316824	1.99721	0.0458025					-9.10432	12.8214	-0.710089	0.477914	0.843315
385.346	35.4785		385.346	385.346	42.0202	28.9367		0.0499436	0.0509716	-0.049959	0.149846	0.979831	0.327169	0.712584	1.05121	0.951268	1.16166		0.0630136	0.0501	1.25776	0.20848	0.523319	1.06504	1.17493	0.965429		0.0703263	0.0545308	1.28966	0.197167		-0.0910874	0.143439	-0.635025	0.525412					-4.02647	8.00617	-0.502921	0.615197	0.915548
333.022	58.8926		333.022	333.022	69.0659	48.7192		0.0487648	0.0498756	-0.0489895	0.146519	0.977729	0.328208	0.713128	1.04997	0.952191	1.1578		0.0433183	0.0492043	0.880377	0.378655	0.687451	1.04427	1.15	0.948264		0.0533635	0.0531697	1.00364	0.31555		0.0150639	0.143935	0.104658	0.916648					-7.58039	8.16264	-0.928669	0.35342	0.788278
197.032	232.207		197.032	197.032	250.319	214.094		-0.0598367	0.0612042	-0.179795	0.0601213	-0.977657	0.328244	0.713128	0.941918	0.835442	1.06197		-0.0615162	0.0600909	-1.02372	0.305968	0.625638	0.940338	1.05787	0.83586		-0.0435289	0.0703033	-0.619159	0.535812		-0.110888	0.124389	-0.891462	0.372681					-3.8829	8.51616	-0.455945	0.648588	0.926652
351.136	106.61		351.135	351.136	121.731	91.4885		0.0648027	0.0663086	-0.0651598	0.194765	0.977289	0.328426	0.713128	1.06695	0.936918	1.21503		0.031518	0.0653176	0.482534	0.629427	0.843792	1.03202	1.17297	0.908006		-0.037926	0.0774102	-0.489936	0.62418		0.347898	0.128505	2.70728	0.00678368					8.28333	9.7301	0.85131	0.394924	0.803837
177.106	100.743		177.106	177.106	114.516	86.9691		0.158877	0.162584	-0.159781	0.477536	0.977201	0.328469	0.713128	1.17219	0.85233	1.6121		0.161171	0.158508	1.0168	0.309246	0.628677	1.17489	1.60295	0.861135		0.203653	0.191079	1.0658	0.286512		0.0414326	0.309462	0.133886	0.893493					-26.3078	21.8092	-1.20627	0.228171	0.694524
342.99	232.719		342.989	342.99	249.691	215.747		-0.0591312	0.0605709	-0.177848	0.0595856	-0.976231	0.32895	0.713601	0.942583	0.83707	1.0614		-0.076373	0.0588521	-1.29771	0.194387	0.504255	0.926471	1.03975	0.825535		-0.0100747	0.074121	-0.135922	0.891883		-0.157745	0.10509	-1.50104	0.133344					-3.23879	7.34576	-0.440906	0.659434	0.92913
201.976	267.622		201.976	201.976	276.356	258.888		-0.10719	0.109876	-0.322542	0.108162	-0.975555	0.329285	0.713636	0.898355	0.724306	1.11423		-0.0889696	0.107452	-0.827992	0.407675	0.704803	0.914873	1.12934	0.741132		-0.195877	0.142827	-1.37143	0.17024		0.0213944	0.171977	0.124402	0.900997					1.56511	13.2239	0.118354	0.905825	0.979367
100.011	138.598		100.011	100.011	156.119	121.076		-0.0800909	0.0821328	-0.241068	0.0808865	-0.975139	0.329492	0.713636	0.923032	0.785788	1.08425		-0.0637529	0.0797266	-0.799644	0.423917	0.71513	0.938237	1.09693	0.802505		-0.115275	0.0938479	-1.22832	0.219326		0.0350355	0.16976	0.206382	0.836492					-5.0314	11.3415	-0.443626	0.657467	0.92913
193.063	149.079		193.062	193.063	162.469	135.69		0.0692955	0.0712607	-0.0703728	0.208964	0.972423	0.33084	0.715909	1.07175	0.932046	1.2324		0.0449596	0.0695435	0.646496	0.517958	0.78503	1.04599	1.19873	0.912702		0.0707077	0.0888002	0.796256	0.425883		0.0667412	0.11943	0.558833	0.576276					-5.21165	8.74538	-0.595931	0.551437	0.873397
199.001	273.208		199.001	199.001	280.821	265.595		-0.0873832	0.0899043	-0.263593	0.088826	-0.971958	0.331071	0.715909	0.916326	0.768287	1.09289		-0.0750604	0.0871973	-0.860811	0.389342	0.694492	0.927687	1.10059	0.781948		-0.151139	0.104471	-1.44671	0.147979		0.0946185	0.176512	0.536047	0.591926					13.8616	12.0346	1.15181	0.249842	0.724196
85.0284	96.289		85.0284	85.0284	110.337	82.2412		0.0833361	0.0857867	-0.0848027	0.251475	0.971434	0.331332	0.715909	1.08691	0.918694	1.28592		0.0591851	0.083727	0.706881	0.47964	0.754627	1.06097	1.25018	0.900397		0.021946	0.096892	0.226499	0.820813		0.306034	0.184543	1.65834	0.0972495					9.74691	11.5294	0.845394	0.398215	0.805925
300.217	41.7572		300.217	300.217	49.7078	33.8067		-0.0814351	0.0840073	-0.246086	0.0832163	-0.969381	0.332355	0.717549	0.921793	0.781855	1.08678		-0.063194	0.0822693	-0.768135	0.442407	0.731944	0.938761	1.10302	0.798962		-0.0642618	0.0957605	-0.671068	0.502177		-0.138797	0.175013	-0.793065	0.42774					4.01873	11.1875	0.359215	0.719556	0.938909
183.084	72.4253		183.084	183.085	84.3112	60.5394		-0.145721	0.150837	-0.441355	0.149914	-0.966084	0.334002	0.720524	0.864399	0.643164	1.16173		-0.133936	0.145128	-0.922883	0.356068	0.669212	0.874646	1.16243	0.658107		-0.267624	0.173573	-1.54185	0.123109		0.230304	0.304847	0.755472	0.449966					4.57683	20.64	0.221745	0.824585	0.959453
402.346	37.2792		402.345	402.346	44.6596	29.8988		0.0333327	0.0345216	-0.0343284	0.100994	0.965561	0.334264	0.720524	1.03389	0.966254	1.10627		0.0389117	0.03422	1.13711	0.255494	0.572528	1.03968	1.1118	0.972233		0.00231322	0.0384193	0.0602097	0.951989		0.163361	0.0786595	2.07682	0.0378186					1.45348	5.05053	0.287788	0.773604	0.950298
310.201	41.5634		310.201	310.201	48.9385	34.1883		-0.114925	0.119092	-0.348342	0.118492	-0.965008	0.334541	0.720549	0.891433	0.705858	1.1258		-0.125333	0.114572	-1.09392	0.27399	0.587792	0.882203	1.10432	0.704762		0.0653332	0.134276	0.48656	0.62657		-0.7795	0.257823	-3.02339	0.00249959					17.7285	16.1417	1.09831	0.272495	0.743591
162.132	101.515		162.132	162.132	115.916	87.1135		0.0275304	0.0285691	-0.028464	0.0835247	0.963642	0.335226	0.721452	1.02791	0.971937	1.08711		0.0215402	0.0281768	0.764468	0.444589	0.734491	1.02177	1.07979	0.966875		0.0303349	0.032509	0.93312	0.350758		0.0180184	0.0598703	0.300957	0.763447					3.23439	4.16643	0.776298	0.437867	0.831176
255.076	101.561		255.076	255.076	116.479	86.6433		0.0363913	0.0378025	-0.0377002	0.110483	0.962671	0.335713	0.721891	1.03706	0.963002	1.11682		0.0371228	0.0370332	1.00242	0.31614	0.633681	1.03782	1.11595	0.965159		0.0310534	0.0446314	0.695776	0.486569		0.0499418	0.0711102	0.702315	0.482483					-5.18803	5.34113	-0.971335	0.331758	0.776166
152.107	28.3506		152.107	152.107	25.9269	30.7742		0.0719496	0.074778	-0.0746126	0.218512	0.962176	0.335961	0.721891	1.0746	0.928103	1.24422		0.0650108	0.072996	0.890607	0.37314	0.683838	1.06717	1.23132	0.924908		0.0594107	0.0860335	0.690553	0.489846		0.110687	0.151217	0.731972	0.464186					16.5896	9.15105	1.81287	0.0703327	0.477559
314.943	270.108		314.943	314.943	278.777	261.44		-0.048592	0.0505611	-0.14769	0.0505058	-0.961056	0.336524	0.722354	0.95257	0.862699	1.0518		-0.0500862	0.0486127	-1.03031	0.302864	0.62486	0.951147	1.04623	0.864705		-0.155602	0.063811	-2.43848	0.0147492		0.131927	0.0828791	1.5918	0.11143					2.93111	6.54093	0.448118	0.654223	0.92913
346.145	110.896		346.145	346.145	115.797	105.994		0.0434509	0.0452289	-0.0451961	0.132098	0.960689	0.336708	0.722354	1.04441	0.95581	1.14122		0.0554097	0.0443481	1.24943	0.211509	0.524676	1.05697	1.15296	0.968979		0.00700454	0.0521056	0.13443	0.893063		0.154839	0.0910911	1.69982	0.0891647					11.9544	6.30078	1.89729	0.0582517	0.439296
182.985	294.934		182.985	182.985	292.207	297.66		-0.0546612	0.0570249	-0.166428	0.0571055	-0.95855	0.337785	0.723327	0.946806	0.846684	1.05877		-0.0608909	0.0563001	-1.08154	0.279456	0.594363	0.940926	1.0507	0.84262		-0.00790988	0.0660472	-0.119761	0.904672		-0.191576	0.113027	-1.69496	0.0900836					19.5261	8.5591	2.28132	0.0228653	0.334142
535.902	36.9688		535.902	535.902	44.7292	29.2085		-0.0266414	0.0278088	-0.0811458	0.0278629	-0.958021	0.338052	0.723327	0.97371	0.922059	1.02825		-0.045782	0.0264065	-1.73374	0.0829638	0.331667	0.95525	1.00599	0.907067		0.0258347	0.0298749	0.864763	0.387169		-0.367155	0.0761013	-4.82455	1.4032e-06					-5.11841	4.16754	-1.22816	0.219849	0.686334
271.04	74.9742		271.04	271.04	85.4086	64.5399		0.0611473	0.0638578	-0.0640117	0.186306	0.957553	0.338288	0.723327	1.06306	0.937994	1.20479		0.0709037	0.0621967	1.13999	0.25429	0.570787	1.07348	1.21265	0.950277		0.0696822	0.0757237	0.920216	0.35746		0.0401337	0.118818	0.337776	0.735532					5.7392	8.39877	0.683338	0.494647	0.84646
260.027	61.4767		260.027	260.027	72.0853	50.8682		0.0489551	0.051126	-0.05125	0.14916	0.957538	0.338296	0.723327	1.05017	0.950041	1.16086		0.0462043	0.0510979	0.904232	0.365872	0.678344	1.04729	1.15761	0.947482		0.0330483	0.0553759	0.596799	0.550642		0.140815	0.133074	1.05817	0.289977					-12.5252	8.05103	-1.55572	0.120281	0.590274
225.034	75.303		225.034	225.035	85.7279	64.8782		0.108527	0.113387	-0.113706	0.330761	0.957146	0.338494	0.723327	1.11464	0.89252	1.39203		0.126625	0.112551	1.12505	0.26057	0.576309	1.13499	1.41514	0.910305		0.0957117	0.123003	0.778127	0.436494		0.181011	0.292525	0.61879	0.536055					5.43315	18.4718	0.294132	0.768755	0.947415
177.075	53.413		177.075	177.075	63.691	43.135		-0.026826	0.0281023	-0.0819056	0.0282535	-0.954585	0.339788	0.725292	0.973531	0.921359	1.02866		-0.0276014	0.027857	-0.990824	0.321771	0.639966	0.972776	1.02737	0.921087		-0.0178265	0.0302491	-0.589324	0.555644		-0.083562	0.0759508	-1.10021	0.27124					-1.20239	4.19175	-0.286847	0.774325	0.95034
316.184	113.486		316.184	316.185	126.312	100.66		-0.0504689	0.052904	-0.154159	0.0532211	-0.953971	0.340098	0.725292	0.950784	0.857136	1.05466		-0.0548705	0.0518929	-1.05738	0.290339	0.608927	0.946608	1.04795	0.855063		-0.0622083	0.0587452	-1.05895	0.289622		-8.80132e-05	0.121697	-0.000723214	0.999423					-7.04017	8.07833	-0.871488	0.383823	0.803362
648.681	65.5292		648.681	648.682	72.6524	58.406		0.0453705	0.047571	-0.047867	0.138608	0.953742	0.340214	0.725292	1.04642	0.953261	1.14867		0.044672	0.0472714	0.94501	0.344654	0.659719	1.04568	1.1472	0.953153		0.0137666	0.0497946	0.276468	0.782189		0.375715	0.160989	2.33379	0.0196065					-7.33574	7.97326	-0.920043	0.357906	0.790303
474.959	85.6956		474.959	474.959	100.741	70.6501		-0.0956856	0.100456	-0.292576	0.101205	-0.952512	0.340837	0.72605	0.90875	0.746339	1.1065		-0.122296	0.0993796	-1.23059	0.218476	0.530948	0.884887	1.07518	0.728273		-0.0654458	0.110795	-0.590694	0.554726		-0.235409	0.238157	-0.98846	0.322928					-29.1191	13.5582	-2.14771	0.0321209	0.36034
178.126	108.232		178.126	178.126	124.526	91.9386		0.0374789	0.0394169	-0.0397768	0.114735	0.950834	0.341689	0.726887	1.03819	0.961004	1.12158		0.0445693	0.0383573	1.16195	0.245255	0.557417	1.04558	1.12721	0.969853		-0.000196052	0.0463495	-0.00422986	0.996625		0.135927	0.0749242	1.81419	0.0696478					-1.04806	5.59634	-0.187277	0.851505	0.965447
147.113	112.896		147.113	147.113	126.389	99.4039		-0.0644574	0.0678397	-0.197421	0.0685059	-0.950143	0.34204	0.726887	0.937576	0.820845	1.07091		-0.0614162	0.0670843	-0.915508	0.359925	0.674176	0.940432	1.07258	0.824563		-0.0686884	0.0766087	-0.896613	0.369925		-0.0490849	0.146026	-0.336139	0.736766					8.17331	9.70525	0.842154	0.400024	0.806073
608.447	37.3997		608.447	608.447	45.7768	29.0226		-0.0324526	0.0341724	-0.0994293	0.0345241	-0.949672	0.342279	0.726887	0.968068	0.905354	1.03513		-0.0814287	0.0335603	-2.42634	0.0152521	0.148476	0.921798	0.984471	0.863115		-0.0117288	0.034317	-0.341778	0.732518		-2.47584	0.372624	-6.64433	3.04593e-11					-6.75505	4.82865	-1.39895	0.162325	0.63748
320.967	76.018		320.966	320.967	86.894	65.1421		0.0649412	0.0683944	-0.0691094	0.198992	0.94951	0.342361	0.726887	1.0671	0.933225	1.22017		0.0645041	0.0668705	0.964612	0.334739	0.652529	1.06663	1.216	0.935605		0.0352795	0.0812814	0.434042	0.664258		0.136875	0.126578	1.08134	0.279545					-6.90106	8.56857	-0.805392	0.4209	0.819473
151.062	63.5784		151.062	151.062	74.4352	52.7215		-0.149971	0.158013	-0.45967	0.159729	-0.949103	0.342568	0.726887	0.860733	0.631492	1.17319		-0.137017	0.151832	-0.902421	0.366833	0.678614	0.871956	1.17419	0.647519		-0.34854	0.177763	-1.96071	0.0499132		0.597665	0.344928	1.73272	0.0831449					-11.8229	22.1009	-0.534951	0.592874	0.901037
604.699	65.2801		604.699	604.7	72.4024	58.1579		0.0576457	0.0609196	-0.0617546	0.177046	0.946259	0.344017	0.728885	1.05934	0.940114	1.19369		0.0668038	0.0593127	1.1263	0.260039	0.576074	1.06909	1.20088	0.951754		0.0815011	0.0660303	1.2343	0.217092		-0.0788107	0.157924	-0.499043	0.617749					0.407536	9.11588	0.0447062	0.964356	0.995587
281.993	85.301		281.993	281.993	97.3266	73.2753		-0.0451058	0.0476705	-0.138538	0.0483266	-0.9462	0.344047	0.728885	0.955896	0.87063	1.04951		-0.0401291	0.0465073	-0.862855	0.388217	0.693995	0.960665	1.05235	0.876969		-0.0627309	0.0540523	-1.16056	0.245821		0.0165919	0.101131	0.164064	0.869681					-5.5873	6.46068	-0.864817	0.387472	0.803362
499.371	38.1415		499.371	499.371	47.0529	29.2302		0.031311	0.0331358	-0.0336339	0.0962559	0.94493	0.344694	0.729688	1.03181	0.966925	1.10104		-0.00601906	0.0308207	-0.195293	0.845164	0.948539	0.993999	1.0559	0.935731		0.0502399	0.0334347	1.50263	0.132935		-1.01316	0.24836	-4.07938	4.51559e-05					-7.63747	4.72973	-1.61478	0.106864	0.562369
347.064	96.8059		347.064	347.065	110.373	83.2385		0.0328801	0.0349013	-0.0355252	0.101286	0.942088	0.346147	0.732194	1.03343	0.965098	1.10659		0.0328455	0.0343635	0.955826	0.33916	0.65563	1.03339	1.10539	0.966082		0.0156819	0.0374591	0.418641	0.675479		0.146068	0.0960984	1.51998	0.128515					1.80558	5.07839	0.355542	0.722304	0.939422
603.432	38.6201		603.432	603.432	47.6278	29.6123		-0.0323026	0.0343427	-0.0996132	0.0350079	-0.940596	0.346912	0.733021	0.968214	0.905187	1.03563		-0.0459077	0.0342053	-1.34212	0.179556	0.489141	0.95513	1.02136	0.893195		-0.00311582	0.0363093	-0.0858133	0.931615		-0.280063	0.105789	-2.64737	0.00811195					-1.04286	4.84796	-0.215112	0.82975	0.9605
167.999	287.589		167.999	167.999	295.257	279.922		0.0367551	0.0390898	-0.0398596	0.11337	0.940272	0.347078	0.733021	1.03744	0.960924	1.12005		0.0330471	0.0381958	0.865203	0.386927	0.693574	1.0336	1.11395	0.959046		0.00828762	0.0441386	0.187763	0.851062		0.140274	0.0841694	1.66657	0.0956004					-5.40274	5.40258	-1.00003	0.317684	0.77402
1154.24	67.7116		1154.24	1154.24	76.5574	58.8658		-0.0549161	0.0584839	-0.169543	0.0597103	-0.938994	0.347734	0.733411	0.946565	0.844051	1.06153		-0.0615172	0.0582355	-1.05635	0.290807	0.609439	0.940337	1.05403	0.838904		-0.0646499	0.0620285	-1.04226	0.297291		0.0230232	0.175521	0.131171	0.89564					-6.35706	7.72883	-0.822513	0.411099	0.812624
344.776	65.9315		344.776	344.776	73.3006	58.5624		0.0611674	0.0651857	-0.0665942	0.188929	0.938356	0.348061	0.733411	1.06308	0.935575	1.20796		0.0455663	0.0641608	0.710189	0.477587	0.753267	1.04662	1.18687	0.922942		0.0551861	0.0697293	0.791433	0.428691		0.102629	0.183586	0.559026	0.576144					10.1084	11.5087	0.87833	0.380103	0.803362
382.766	68.5541		382.766	382.767	78.0922	59.016		-0.321696	0.342838	-0.993646	0.350254	-0.938333	0.348073	0.733411	0.724919	0.370225	1.41943		-0.268411	0.33926	-0.791167	0.428847	0.719346	0.764593	1.48667	0.39323		-0.142434	0.374018	-0.38082	0.703337		-1.26435	0.857679	-1.47415	0.14044					-64.6323	49.3751	-1.30901	0.191014	0.652803
521.886	39.2491		521.886	521.886	49.2442	29.254		-0.049162	0.0525073	-0.152075	0.0537505	-0.936289	0.349125	0.734817	0.952027	0.858924	1.05522		-0.0839619	0.0462156	-1.81674	0.0692565	0.304863	0.919466	1.00664	0.83984		0.0386567	0.0588411	0.656968	0.511202		-0.39247	0.11634	-3.37348	0.000742256					-11.921	5.61361	-2.12359	0.0340969	0.366287
401.009	57.2934		401.009	401.009	61.7376	52.8492		0.0293538	0.0313614	-0.0321135	0.090821	0.935984	0.349282	0.734817	1.02979	0.968397	1.09507		0.0295493	0.0309439	0.954932	0.339612	0.656036	1.02999	1.09439	0.969378		0.0230199	0.0329275	0.69911	0.484484		0.0912298	0.102916	0.886446	0.375377					-2.20922	4.90812	-0.450116	0.652783	0.92913
333.144	41.6293		333.144	333.144	49.4672	33.7914		0.0248075	0.0265348	-0.0271997	0.0768147	0.934905	0.349837	0.734953	1.02512	0.973167	1.07984		0.0319222	0.025256	1.26395	0.206248	0.521987	1.03244	1.08483	0.982574		-0.011032	0.0306934	-0.359427	0.719276		0.130839	0.0527935	2.47831	0.0132007					-2.03331	3.46255	-0.587229	0.557263	0.878139
115.039	287.854		115.039	115.039	283.381	292.326		0.0751582	0.08044	-0.0825014	0.232818	0.934338	0.35013	0.734953	1.07805	0.92081	1.26215		0.0589239	0.0795536	0.740682	0.458886	0.744009	1.06069	1.23967	0.907555		-0.00665816	0.0912962	-0.0729292	0.941862		0.35911	0.170081	2.11141	0.0347373					-19.6211	11.6255	-1.68776	0.0919567	0.536901
260.185	45.5913		260.185	260.186	54.0338	37.1489		-0.0856208	0.0916434	-0.265239	0.0939969	-0.934282	0.350158	0.734953	0.917942	0.767023	1.09856		-0.0702995	0.0892175	-0.787957	0.430722	0.720377	0.932115	1.11023	0.782575		-0.00500686	0.101507	-0.049325	0.96066		-0.440973	0.213119	-2.06914	0.0385332					4.03558	11.8136	0.341604	0.732764	0.939422
578.485	36.3611		578.485	578.486	43.4219	29.3004		-0.0300278	0.0322007	-0.0931399	0.0330843	-0.932521	0.351067	0.736293	0.970419	0.911066	1.03364		-0.0191212	0.0318373	-0.60059	0.548113	0.803387	0.98106	1.04423	0.921712		-0.0213449	0.0382179	-0.558506	0.576499		-0.0512753	0.0597846	-0.857667	0.391076					-1.96863	4.42347	-0.445042	0.656444	0.92913
356.263	39.3143		356.263	356.263	48.4611	30.1675		0.0580771	0.062359	-0.0641443	0.180298	0.931334	0.351681	0.73701	1.0598	0.93787	1.19757		0.0413508	0.0598272	0.69117	0.489459	0.762245	1.04222	1.17188	0.926899		-0.0235545	0.0756443	-0.311386	0.755508		0.231216	0.110165	2.09881	0.0358334					-5.69605	7.6375	-0.7458	0.456069	0.83487
419.983	79.0968		419.983	419.983	88.3856	69.8079		0.0326842	0.0351622	-0.0362324	0.101601	0.929527	0.352616	0.738044	1.03322	0.964416	1.10694		0.0329636	0.0345411	0.95433	0.339917	0.656157	1.03351	1.10591	0.965859		0.0468708	0.0395356	1.18553	0.235806		-0.0210069	0.0769132	-0.273125	0.784757					-2.20943	5.16124	-0.428081	0.66874	0.930338
265.252	278.634		265.252	265.253	260.923	296.345		0.0447493	0.0481522	-0.0496273	0.139126	0.929331	0.352718	0.738044	1.04577	0.951584	1.14927		0.0390745	0.0471539	0.828659	0.407297	0.704763	1.03985	1.14053	0.948051		0.0275291	0.05534	0.497454	0.618869		0.0984239	0.0977021	1.00739	0.313748					1.36126	6.84801	0.198782	0.842498	0.963731
185.983	21.1313		185.983	185.983	20.1522	22.1105		0.120426	0.129789	-0.133955	0.374807	0.927863	0.353479	0.738327	1.12798	0.874629	1.45471		0.157069	0.127101	1.23579	0.216538	0.53045	1.17008	1.50108	0.912061		0.0824232	0.146829	0.561356	0.574555		0.256239	0.277571	0.92315	0.355929					5.67079	17.903	0.31675	0.751539	0.944117
651.12	39.1989		651.12	651.12	49.8812	28.5165		0.0306787	0.0330727	-0.0341426	0.0955	0.927615	0.353607	0.738327	1.03115	0.966434	1.10021		0.013393	0.0317977	0.421193	0.673614	0.864704	1.01348	1.07866	0.952247		0.0554888	0.0342639	1.61945	0.105349		-0.307644	0.126528	-2.43142	0.0150396					-7.20716	4.95417	-1.45477	0.146237	0.630899
110.05	118		110.05	110.05	135.786	100.213		0.0455881	0.0491517	-0.0507475	0.141924	0.927497	0.353668	0.738327	1.04664	0.950519	1.15249		0.0402604	0.048549	0.829273	0.40695	0.704763	1.04108	1.14501	0.946584		0.0342436	0.0523088	0.654643	0.512697		0.131147	0.143654	0.912939	0.361274					-1.98957	7.18763	-0.276804	0.782022	0.952416
544.055	36.1835		544.055	544.055	43.4832	28.8838		-0.0533798	0.0576103	-0.166294	0.0595344	-0.926566	0.354152	0.738768	0.94802	0.846797	1.06134		-0.108419	0.0533697	-2.03148	0.0422064	0.234197	0.897251	0.996192	0.808137		0.00386207	0.0588387	0.0656382	0.947666		-1.38149	0.283415	-4.87444	1.0912e-06					-15.1058	7.0437	-2.14458	0.0323723	0.36034
376.141	120.67		376.141	376.141	135.225	106.114		-0.0998776	0.107869	-0.311297	0.111542	-0.925915	0.35449	0.738907	0.904948	0.732496	1.118		-0.108483	0.106015	-1.02328	0.306175	0.625638	0.897194	1.1044	0.728861		-0.0801985	0.121048	-0.662536	0.507628		-0.175779	0.237728	-0.739414	0.459656					2.08953	15.6138	0.133826	0.893583	0.978143
213.16	31.9977		213.16	213.16	30.0115	33.9839		-0.126234	0.136457	-0.393685	0.141218	-0.925076	0.354926	0.739145	0.881409	0.674566	1.15168		-0.115018	0.132749	-0.86643	0.386254	0.693574	0.89135	1.15624	0.687147		-0.397375	0.155681	-2.5525	0.0106952		0.7728	0.283481	2.72611	0.00640863					26.2688	18.3825	1.42901	0.153502	0.633736
388.342	28.9667		388.341	388.342	28.2729	29.6605		-0.0574437	0.0621413	-0.179238	0.064351	-0.924405	0.355276	0.739145	0.944175	0.835907	1.06647		-0.0479478	0.0579593	-0.827265	0.408087	0.705066	0.953184	1.06786	0.850826		-0.1258	0.0661891	-1.90062	0.0573517		0.450713	0.180466	2.4975	0.0125073					0.798893	8.52016	0.093765	0.925326	0.986884
412.307	39.7433		412.307	412.307	48.444	31.0427		0.0764318	0.082751	-0.0857572	0.238621	0.923636	0.355676	0.739145	1.07943	0.917817	1.2695		0.0369286	0.066151	0.558247	0.576676	0.813932	1.03762	1.18126	0.911442		0.253398	0.091944	2.756	0.00585135		-0.67813	0.189857	-3.5718	0.00035454					-16.2272	9.49958	-1.7082	0.0880972	0.530273
595.435	37.8178		595.434	595.435	46.3283	29.3072		-0.0266827	0.0288898	-0.0833058	0.0299403	-0.923603	0.355693	0.739145	0.97367	0.92007	1.03039		-0.0324303	0.0283347	-1.14454	0.252399	0.567644	0.96809	1.02337	0.915792		0.00764916	0.0315919	0.242124	0.808684		-0.202015	0.0713933	-2.8296	0.00466063					-0.0765985	4.23977	-0.0180667	0.985591	0.998434
553.018	119.341		553.018	553.018	132.379	106.303		-0.0420431	0.0455555	-0.13133	0.0472441	-0.922898	0.35606	0.739342	0.958828	0.876928	1.04838		-0.0328755	0.0446754	-0.735874	0.461807	0.744009	0.967659	1.05621	0.886531		-0.0512293	0.052249	-0.980484	0.326847		-0.012922	0.0930279	-0.138904	0.889526					7.00836	6.12578	1.14408	0.25303	0.72877
219.891	144.307		219.891	219.891	155.941	132.674		0.0565796	0.0613546	-0.0636731	0.176832	0.922175	0.356437	0.739506	1.05821	0.938312	1.19343		0.0388403	0.0585407	0.663476	0.507026	0.777156	1.0396	1.166	0.926909		0.138277	0.0724284	1.90916	0.0562416		-0.15101	0.115453	-1.30797	0.190883					1.23831	7.856	0.157626	0.874802	0.969899
111.294	102.403		111.294	111.294	118.261	86.5437		0.0349451	0.0379324	-0.039401	0.109291	0.921247	0.356922	0.739506	1.03556	0.961365	1.11549		0.0209003	0.0372519	0.561054	0.574761	0.813932	1.02112	1.09847	0.949221		0.0232035	0.0440291	0.527003	0.598191		0.0687545	0.0747129	0.920249	0.357443					0.891982	5.71148	0.156173	0.875947	0.969899
295.212	148.144		295.211	295.212	130.843	165.444		-0.062227	0.067587	-0.194695	0.070241	-0.920696	0.357209	0.739506	0.93967	0.823086	1.07277		-0.0780333	0.065953	-1.18317	0.236743	0.550509	0.924934	1.05257	0.812775		-0.0174677	0.0763324	-0.228838	0.818995		-0.224672	0.145419	-1.545	0.122346					2.60875	9.41804	0.276994	0.781876	0.952416
261.11	274.517		261.109	261.11	264.149	284.885		-0.07283	0.0791547	-0.22797	0.0823105	-0.920096	0.357523	0.739506	0.929759	0.796148	1.08579		-0.0369636	0.0770897	-0.479488	0.631591	0.845116	0.963711	1.1209	0.828565		-0.126373	0.0982712	-1.28596	0.198455		0.0260789	0.133565	0.195253	0.845195					2.70982	9.97595	0.271635	0.785993	0.952591
235.206	21.8621		235.206	235.206	19.2785	24.4457		0.06526	0.0709723	-0.0738432	0.204363	0.919513	0.357827	0.739506	1.06744	0.928817	1.22674		0.0958885	0.0688045	1.39364	0.163428	0.467723	1.10064	1.25954	0.961781		0.100371	0.0841411	1.19289	0.232912		-0.0213218	0.132129	-0.161371	0.871801					11.1135	9.63511	1.15344	0.249171	0.723795
192.91	63.7323		192.91	192.91	74.7315	52.7331		-0.0342212	0.0372244	-0.10718	0.0387373	-0.919322	0.357927	0.739506	0.966358	0.898364	1.0395		-0.0271701	0.0361703	-0.751172	0.452549	0.7404	0.973196	1.04469	0.906591		0.0125754	0.040833	0.307973	0.758103		-0.26443	0.0905659	-2.91975	0.0035031					3.38291	5.44043	0.62181	0.534294	0.863108
125.021	74.3578		125.021	125.021	83.6471	65.0684		-0.0435434	0.0473965	-0.136439	0.049352	-0.918705	0.35825	0.739506	0.957391	0.87246	1.05059		-0.05183	0.0470887	-1.10069	0.271032	0.586086	0.94949	1.04129	0.865781		-0.0235531	0.051651	-0.456004	0.648387		-0.15011	0.119256	-1.25872	0.208131					-7.04824	6.90227	-1.02115	0.30758	0.767117
470.369	38.6932		470.369	470.369	47.3646	30.0219		-0.0507772	0.0552781	-0.15912	0.0575659	-0.918577	0.358317	0.739506	0.95049	0.852894	1.05926		-0.147234	0.0502538	-2.92981	0.00339172	0.0629869	0.863092	0.952432	0.782132		-0.00209815	0.0560037	-0.0374645	0.970115		-1.89286	0.344509	-5.49437	3.92112e-08					-14.9831	6.20006	-2.41661	0.0159517	0.289227
146.106	75.2275		146.106	146.106	87.2743	63.1808		0.0162944	0.0177539	-0.0185026	0.0510914	0.917793	0.358727	0.739789	1.01643	0.981668	1.05242		0.0229112	0.0174616	1.31209	0.189489	0.498907	1.02318	1.0588	0.98875		0.0131734	0.0203346	0.647834	0.517092		0.0263023	0.0364136	0.722323	0.470096					5.38498	2.38072	2.26191	0.0240462	0.336267
282.279	269.816		282.279	282.279	252.574	287.057		0.0576185	0.0628373	-0.0655404	0.180777	0.916947	0.35917	0.739804	1.05931	0.936561	1.19815		0.0446477	0.0613409	0.727862	0.466698	0.744009	1.04566	1.17925	0.927205		0.00107912	0.0749089	0.0144058	0.988506		0.191878	0.115433	1.66224	0.096464					7.1375	8.24993	0.865159	0.387284	0.803362
150.932	71.488		150.932	150.932	84.134	58.8419		-0.257797	0.28121	-0.808959	0.293365	-0.91674	0.359279	0.739804	0.772752	0.445321	1.34093		-0.242288	0.277504	-0.873098	0.38261	0.69117	0.78483	1.35205	0.455575		-0.278431	0.308077	-0.90377	0.366117		-0.154734	0.688525	-0.224732	0.822188					-25.3774	40.2284	-0.630833	0.528381	0.85828
556.859	81.9553		556.859	556.859	95.4447	68.4659		0.249409	0.272558	-0.284795	0.783613	0.915067	0.360156	0.740429	1.28327	0.752168	2.18937		0.0990516	0.26473	0.37416	0.708285	0.883461	1.10412	1.85507	0.657165		0.224274	0.315625	0.710572	0.47735		0.32312	0.540507	0.597808	0.549968					4.16218	37.5536	0.110833	0.911784	0.982034
214.18	26.7231		214.18	214.18	23.0733	30.3729		0.0665455	0.072761	-0.0760634	0.209155	0.914577	0.360414	0.740429	1.06881	0.926757	1.23264		0.0614788	0.0712767	0.862537	0.388392	0.693995	1.06341	1.22285	0.924758		-0.0367734	0.0851569	-0.431831	0.665864		0.345972	0.140044	2.47046	0.0134941					4.33451	10.8518	0.399429	0.689713	0.930705
353.968	78.4808		353.967	353.968	88.9353	68.0264		0.029023	0.0317555	-0.0332166	0.0912625	0.913951	0.360743	0.740429	1.02945	0.967329	1.09556		0.0240486	0.0312355	0.769912	0.441352	0.731814	1.02434	1.08901	0.963509		0.00378186	0.0358781	0.105408	0.916052		0.120309	0.0682305	1.76328	0.0778539					4.1247	4.60258	0.896172	0.370506	0.797238
265.02	232.971		265.019	265.02	250.693	215.248		0.0432533	0.0473429	-0.0495371	0.136044	0.913617	0.360918	0.740429	1.0442	0.95167	1.14573		0.0438673	0.0465993	0.941373	0.346514	0.660044	1.04484	1.14477	0.953642		0.0377816	0.0524596	0.720205	0.471399		0.0672689	0.109904	0.612069	0.540492					4.60533	6.80371	0.676885	0.49873	0.846959
216.94	255.142		216.94	216.94	255.902	254.383		0.0300032	0.0328419	-0.0343657	0.0943721	0.913565	0.360946	0.740429	1.03046	0.966218	1.09897		0.0346786	0.0327736	1.05813	0.289998	0.608682	1.03529	1.10397	0.970875		0.0164332	0.0360186	0.456242	0.648216		0.0969122	0.0799797	1.21171	0.225623					-2.41181	4.95944	-0.486307	0.62692	0.918395
254.824	72.6126		254.823	254.824	83.4582	61.7669		-0.279814	0.306576	-0.880691	0.321064	-0.912707	0.361397	0.740757	0.755924	0.414496	1.37859		-0.339978	0.300139	-1.13274	0.257325	0.572866	0.711786	1.28184	0.395244		0.147021	0.338749	0.434012	0.66428		-2.21205	0.720739	-3.06914	0.00214676					-54.2192	43.555	-1.24485	0.213656	0.683223
145.106	76.8025		145.105	145.106	88.2082	65.3968		0.0334532	0.0366967	-0.038471	0.105377	0.911614	0.361972	0.740757	1.03402	0.96226	1.11113		0.0462643	0.0360498	1.28334	0.199372	0.512778	1.04735	1.12403	0.975902		0.0150325	0.0419634	0.358229	0.720172		0.0933318	0.0756576	1.23361	0.217349					9.58843	4.84314	1.9798	0.0481654	0.40429
92.9809	73.8836		92.9809	92.9809	79.5186	68.2486		0.141539	0.155295	-0.162835	0.445912	0.911416	0.362076	0.740757	1.15205	0.849732	1.56191		0.192195	0.151334	1.27001	0.204082	0.519969	1.21191	1.63037	0.900848		0.0458374	0.177682	0.257975	0.796426		0.45116	0.319595	1.41166	0.15805					-22.5337	20.4334	-1.10279	0.270545	0.742252
374.102	101.76		374.101	374.102	115.43	88.0903		0.0645831	0.0708779	-0.0743351	0.203501	0.911188	0.362196	0.740757	1.06671	0.928361	1.22569		0.0511767	0.0677802	0.75504	0.450225	0.738258	1.05251	1.20205	0.921574		0.114727	0.0768567	1.49274	0.135505		-0.220612	0.183292	-1.20361	0.228741					-10.7173	10.4885	-1.02181	0.307265	0.767117
1200.18	67.9193		1200.18	1200.18	76.897	58.9416		0.0379986	0.0417478	-0.0438255	0.119823	0.910196	0.362719	0.740778	1.03873	0.957121	1.1273		0.0438531	0.041072	1.06771	0.28565	0.604697	1.04483	1.13242	0.964015		0.0111579	0.0487473	0.228892	0.818953		0.111851	0.0808604	1.38326	0.166585					-4.59787	6.25105	-0.735536	0.46229	0.834992
150.114	114.337		150.114	150.114	131.455	97.2201		-0.036282	0.0398645	-0.114415	0.0418509	-0.910134	0.362752	0.740778	0.964368	0.891888	1.04274		-0.0399793	0.0395903	-1.00983	0.312579	0.631512	0.960809	1.03833	0.889073		-0.0458673	0.0438592	-1.04578	0.29566		0.00926328	0.095605	0.0968912	0.922813					7.25394	5.82639	1.24501	0.213594	0.683223
181.988	22.4166		181.988	181.988	22.3002	22.533		0.156535	0.172159	-0.180889	0.49396	0.90925	0.363218	0.741172	1.16945	0.834528	1.63879		0.228917	0.163562	1.39957	0.161641	0.465061	1.25724	1.73238	0.912411		-0.0780637	0.187805	-0.415663	0.677657		1.39105	0.430817	3.22886	0.00124286					-14.5316	24.5336	-0.592312	0.553856	0.875711
530.631	65.8457		530.631	530.631	72.7844	58.907		-0.0504477	0.0555323	-0.159289	0.0583936	-0.908439	0.363646	0.741489	0.950804	0.85275	1.06013		-0.073668	0.0557408	-1.32162	0.186296	0.494749	0.92898	1.03622	0.832835		-0.0067986	0.0639871	-0.10625	0.915384		-0.183654	0.111781	-1.64298	0.100387					-7.35154	7.49889	-0.980349	0.327294	0.776166
659.543	35.5756		659.543	659.544	42.0801	29.0712		-0.0361208	0.0398678	-0.11426	0.0420187	-0.906013	0.364929	0.743546	0.964524	0.892026	1.04291		-0.0395306	0.0392908	-1.0061	0.314367	0.632459	0.961241	1.03819	0.889994		-0.0608007	0.04538	-1.33981	0.180306		0.0473593	0.083461	0.567442	0.570414					7.46901	5.76464	1.29566	0.195572	0.659842
273.121	75.6632		273.121	273.121	86.883	64.4433		0.018977	0.0209868	-0.0221564	0.0601103	0.904233	0.365872	0.743563	1.01916	0.978087	1.06195		0.00607358	0.0205683	0.295288	0.767774	0.915353	1.00609	1.04748	0.966339		0.0148748	0.0237581	0.626092	0.531255		0.0335475	0.0447757	0.749234	0.453716					-7.46078	2.89869	-2.57384	0.0102872	0.273166
199.101	42.4067		199.101	199.101	49.3123	35.5011		-0.136801	0.151352	-0.433446	0.159844	-0.903861	0.366069	0.743563	0.872144	0.648271	1.17333		-0.128133	0.149383	-0.857745	0.391033	0.694492	0.879737	1.17899	0.656441		-0.170288	0.170339	-0.999703	0.317454		-0.0112081	0.329882	-0.0339762	0.972896					-2.83137	21.5338	-0.131485	0.895434	0.978143
500.905	84.5504		500.905	500.906	99.5548	69.5459		0.0618833	0.0684728	-0.0723208	0.196087	0.903766	0.36612	0.743563	1.06384	0.930232	1.21663		0.0583138	0.0668793	0.871927	0.383248	0.69117	1.06005	1.20852	0.929815		0.0264941	0.0836337	0.316788	0.751405		0.133834	0.119251	1.12229	0.261741					-14.7902	10.4573	-1.41434	0.157761	0.636672
430.696	70.699		430.696	430.696	80.6775	60.7205		-0.260595	0.288415	-0.825878	0.304687	-0.903544	0.366237	0.743563	0.770593	0.43785	1.3562		-0.317267	0.284105	-1.11672	0.264113	0.579427	0.728137	1.27071	0.417232		-0.173029	0.321551	-0.538108	0.590502		-0.620978	0.652324	-0.951947	0.341124					-25.4753	38.9507	-0.654041	0.513327	0.852719
168.09	61.7517		168.09	168.09	70.3758	53.1275		0.125907	0.139368	-0.14725	0.399064	0.903414	0.366306	0.743563	1.13418	0.863079	1.49043		0.257412	0.123129	2.09059	0.036565	0.217786	1.29358	1.64665	1.01621		-0.192639	0.162415	-1.18609	0.235587		1.0155	0.271417	3.74149	0.000182935					-7.03227	14.3476	-0.490136	0.62421	0.918395
237.221	25.7738		237.221	237.221	21.8401	29.7075		0.0420615	0.0466326	-0.0493368	0.13346	0.901975	0.36707	0.744557	1.04296	0.951861	1.14278		0.0411677	0.045982	0.895301	0.370626	0.681069	1.04203	1.1403	0.952222		0.0309057	0.0534464	0.578256	0.563091		0.0776364	0.0954425	0.813436	0.415968					1.46961	6.52354	0.225278	0.821837	0.95881
199.169	28.3301		199.169	199.169	26.465	30.1953		0.0960781	0.106667	-0.112985	0.305141	0.900731	0.367732	0.745063	1.10085	0.893164	1.35682		0.103601	0.103692	0.999121	0.317736	0.635584	1.10916	1.35912	0.905167		0.166568	0.125682	1.32532	0.185065		-0.0854563	0.201691	-0.423699	0.671785					10.4912	14.0591	0.746222	0.455815	0.83487
244.923	66.0648		244.923	244.923	76.3615	55.7681		-0.058848	0.0653522	-0.186936	0.06924	-0.900474	0.367868	0.745063	0.94285	0.829497	1.07169		-0.0933712	0.0650101	-1.43626	0.150929	0.451459	0.910855	1.03463	0.801884		-0.0197896	0.0668527	-0.296017	0.767217		-0.899777	0.3102	-2.90064	0.00372404					3.11292	8.94477	0.348016	0.727946	0.939422
298.101	114.873		298.1	298.101	130.031	99.7152		0.0449102	0.0499097	-0.052911	0.142731	0.899829	0.368211	0.745202	1.04593	0.948464	1.15342		0.0426641	0.0488827	0.872785	0.38278	0.69117	1.04359	1.14852	0.948242		0.0791059	0.051142	1.54679	0.121914		-0.639109	0.228732	-2.79414	0.00520376					21.782	7.36514	2.95745	0.00321926	0.171364
178.009	104.34		178.009	178.009	117.793	90.8865		0.105452	0.117352	-0.124553	0.335458	0.898601	0.368865	0.745968	1.11121	0.882892	1.39858		0.0816515	0.115562	0.706563	0.479838	0.754627	1.08508	1.36091	0.865153		0.0347157	0.134431	0.258241	0.796221		0.331978	0.240568	1.37998	0.167593					-23.0671	15.8284	-1.45732	0.14553	0.630899
247.029	230.598		247.029	247.029	247.878	213.318		0.0504348	0.0561579	-0.0596328	0.160502	0.898088	0.369139	0.745968	1.05173	0.94211	1.1741		0.0511717	0.0550882	0.928905	0.352938	0.667535	1.0525	1.17251	0.944782		0.0446304	0.0658165	0.678104	0.497706		0.0659726	0.107685	0.612645	0.540111					8.10621	7.97087	1.01698	0.309557	0.77052
167.089	62.0345		167.089	167.09	74.7354	49.3336		0.223887	0.249741	-0.265596	0.71337	0.896476	0.369999	0.74715	1.25093	0.766748	2.04086		0.347789	0.244514	1.42237	0.154919	0.458719	1.41593	2.28653	0.876816		-0.0459596	0.287995	-0.159585	0.873208		1.04207	0.501479	2.078	0.0377091					-30.7961	28.2426	-1.09041	0.275953	0.745761
354.932	282.931		354.931	354.932	286.235	279.626		0.0400588	0.0447271	-0.0476047	0.127722	0.895627	0.370452	0.747509	1.04087	0.953511	1.13624		0.0579485	0.0439997	1.31702	0.187832	0.497138	1.05966	1.1551	0.972105		-0.00455627	0.0490221	-0.0929431	0.925949		0.261718	0.109268	2.39519	0.0166118					7.87493	6.58982	1.19501	0.232535	0.703374
506.379	37.8583		506.379	506.379	46.5358	29.1809		-0.0288305	0.0322594	-0.0920578	0.0343968	-0.893708	0.371478	0.747941	0.971581	0.912052	1.035		-0.0562467	0.0316935	-1.77471	0.0759461	0.320792	0.945306	1.00589	0.888371		-0.00338898	0.0332579	-0.1019	0.918836		-0.433562	0.13265	-3.26847	0.0010813					-10.097	4.76921	-2.11713	0.034644	0.368992
287.001	232.227		287.001	287.001	249.506	214.947		0.0403661	0.0451757	-0.0481767	0.128909	0.893535	0.371571	0.747941	1.04119	0.952965	1.13759		0.0374383	0.0437924	0.854903	0.392605	0.694492	1.03815	1.13119	0.952758		0.0559008	0.0500133	1.11772	0.263687		-0.0284832	0.105289	-0.270524	0.786757					-5.32124	6.23356	-0.853643	0.39363	0.803837
577.79	67.6915		577.79	577.79	76.9698	58.4133		-0.0544614	0.0609687	-0.173958	0.0650351	-0.893268	0.371714	0.747941	0.946995	0.840332	1.0672		-0.0397823	0.0558257	-0.712617	0.476083	0.752205	0.960999	1.07212	0.861396		-0.142895	0.073821	-1.9357	0.052905		0.135293	0.108135	1.25115	0.21088					8.00534	7.36111	1.08752	0.277228	0.746976
176.041	85.421		176.041	176.041	100.234	70.6077		0.0978024	0.109501	-0.116815	0.31242	0.893168	0.371767	0.747941	1.10274	0.88975	1.36673		0.116884	0.106895	1.09345	0.274197	0.587792	1.12399	1.38597	0.911531		-0.0513032	0.123526	-0.415322	0.677906		0.644812	0.236597	2.72535	0.00642326					-6.72246	15.4239	-0.435847	0.663099	0.92913
470.35	38.379		470.35	470.35	47.0553	29.7028		-0.0429884	0.0482822	-0.13762	0.0516429	-0.890358	0.373274	0.749595	0.957922	0.87143	1.053		-0.0714031	0.043615	-1.63712	0.101605	0.36648	0.931086	1.01418	0.854799		0.0150932	0.0530894	0.284297	0.776183		-0.320835	0.116116	-2.76306	0.0057262					-15.2094	5.26667	-2.88785	0.00401325	0.184746
280.235	34.0218		280.235	280.235	38.8475	29.1961		-0.0775118	0.0871187	-0.248261	0.0932378	-0.889726	0.373613	0.749595	0.925416	0.780156	1.09772		-0.0800867	0.0811531	-0.98686	0.323711	0.641752	0.923036	1.08218	0.787299		-0.305263	0.103647	-2.94523	0.00322713		0.470723	0.160808	2.92724	0.00341988					-12.5885	11.9433	-1.05402	0.29228	0.759044
519.879	37.7174		519.879	519.879	46.1773	29.2574		-0.0343622	0.038628	-0.110072	0.0413473	-0.889567	0.373698	0.749595	0.966221	0.89577	1.04221		-0.0573187	0.0376953	-1.52058	0.128365	0.418715	0.944293	1.0167	0.877041		-0.0055932	0.0396574	-0.141038	0.88784		-0.567057	0.170648	-3.32297	0.000890659					-2.0153	5.42902	-0.371209	0.710608	0.935426
103.075	39.4094		103.075	103.075	46.5651	32.2537		0.0373316	0.041985	-0.0449575	0.119621	0.889164	0.373915	0.749595	1.03804	0.956038	1.12707		0.0338555	0.0411016	0.823703	0.410109	0.705436	1.03444	1.12122	0.95437		0.0521257	0.0474934	1.09754	0.272407		-0.0155783	0.0898165	-0.173446	0.862301					2.43109	5.52907	0.439693	0.660312	0.92913
250.032	116.081		250.032	250.032	126.044	106.118		-0.042833	0.0481958	-0.137295	0.051629	-0.88873	0.374148	0.749595	0.958071	0.871713	1.05298		-0.0406488	0.0472502	-0.860288	0.38963	0.694492	0.960166	1.05334	0.875238		-0.030841	0.0524055	-0.588507	0.556192		-0.108608	0.122733	-0.884917	0.376202					-2.8871	7.06737	-0.408512	0.683038	0.930705
354.378	51.3876		354.377	354.378	62.5221	40.253		0.0258257	0.0290698	-0.03115	0.0828015	0.888405	0.374323	0.749595	1.02616	0.96933	1.08633		0.0254985	0.028408	0.897583	0.369408	0.680212	1.02583	1.08456	0.97027		0.0510611	0.0344506	1.48215	0.1383		-0.036566	0.0541697	-0.675027	0.499659					-4.25181	3.77908	-1.12509	0.260983	0.735985
431.352	36.653		431.352	431.352	43.4961	29.8099		-0.0315449	0.0355221	-0.101167	0.0380772	-0.888036	0.374522	0.749595	0.968947	0.903782	1.03881		-0.0297256	0.0343968	-0.864197	0.38748	0.693574	0.970712	1.03841	0.907426		-0.0668438	0.0412814	-1.61922	0.105399		0.0691506	0.0697234	0.991784	0.321303					0.855568	5.08087	0.16839	0.866331	0.969899
168.138	31.1475		168.138	168.138	28.1442	34.1508		0.0412353	0.046498	-0.0498991	0.13237	0.886818	0.375177	0.750354	1.0421	0.951325	1.14153		0.0545378	0.04493	1.21384	0.224809	0.538906	1.05605	1.15327	0.967031		0.000715046	0.0511287	0.0139852	0.988842		0.235024	0.111813	2.10193	0.0355591					-5.0477	5.86438	-0.86074	0.389712	0.803362
244.786	65.6419		244.786	244.787	74.1375	57.1464		-0.0270816	0.0305705	-0.0869986	0.0328355	-0.885873	0.375686	0.750819	0.973282	0.916678	1.03338		-0.0350266	0.0303319	-1.15478	0.248182	0.561748	0.96558	1.02472	0.909849		-0.0214211	0.0344118	-0.622492	0.533618		-0.0482743	0.0665845	-0.725009	0.468447					10.9056	4.45041	2.45048	0.0145401	0.289227
100.957	280.642		100.957	100.957	273.869	287.415		-0.0586243	0.0662334	-0.188439	0.0711909	-0.885116	0.376094	0.751082	0.943061	0.828251	1.07379		-0.0438471	0.0641914	-0.683068	0.494564	0.76625	0.9571	1.08542	0.84395		-0.132509	0.093707	-1.41408	0.157338		0.0151386	0.0936295	0.161686	0.871553					6.86762	7.43193	0.924071	0.355807	0.789519
239.149	42.8912		239.149	239.149	49.0306	36.7518		0.0805062	0.0910506	-0.0979496	0.258962	0.884193	0.376592	0.751438	1.08384	0.906695	1.29558		0.0976007	0.0888455	1.09854	0.271967	0.586872	1.10252	1.31224	0.926319		0.0654727	0.105387	0.621257	0.53443		0.12476	0.180814	0.689989	0.490201					-15.6275	11.6005	-1.34714	0.178425	0.648731
241.079	88.75		241.079	241.08	102.462	75.0384		-0.031378	0.0355178	-0.100992	0.0382357	-0.883445	0.376996	0.751438	0.969109	0.90394	1.03898		-0.051434	0.0352823	-1.45778	0.144901	0.441519	0.949866	1.01788	0.8864		-0.0560406	0.0390598	-1.43474	0.151362		0.0864033	0.085359	1.01223	0.311426					14.4138	4.67315	3.08439	0.00212983	0.148323
257.247	275.975		257.247	257.247	265.431	286.519		0.0670197	0.0758787	-0.0816999	0.215739	0.883247	0.377103	0.751438	1.06932	0.921549	1.24078		0.106561	0.0739479	1.44102	0.149578	0.448966	1.11245	1.28595	0.96235		0.0722863	0.0908187	0.795941	0.426066		0.054844	0.138088	0.397167	0.691244					-9.8145	10.1349	-0.968388	0.333226	0.776166
412.853	73.3583		412.853	412.853	85.8375	60.8791		0.135645	0.153887	-0.165967	0.437258	0.881463	0.378067	0.752808	1.14528	0.847074	1.54845		0.178112	0.150872	1.18055	0.23778	0.551034	1.19496	1.60612	0.889055		-0.0414078	0.177133	-0.233767	0.815166		0.680524	0.31074	2.19001	0.0285234					-41.1755	23.0049	-1.78986	0.0739612	0.487569
115.957	275.273		115.957	115.957	290.585	259.96		0.0362451	0.0411799	-0.044466	0.116956	0.880165	0.37877	0.75316	1.03691	0.956508	1.12407		0.0503355	0.0406755	1.23749	0.215906	0.530199	1.05162	1.1389	0.971039		0.00108749	0.0468643	0.0232051	0.981487		0.155368	0.0862644	1.80107	0.0716913					-14.6791	6.21191	-2.36305	0.0184308	0.318841
197.101	109.827		197.101	197.101	124.488	95.1657		0.165728	0.188471	-0.203669	0.535125	0.879327	0.379224	0.75316	1.18025	0.815732	1.70766		0.177208	0.17251	1.02723	0.304311	0.625638	1.19388	1.67419	0.851367		-0.151168	0.204324	-0.739843	0.459395		1.97345	0.488009	4.04389	5.25723e-05					-25.48	27.6498	-0.921525	0.357132	0.790303
526.594	66.3685		526.594	526.594	73.4092	59.3278		-0.0234977	0.0267263	-0.0758802	0.0288848	-0.879199	0.379294	0.75316	0.976776	0.926927	1.02931		-0.0391006	0.0264946	-1.47579	0.139999	0.437054	0.961654	1.01291	0.91299		0.00821236	0.0292966	0.280317	0.779234		-0.180792	0.0652493	-2.77079	0.00559208					-3.61575	4.00692	-0.902376	0.367205	0.793647
542.321	55.3247		542.321	542.321	67.1764	43.473		-0.137546	0.156745	-0.444761	0.169668	-0.877516	0.380206	0.75316	0.871494	0.640978	1.18491		-0.152543	0.147808	-1.03203	0.302057	0.62486	0.858522	1.14701	0.642591		-0.45568	0.183295	-2.48605	0.0129171		0.728221	0.302375	2.40834	0.0160254					4.29191	20.1328	0.21318	0.831257	0.9605
126.103	109.389		126.103	126.103	115.691	103.087		0.0779222	0.0888134	-0.0961488	0.251993	0.87737	0.380286	0.75316	1.08104	0.908329	1.28659		0.0774258	0.0875637	0.884222	0.376576	0.686356	1.0805	1.28281	0.910102		0.158337	0.10947	1.44639	0.148068		-0.0769383	0.151914	-0.506458	0.612535					8.31487	11.9003	0.698713	0.484992	0.844717
239.124	37.3578		239.124	239.124	44.0666	30.6491		0.0434183	0.0495121	-0.0536236	0.14046	0.876923	0.380528	0.75316	1.04437	0.947789	1.1508		0.0388785	0.0466001	0.834299	0.404112	0.704021	1.03964	1.13907	0.948894		-0.0354255	0.0566186	-0.625686	0.531521		0.299685	0.102076	2.93592	0.00332562					-2.14542	7.23706	-0.29645	0.766985	0.947415
462.827	38.567		462.826	462.827	47.1237	30.0103		0.0307608	0.0350934	-0.038021	0.0995427	0.876541	0.380736	0.75316	1.03124	0.962693	1.10467		0.027507	0.0343685	0.800355	0.423505	0.714878	1.02789	1.09952	0.960929		0.0250074	0.0405261	0.617069	0.537189		0.0480083	0.0701674	0.684196	0.493852					-11.5595	4.79559	-2.41043	0.0162218	0.289227
496.84	72.7519		496.839	496.84	81.883	63.6208		0.0702403	0.0801623	-0.0868749	0.227356	0.876226	0.380907	0.75316	1.07277	0.916792	1.25528		0.0672756	0.0782265	0.86001	0.389784	0.694492	1.06959	1.24682	0.91755		0.105442	0.0927446	1.13691	0.255577		-0.0337354	0.159394	-0.211648	0.832382					-6.68316	10.8846	-0.614	0.539439	0.865221
525.702	35.8938		525.702	525.703	42.4255	29.3622		0.0361754	0.0413092	-0.0447891	0.11714	0.875723	0.381181	0.75316	1.03684	0.956199	1.12428		0.0281443	0.041037	0.685828	0.492822	0.764422	1.02854	1.11469	0.949055		0.0462956	0.045931	1.00794	0.313483		-0.00665566	0.0944907	-0.0704372	0.943846					-9.11802	6.12392	-1.48892	0.137014	0.621139
212.118	40.5904		212.118	212.118	51.3463	29.8346		0.0208278	0.0238037	-0.0258267	0.0674822	0.87498	0.381585	0.75316	1.02105	0.974504	1.06981		0.0367016	0.0223292	1.64366	0.100247	0.364169	1.03738	1.08379	0.992961		-0.0302981	0.0268352	-1.12904	0.258879		0.209534	0.0515559	4.06422	4.81935e-05					0.708052	3.13181	0.226084	0.82121	0.958653
580.648	65.4683		580.648	580.648	72.3299	58.6066		-0.0310931	0.0355494	-0.100769	0.0385824	-0.874646	0.381766	0.75316	0.969385	0.904142	1.03934		-0.0424789	0.0354801	-1.19726	0.231204	0.546996	0.958411	1.02743	0.894026		-0.0259744	0.0380217	-0.683147	0.494514		-0.0666579	0.100221	-0.665107	0.505982					-1.40466	4.99459	-0.281236	0.778622	0.950432
634.749	69.0738		634.749	634.749	79.8388	58.3089		-0.0364909	0.0417328	-0.118286	0.0453039	-0.874394	0.381904	0.75316	0.964167	0.888442	1.04635		-0.0491612	0.0412209	-1.19263	0.233015	0.549228	0.952028	1.03214	0.878136		-0.0624808	0.0470931	-1.32675	0.184591		0.0585759	0.0900678	0.650354	0.515464					-7.18243	5.3725	-1.33689	0.181746	0.649206
144.066	278.44		144.066	144.066	261.124	295.756		0.0313519	0.0358709	-0.0389538	0.101658	0.87402	0.382108	0.75316	1.03185	0.961795	1.107		0.0392193	0.0341506	1.14842	0.250795	0.564808	1.04	1.11199	0.972665		0.00428004	0.0453081	0.0944651	0.92474		0.0768209	0.0587185	1.30829	0.190774					-1.63404	3.91681	-0.417186	0.676686	0.930705
238.842	64.0879		238.842	238.842	71.6952	56.4806		-0.106873	0.122282	-0.346542	0.132796	-0.873986	0.382126	0.75316	0.89864	0.707129	1.14202		-0.142254	0.117786	-1.20773	0.227151	0.542023	0.867401	1.09265	0.688586		-0.0283391	0.133985	-0.21151	0.83249		-0.498442	0.299179	-1.66603	0.0957074					20.1457	14.1027	1.4285	0.153647	0.633736
290.145	125.323		290.145	290.146	140.589	110.056		0.0286008	0.0327542	-0.0355961	0.0927978	0.873197	0.382556	0.75346	1.02901	0.96503	1.09724		0.0216565	0.0323062	0.670353	0.502633	0.772149	1.02189	1.08869	0.959192		0.0186157	0.0370939	0.501853	0.615771		0.063941	0.0697845	0.916263	0.359529					3.85464	4.46432	0.863432	0.388232	0.803362
512.66	66.5932		512.66	512.66	74.5303	58.6562		-0.033044	0.037909	-0.107344	0.0412563	-0.871666	0.38339	0.754557	0.967496	0.898216	1.04212		-0.0398578	0.0374959	-1.06299	0.287786	0.60639	0.960926	1.03421	0.892838		-0.00497554	0.039753	-0.125161	0.900396		-0.314713	0.12593	-2.49911	0.0124507					11.3929	5.44625	2.09187	0.0368536	0.376295
154.123	30.3794		154.123	154.123	24.829	35.9298		0.0423509	0.0486175	-0.0529376	0.137639	0.871105	0.383697	0.754613	1.04326	0.948439	1.14756		0.0392811	0.0472896	0.830649	0.406172	0.704763	1.04006	1.14107	0.947995		0.0131812	0.0561585	0.234714	0.814431		0.129614	0.0971323	1.33441	0.182071					6.49175	6.10795	1.06284	0.288267	0.756379
550.406	37.8332		550.406	550.406	46.5561	29.1103		-0.0329557	0.0378668	-0.107173	0.0412618	-0.870306	0.384133	0.754769	0.967581	0.89837	1.04212		-0.0450945	0.0377543	-1.19442	0.232313	0.549141	0.955907	1.02933	0.887725		0.00232643	0.040968	0.0567866	0.954715		-0.239883	0.0992147	-2.41781	0.015614					-13.0891	5.2423	-2.49682	0.0127879	0.278221
285.242	26.1323		285.242	285.242	22.9414	29.3233		-0.0634722	0.0729614	-0.206474	0.0795295	-0.869942	0.384332	0.754769	0.9385	0.813448	1.08278		-0.0514324	0.0717144	-0.717184	0.47326	0.749053	0.949868	1.09322	0.825313		-0.0728825	0.0856099	-0.851332	0.394585		-0.0384961	0.139471	-0.276014	0.782537					-3.88274	9.34379	-0.415542	0.677888	0.930705
286.951	53.9959		286.951	286.952	59.2734	48.7184		0.033569	0.038691	-0.0422638	0.109402	0.86762	0.385602	0.756717	1.03414	0.958617	1.11561		0.0138934	0.036618	0.379415	0.70438	0.882565	1.01399	1.08944	0.943765		0.0845245	0.0421792	2.00394	0.0450769		-0.236832	0.0971645	-2.43743	0.0147919					-2.0655	5.29403	-0.390157	0.696553	0.932516
151.039	271.329		151.039	151.039	271.138	271.519		-0.075451	0.0870214	-0.24601	0.0951078	-0.86704	0.38592	0.756793	0.927325	0.781915	1.09978		-0.0711414	0.0862776	-0.824564	0.409619	0.705436	0.93133	1.10292	0.786435		-0.14809	0.101769	-1.45516	0.145624		0.12212	0.167838	0.727605	0.466855					-5.65962	11.4849	-0.492789	0.622335	0.918395
354.336	24.1759		354.336	354.336	18.9034	29.4485		-0.0699054	0.0809504	-0.228565	0.0887545	-0.863558	0.387831	0.759991	0.932482	0.795674	1.09281		-0.0614841	0.0766746	-0.801883	0.422621	0.714878	0.940368	1.09286	0.809154		-0.152705	0.092555	-1.64988	0.0989674		0.199572	0.166973	1.19523	0.231997					7.24911	9.95071	0.728501	0.46658	0.836456
154.88	68.4117		154.88	154.88	78.1326	58.6907		-0.0864582	0.100302	-0.283047	0.11013	-0.861977	0.3887	0.761146	0.917174	0.753485	1.11642		-0.0941474	0.0961654	-0.979015	0.327573	0.644701	0.910149	1.09893	0.753797		-0.121279	0.13649	-0.888553	0.374243		-0.0455768	0.147893	-0.308175	0.757949					14.6011	10.4082	1.40285	0.16116	0.63748
293.195	272.413		293.195	293.195	257.025	287.8		0.0594681	0.0690762	-0.0759187	0.194855	0.860907	0.389289	0.761597	1.06127	0.926892	1.21513		0.06115	0.0670577	0.911902	0.36182	0.675924	1.06306	1.21238	0.93213		0.0290372	0.0854832	0.339683	0.734095		0.116727	0.117259	0.995467	0.319509					3.19371	8.65201	0.369129	0.712157	0.935426
399.346	25.0595		399.346	399.347	22.1048	28.0142		0.0833656	0.0968759	-0.106508	0.273239	0.86054	0.389492	0.761597	1.08694	0.898968	1.31421		0.0279235	0.0949149	0.294195	0.768609	0.915353	1.02832	1.23857	0.853756		0.00179812	0.110486	0.0162747	0.987015		0.354616	0.20148	1.76005	0.078399					-18.5163	13.4787	-1.37374	0.170015	0.639557
559.471	36.3989		559.471	559.472	43.4046	29.3931		-0.0266599	0.0310102	-0.0874387	0.034119	-0.859712	0.389948	0.761816	0.973692	0.916275	1.03471		-0.0230636	0.0310849	-0.741954	0.458115	0.744009	0.9772	1.03859	0.91944		-0.037868	0.0371698	-1.01879	0.308305		-0.000995202	0.0562458	-0.0176938	0.985883					-2.51513	4.59201	-0.547719	0.584081	0.89548
231.875	252.665		231.875	231.875	244.501	260.829		0.0392753	0.0457283	-0.0503506	0.128901	0.858883	0.390405	0.761816	1.04006	0.950896	1.13758		0.0455846	0.0449161	1.01488	0.310162	0.629126	1.04664	1.14296	0.958437		0.0362588	0.0516579	0.701901	0.482741		0.0501984	0.0983014	0.510658	0.60959					-6.61029	6.47456	-1.02096	0.307667	0.767117
139.05	44.5559		139.05	139.05	50.1671	38.9447		-0.0642409	0.0748138	-0.210873	0.0823915	-0.858677	0.390519	0.761816	0.937779	0.809877	1.08588		-0.0909325	0.0730613	-1.24461	0.213277	0.525644	0.913079	1.05366	0.791257		0.0168572	0.0865575	0.194751	0.845588		-0.303762	0.148755	-2.04203	0.0411485					7.62967	10.1958	0.748317	0.454551	0.83487
179.062	117.536		179.062	179.062	132.966	102.107		0.103758	0.120888	-0.133177	0.340694	0.858303	0.390725	0.761816	1.10933	0.87531	1.40592		0.0838462	0.119013	0.704512	0.481114	0.755468	1.08746	1.37316	0.861208		0.0442816	0.132215	0.334921	0.737685		0.406924	0.298503	1.36322	0.172814					14.7389	17.6375	0.835658	0.403667	0.807145
550.29	63.2824		550.29	550.29	79.9431	46.6216		-0.0260718	0.0304339	-0.0857212	0.0335776	-0.856668	0.391628	0.762459	0.974265	0.91785	1.03415		-0.0262901	0.0294082	-0.893972	0.371337	0.681914	0.974052	1.03185	0.919495		0.00352689	0.0325889	0.108224	0.913818		-0.227934	0.0851061	-2.67823	0.00740116					3.86867	4.17784	0.926	0.354804	0.789059
150.091	30.6669		150.091	150.091	25.2589	36.0749		-0.0572222	0.0668294	-0.188206	0.073761	-0.856243	0.391863	0.762459	0.944384	0.828444	1.07655		-0.047331	0.0642414	-0.736768	0.461264	0.744009	0.953772	1.08175	0.840932		-0.0836494	0.0777432	-1.07597	0.281941		0.0175817	0.130798	0.134419	0.893071					9.59867	8.32696	1.15272	0.249466	0.723877
133.101	28.208		133.101	133.101	26.8777	29.5384		-0.0340144	0.0397383	-0.1119	0.0438712	-0.855962	0.392019	0.762459	0.966558	0.894134	1.04485		-0.0339526	0.0393933	-0.861887	0.38875	0.694178	0.966617	1.04421	0.894792		-0.0404197	0.0449994	-0.898229	0.369063		-0.0113259	0.0846915	-0.133731	0.893615					3.99801	5.87002	0.681089	0.496068	0.84646
274.881	69.5619		274.881	274.881	81.3592	57.7647		0.20149	0.235568	-0.260213	0.663194	0.85534	0.392363	0.762459	1.22322	0.770887	1.94098		0.256928	0.233006	1.10267	0.270171	0.585528	1.29295	2.04137	0.818925		0.214946	0.254556	0.844394	0.398449		0.121262	0.621588	0.195085	0.845327					-30.5149	35.1004	-0.869361	0.384984	0.803362
111.117	26.0696		111.117	111.117	21.5038	30.6354		-0.0487433	0.0569985	-0.160458	0.0629718	-0.855167	0.392459	0.762459	0.952426	0.851753	1.065		-0.055929	0.0560167	-0.998433	0.318069	0.635584	0.945606	1.05534	0.847282		-0.150593	0.0653463	-2.30454	0.0211925		0.275248	0.116549	2.36166	0.0181935					6.18076	8.06067	0.76678	0.443502	0.83238
331.248	38.2948		331.248	331.249	46.4302	30.1594		-0.0333337	0.0390584	-0.109887	0.0432194	-0.853431	0.39342	0.762983	0.967216	0.895936	1.04417		-0.0279335	0.0382767	-0.729777	0.465527	0.744009	0.972453	1.04822	0.902167		-0.0809512	0.0440258	-1.83872	0.0659562		0.142682	0.0846446	1.68566	0.0918621					-9.21749	5.72135	-1.61107	0.10767	0.562369
159.076	102.224		159.076	159.076	114.521	89.9269		0.137082	0.160774	-0.178029	0.452193	0.852641	0.393858	0.762983	1.14692	0.836918	1.57176		0.144428	0.156663	0.921905	0.356578	0.669212	1.15538	1.57065	0.849905		0.180672	0.189276	0.954543	0.339809		0.0241528	0.304654	0.0792795	0.93681					-29.6325	21.1944	-1.39813	0.162571	0.63748
282.251	275.383		282.25	282.251	256.763	294.002		0.0458532	0.053812	-0.0596164	0.151323	0.852099	0.394159	0.762983	1.04692	0.942126	1.16337		0.0440549	0.0526098	0.83739	0.402373	0.703247	1.04504	1.15855	0.94265		-0.0073076	0.0623609	-0.117182	0.906716		0.200853	0.106484	1.88624	0.0592632					6.75608	7.27632	0.928502	0.353506	0.788278
119.957	268.596		119.957	119.957	277.743	259.449		-0.0537241	0.0630527	-0.177305	0.0698569	-0.852051	0.394186	0.762983	0.947694	0.837524	1.07235		-0.0527399	0.0616772	-0.855095	0.392499	0.694492	0.948627	1.07052	0.84061		-0.0609088	0.0732482	-0.83154	0.405669		-0.0331696	0.123893	-0.267728	0.788909					17.3393	7.79966	2.22309	0.0265674	0.339889
578.607	66.4759		578.607	578.608	74.1469	58.8049		-0.0641194	0.0752588	-0.211624	0.0833851	-0.851985	0.394222	0.762983	0.937893	0.809269	1.08696		-0.0898054	0.076069	-1.18058	0.23777	0.551034	0.914109	1.06108	0.787493		-0.135738	0.0893383	-1.51937	0.128668		0.110919	0.139666	0.794173	0.427094					-1.19681	9.45116	-0.126631	0.899273	0.978322
181.159	22.6385		181.159	181.159	20.7338	24.5432		-0.0854008	0.100345	-0.282073	0.111271	-0.851075	0.394727	0.762983	0.918144	0.754219	1.1177		-0.0581809	0.0982608	-0.592106	0.553779	0.80619	0.943479	1.14386	0.7782		-0.140349	0.114822	-1.22231	0.221589		0.0922069	0.206434	0.446666	0.655116					1.48074	13.7772	0.107478	0.914444	0.983227
138.053	88.6532		138.053	138.053	85.0193	92.287		0.0425117	0.0499801	-0.0554475	0.140471	0.850573	0.395007	0.762983	1.04343	0.946062	1.15082		0.0303612	0.0488563	0.62144	0.53431	0.794747	1.03083	1.13442	0.936695		0.0228517	0.0588989	0.387982	0.69803		0.0930857	0.0944668	0.98538	0.324437					16.0053	6.57547	2.43409	0.0152088	0.289227
181.978	285.561		181.978	181.978	296.158	274.965		0.105743	0.124381	-0.13804	0.349525	0.850149	0.395242	0.762983	1.11154	0.871064	1.41839		0.123026	0.122169	1.00701	0.313929	0.632459	1.13091	1.43689	0.890096		0.0109463	0.14571	0.0751235	0.940116		0.360321	0.238784	1.50898	0.131303					20.7449	15.6394	1.32645	0.185177	0.649206
167.143	154.054		167.143	167.143	138.923	169.185		0.0519956	0.061164	-0.0678836	0.171875	0.850102	0.395269	0.762983	1.05337	0.934369	1.18753		0.0548772	0.0581546	0.943644	0.345351	0.660044	1.05641	1.18395	0.942607		0.0862425	0.0710825	1.21327	0.225025		-0.0456794	0.120045	-0.380519	0.70356					16.8547	8.51578	1.97923	0.048229	0.40429
146.092	38.4605		146.092	146.092	25.4959	51.425		0.0515806	0.0607104	-0.0674096	0.170571	0.849617	0.395538	0.762983	1.05293	0.934812	1.18598		0.0905146	0.0589561	1.53529	0.124713	0.41057	1.09474	1.22884	0.975272		0.0724918	0.0714866	1.01406	0.310554		-0.00252194	0.114986	-0.0219326	0.982502					-3.61328	7.77015	-0.465021	0.642079	0.92453
175.112	25.2179		175.112	175.112	19.9724	30.4635		-0.0467308	0.0550786	-0.154683	0.0612213	-0.848438	0.396194	0.763345	0.954344	0.856687	1.06313		-0.0199865	0.0536111	-0.372805	0.709294	0.883461	0.980212	1.08882	0.88244		-0.0448337	0.0603122	-0.743359	0.457264		-0.056261	0.135177	-0.416202	0.677262					-3.05318	7.94968	-0.384064	0.701062	0.93313
178.051	153.895		178.051	178.051	172.086	135.704		0.0599437	0.0706658	-0.0785587	0.198446	0.84827	0.396287	0.763345	1.06178	0.924448	1.21951		0.0383698	0.0617602	0.62127	0.534422	0.794747	1.03912	1.17283	0.920646		-0.236986	0.0932039	-2.54266	0.0110012		0.461416	0.108377	4.25752	2.06703e-05					6.86516	8.05107	0.852702	0.394152	0.803837
633.727	44.3579		633.727	633.727	61.8849	26.8309		0.0308456	0.0364889	-0.0406713	0.102363	0.845343	0.39792	0.765946	1.03133	0.960145	1.10779		0.025344	0.0357374	0.709175	0.478216	0.753822	1.02567	1.10009	0.956283		0.0481794	0.0378836	1.27177	0.203454		-0.191644	0.135725	-1.412	0.157949					0.828875	4.9644	0.166964	0.867453	0.969899
305.247	267.677		305.247	305.247	252.783	282.571		0.0631674	0.0747984	-0.0834347	0.20977	0.844502	0.398389	0.766306	1.06521	0.919951	1.23339		0.069748	0.0728364	0.957598	0.338265	0.654365	1.07224	1.23678	0.92959		0.0290684	0.0894	0.32515	0.745067		0.142738	0.136567	1.04519	0.295934					-6.26259	10.2426	-0.611424	0.541141	0.865571
160.115	268.455		160.115	160.115	256.616	280.294		0.054584	0.0647388	-0.0723018	0.18147	0.843141	0.399149	0.766785	1.0561	0.93025	1.19898		0.0424784	0.062619	0.678363	0.497541	0.768233	1.04339	1.17964	0.922881		-0.0386634	0.0806681	-0.47929	0.631733		0.223311	0.108512	2.05795	0.0395951					2.98879	8.66224	0.345037	0.730183	0.939422
284.295	24.8897		284.294	284.295	23.3257	26.4537		-0.0607794	0.072095	-0.202083	0.0805242	-0.843046	0.399203	0.766785	0.941031	0.817027	1.08386		-0.0417158	0.0703796	-0.592726	0.553365	0.80619	0.959142	1.10101	0.835554		-0.0101781	0.08481	-0.12001	0.904475		-0.192611	0.136891	-1.40704	0.159417					4.07368	8.90322	0.457552	0.647434	0.926465
150.058	64.3735		150.058	150.058	73.4093	55.3377		-0.164163	0.195015	-0.546387	0.21806	-0.841798	0.399901	0.767584	0.848603	0.579038	1.24366		-0.160567	0.187986	-0.854146	0.393024	0.694492	0.851661	1.23107	0.589182		-0.374738	0.224733	-1.66748	0.0954185		0.47785	0.392406	1.21774	0.223321					-2.01266	25.723	-0.0782438	0.937659	0.990451
1042.8	84.5121		1042.8	1042.8	99.5139	69.5103		-0.114895	0.13681	-0.383037	0.153247	-0.839818	0.401011	0.76917	0.89146	0.681788	1.16561		-0.109165	0.135089	-0.808095	0.419036	0.712204	0.896583	1.16837	0.688019		-0.142618	0.15439	-0.92375	0.355616		-0.0135404	0.295203	-0.045868	0.963415					-5.62973	20.3151	-0.27712	0.78178	0.952416
279.232	35.5171		279.231	279.232	41.5988	29.4354		-0.0819646	0.097713	-0.273479	0.109549	-0.83883	0.401565	0.769689	0.921305	0.760729	1.11578		-0.1018	0.0935465	-1.08823	0.276495	0.590822	0.90321	1.08497	0.751901		-0.288407	0.116338	-2.47905	0.0131733		0.412457	0.18004	2.29091	0.0219684					-13.6894	13.6966	-0.999476	0.317952	0.77402
126.022	79.8358		126.022	126.022	93.381	66.2907		0.100509	0.1199	-0.134491	0.335509	0.838276	0.401876	0.769742	1.10573	0.874161	1.39865		0.0933996	0.116647	0.800704	0.423303	0.714878	1.0979	1.37992	0.873516		-0.00659256	0.130071	-0.0506844	0.959577		0.706132	0.309301	2.28299	0.0224309					40.6373	18.1332	2.24104	0.0253742	0.337825
550.907	38.1383		550.907	550.908	47.2904	28.9863		-0.0420543	0.0503978	-0.140832	0.0567235	-0.834448	0.404029	0.773321	0.958818	0.868635	1.05836		-0.0734045	0.0447185	-1.64148	0.100698	0.364175	0.929225	1.01435	0.851247		0.0470574	0.0571177	0.823867	0.410015		-0.355324	0.107093	-3.31789	0.000907002					-11.2872	5.46473	-2.06546	0.0392922	0.387089
225.148	29.8544		225.148	225.148	30.8689	28.8399		0.104593	0.125553	-0.141486	0.350672	0.833061	0.40481	0.774271	1.11026	0.868067	1.42002		0.108419	0.122588	0.88442	0.37647	0.686356	1.11452	1.41721	0.876469		0.0308858	0.137073	0.225324	0.821727		0.488636	0.312885	1.56171	0.118357					26.3597	16.6489	1.58327	0.113867	0.57652
744.59	42.5238		744.589	744.59	50.1771	34.8705		0.0457006	0.0549113	-0.0619236	0.153325	0.832262	0.405261	0.774424	1.04676	0.939955	1.1657		0.0565478	0.0531979	1.06297	0.287796	0.60639	1.05818	1.17447	0.953401		-0.015883	0.0667702	-0.237875	0.811978		0.174383	0.0965183	1.80673	0.0708039					-17.9426	7.42127	-2.41773	0.0159032	0.289227
348.311	28.7708		348.31	348.311	31.1497	26.3919		0.0814566	0.0979153	-0.110454	0.273367	0.831909	0.40546	0.774424	1.08487	0.895428	1.31438		0.107033	0.0961055	1.1137	0.265409	0.580862	1.11297	1.34366	0.921885		-0.00997719	0.105667	-0.0944211	0.924775		0.636944	0.260449	2.44556	0.0144628					-3.08491	14.2608	-0.216321	0.828808	0.9605
224.1	42.4411		224.1	224.101	27.9643	56.918		-0.0382391	0.0460167	-0.12843	0.0519521	-0.830982	0.405984	0.774879	0.962483	0.879475	1.05333		-0.0188309	0.045115	-0.417397	0.676388	0.866273	0.981345	1.07207	0.898295		-0.0396451	0.052403	-0.756543	0.449324		-0.0335022	0.0961853	-0.348309	0.727608					1.86241	6.20288	0.300249	0.764087	0.947365
112.978	168.343		112.978	112.978	179.346	157.341		-0.0439177	0.0528995	-0.147599	0.0597633	-0.830211	0.406419	0.775165	0.957033	0.862777	1.06159		-0.0435337	0.0521541	-0.834713	0.403879	0.704021	0.9574	1.06044	0.864369		-0.00815859	0.0563807	-0.144705	0.884944		-0.306954	0.152913	-2.00737	0.0447099					-16.9912	8.3716	-2.02963	0.0428184	0.394887
287.9	76.015		287.9	287.9	86.507	65.523		0.0714195	0.0862742	-0.0976748	0.240514	0.82782	0.407772	0.7772	1.07403	0.906944	1.2719		0.0669432	0.0851261	0.786401	0.431633	0.721424	1.06923	1.26338	0.904924		0.0594058	0.0938324	0.633106	0.526665		0.137108	0.219412	0.624889	0.532044					27.9869	12.8775	2.17332	0.0301315	0.351233
107.086	121.104		107.086	107.086	137.671	104.536		-0.0584582	0.0707196	-0.197066	0.0801497	-0.82662	0.408453	0.777455	0.943218	0.821136	1.08345		-0.0468009	0.0705622	-0.663257	0.507166	0.777156	0.954277	1.09582	0.831019		-0.15653	0.0934825	-1.67443	0.0940459		0.0727669	0.108135	0.672926	0.500995					-2.85976	9.33597	-0.306316	0.759466	0.947365
609.93	86.5441		609.93	609.931	102.827	70.2615		-0.124805	0.151122	-0.420998	0.171388	-0.825856	0.408886	0.777455	0.882669	0.656392	1.18695		-0.181107	0.149748	-1.20942	0.226503	0.541058	0.834346	1.11896	0.622126		-0.083036	0.173921	-0.477437	0.633051		-0.253527	0.305318	-0.830371	0.406329					-13.2592	21.9911	-0.602934	0.546772	0.870732
565.912	38.058		565.912	565.912	46.8526	29.2634		-0.0419583	0.050812	-0.141548	0.0576313	-0.825757	0.408942	0.777455	0.95891	0.868014	1.05932		-0.0680448	0.0452583	-1.50348	0.132716	0.423986	0.934219	1.02088	0.854917		0.0171744	0.0536924	0.319866	0.74907		-0.549147	0.157247	-3.49225	0.000478972					-5.67529	5.68912	-0.99757	0.318875	0.77402
191.077	119.233		191.077	191.077	138.312	100.154		0.0865866	0.104882	-0.118978	0.292151	0.825565	0.409051	0.777455	1.09045	0.887828	1.3393		0.101038	0.103952	0.971968	0.331067	0.647822	1.10632	1.35633	0.902391		0.0785191	0.119059	0.659495	0.509578		0.114537	0.221611	0.516839	0.605269					3.16488	15.6173	0.202652	0.839473	0.963671
123.03	232.404		123.03	123.03	250.175	214.632		-0.0405405	0.0491648	-0.136902	0.0558207	-0.824584	0.409608	0.777969	0.96027	0.872056	1.05741		-0.0492263	0.0481643	-1.02205	0.306757	0.625959	0.951966	1.04621	0.86621		-0.00679708	0.0545595	-0.124581	0.900855		-0.186305	0.113397	-1.64295	0.100394					-3.16335	6.72646	-0.470285	0.638316	0.922732
149.071	27.4294		149.071	149.071	20.4601	34.3987		0.12095	0.146951	-0.167069	0.408969	0.823064	0.410472	0.779065	1.12857	0.846141	1.50527		0.152083	0.144862	1.04985	0.293787	0.614262	1.16426	1.54653	0.876476		-0.0018003	0.175261	-0.0102721	0.991804		0.411542	0.26966	1.52615	0.126972					17.5408	20.1622	0.869982	0.384645	0.803362
225.911	288.085		225.911	225.911	291.931	284.238		0.07045	0.0857909	-0.0976971	0.238597	0.821183	0.411542	0.780551	1.07299	0.906924	1.26947		0.0860582	0.0854394	1.00724	0.313818	0.632459	1.08987	1.28855	0.921822		0.0468851	0.0957536	0.489643	0.624386		0.166343	0.193159	0.861169	0.389145					-9.39118	12.6326	-0.743408	0.457514	0.83487
156.991	287.146		156.991	156.991	280.897	293.395		-0.0648995	0.0790823	-0.219898	0.0900989	-0.820658	0.411841	0.780572	0.937162	0.802601	1.09428		-0.0541628	0.0764468	-0.708503	0.478633	0.754041	0.947278	1.1004	0.815464		-0.157238	0.120585	-1.30396	0.192248		0.00478796	0.104756	0.0457057	0.963545					-9.35814	9.13634	-1.02428	0.306102	0.767117
594.509	36.2548		594.509	594.509	42.921	29.5885		-0.0244245	0.0298057	-0.0828426	0.0339935	-0.819459	0.412525	0.781323	0.975871	0.920496	1.03458		-0.0197272	0.0294283	-0.670348	0.502636	0.772149	0.980466	1.03868	0.925513		-0.0384885	0.0349012	-1.10279	0.27012		0.0134697	0.0572891	0.235118	0.814117					-2.72438	4.22827	-0.644326	0.519601	0.855696
514.36	38.5447		514.359	514.36	46.8034	30.286		-0.0456171	0.0557163	-0.154819	0.0635849	-0.818738	0.412936	0.781557	0.955408	0.85657	1.06565		-0.0657354	0.0521656	-1.26013	0.207622	0.522293	0.936379	1.03718	0.845371		0.00880899	0.0612068	0.143922	0.885562		-0.308803	0.134595	-2.29432	0.0217721					-4.04549	6.20843	-0.651613	0.514891	0.854495
216.031	100.347		216.031	216.031	113.313	87.3813		-0.0258101	0.0315859	-0.0877172	0.0360971	-0.81714	0.413848	0.782738	0.97452	0.91602	1.03676		-0.0253808	0.0300315	-0.845138	0.398034	0.700622	0.974939	1.03405	0.919208		0.0226377	0.0349356	0.647982	0.516997		-0.242721	0.0739217	-3.28348	0.00102533					19.3901	3.99335	4.8556	1.51892e-06	0.000687563
495.936	64.8408		495.936	495.937	76.7414	52.9402		0.0281416	0.0344688	-0.0394161	0.0956993	0.816435	0.414252	0.782956	1.02854	0.961351	1.10043		0.0251072	0.0342227	0.733642	0.463167	0.744009	1.02543	1.09657	0.958899		0.0174531	0.0384814	0.453547	0.650155		0.0715242	0.0775269	0.922573	0.35623					-11.2337	4.98238	-2.25468	0.0244992	0.336267
332.999	271.005		332.999	332.999	256.775	285.236		0.0562342	0.0690385	-0.0790789	0.191547	0.814533	0.41534	0.784466	1.05785	0.923967	1.21112		0.0319412	0.0674543	0.473524	0.63584	0.84816	1.03246	1.17839	0.904594		0.0514609	0.0807422	0.637348	0.523898		0.0692127	0.133138	0.519855	0.603165					-28.8751	8.85437	-3.26112	0.00117018	0.122239
298.797	65.7382		298.797	298.797	72.6398	58.8366		-0.0449505	0.0552198	-0.153179	0.0632783	-0.814029	0.415628	0.784466	0.956045	0.857976	1.06532		-0.0694674	0.0540144	-1.28609	0.198412	0.511543	0.932891	1.03707	0.839175		-0.0329427	0.0683364	-0.482067	0.629758		-0.0675432	0.0937356	-0.720572	0.471173					9.49948	6.5655	1.44688	0.148433	0.630899
154.069	40.589		154.069	154.069	41.0887	40.0894		-0.0339201	0.0417947	-0.115836	0.0479959	-0.81159	0.417027	0.786177	0.966649	0.890621	1.04917		-0.0298977	0.0415777	-0.719081	0.472091	0.748511	0.970545	1.05295	0.89459		-0.0178734	0.0469899	-0.380366	0.703674		-0.09469	0.0914439	-1.0355	0.300436					-2.27845	6.24924	-0.364597	0.715536	0.936576
269.011	89.4957		269.011	269.012	72.828	106.163		0.0437623	0.0539532	-0.0619842	0.149509	0.811115	0.4173	0.786177	1.04473	0.939898	1.16126		0.0238316	0.0479936	0.496558	0.619501	0.836265	1.02412	1.12513	0.932174		-0.320506	0.135509	-2.36521	0.01802		0.112387	0.0588162	1.91082	0.056028					-12.1879	6.43018	-1.89542	0.0584992	0.439296
307.263	24.8416		307.263	307.263	19.5721	30.1111		0.0813061	0.100262	-0.115204	0.277816	0.810935	0.417403	0.786177	1.0847	0.891184	1.32024		0.086751	0.0994088	0.87267	0.382843	0.69117	1.09063	1.32524	0.897547		0.0904329	0.110352	0.819491	0.412506		0.0381342	0.240006	0.158889	0.873757					-9.56269	14.7203	-0.649625	0.516174	0.854572
229.143	137.67		229.142	229.143	119.459	155.881		-0.0520814	0.0642935	-0.178094	0.0739316	-0.810056	0.417908	0.786189	0.949252	0.836863	1.07673		-0.0353991	0.0633669	-0.558636	0.57641	0.813932	0.96522	1.09286	0.852486		-0.0742027	0.0711361	-1.04311	0.296898		0.0465947	0.150242	0.310132	0.756461					-9.04529	8.51491	-1.06229	0.288516	0.756379
255.978	86.5277		255.978	255.978	100.265	72.7907		0.126058	0.155644	-0.178998	0.431115	0.809915	0.417989	0.786189	1.13435	0.836108	1.53897		0.13814	0.152937	0.903246	0.366395	0.678344	1.14814	1.54945	0.850767		0.0759967	0.177314	0.4286	0.668215		0.294141	0.324901	0.905324	0.365294					-39.4978	22.9858	-1.71836	0.0862273	0.527462
296.943	84.2107		296.942	296.943	98.9378	69.4836		-0.170061	0.210643	-0.582915	0.242792	-0.807343	0.419469	0.786607	0.843613	0.558269	1.2748		-0.198112	0.200855	-0.986343	0.323965	0.641786	0.820278	1.216	0.553336		-0.392653	0.24161	-1.62515	0.10413		0.535159	0.430054	1.2444	0.213353					-28.3484	28.9059	-0.980711	0.327116	0.776166
591.461	36.5823		591.461	591.461	43.6855	29.4791		-0.0241368	0.0299192	-0.0827774	0.0345039	-0.806731	0.419822	0.786607	0.976152	0.920556	1.03511		-0.0250953	0.0297713	-0.842937	0.399264	0.702332	0.975217	1.03382	0.91994		-0.0368364	0.0344503	-1.06926	0.284951		0.0148408	0.0603538	0.245896	0.805763					-1.83692	4.45861	-0.411994	0.680486	0.930705
433.352	37.5918		433.352	433.352	45.1103	30.0733		0.0339574	0.0421817	-0.0487173	0.116632	0.805026	0.420805	0.786607	1.03454	0.95245	1.12371		0.0285865	0.0391663	0.729875	0.465466	0.744009	1.029	1.1111	0.952963		-0.042416	0.0495231	-0.856489	0.391727		0.235802	0.0805093	2.92888	0.00340181					-4.4229	5.9944	-0.737839	0.46089	0.834992
417.811	37.7909		417.81	417.811	46.0334	29.5485		-0.0392841	0.0488203	-0.13497	0.0564019	-0.804667	0.421012	0.786607	0.961478	0.873742	1.05802		-0.067009	0.0472048	-1.41954	0.155742	0.458719	0.935187	1.02584	0.852544		0.0177015	0.0509655	0.347324	0.728348		-0.673773	0.170061	-3.96194	7.43435e-05					-9.88171	6.6976	-1.47541	0.140606	0.626044
243.929	71.5134		243.929	243.929	86.0426	56.9842		0.0342302	0.0425421	-0.0491508	0.117611	0.804619	0.42104	0.786607	1.03482	0.952038	1.12481		0.0104532	0.0414127	0.252416	0.80072	0.927405	1.01051	1.09595	0.931727		0.0587481	0.04528	1.29744	0.19448		-0.15031	0.124226	-1.20998	0.226288					10.7308	6.08922	1.76226	0.0785144	0.50532
288.217	43.3663		288.217	288.217	52.2541	34.4785		0.0741032	0.0921134	-0.106436	0.254642	0.804478	0.421121	0.786607	1.07692	0.899033	1.29		0.103738	0.0888835	1.16713	0.243159	0.555382	1.10931	1.32042	0.931953		0.235535	0.106589	2.20976	0.027122		-0.402119	0.183072	-2.19651	0.0280555					-3.60771	11.5744	-0.311698	0.755374	0.946151
240.152	29.9528		240.152	240.152	23.291	36.6146		0.0563537	0.0700753	-0.0809913	0.193699	0.804188	0.421288	0.786607	1.05797	0.922202	1.21373		0.0388329	0.0676656	0.573894	0.566039	0.813932	1.0396	1.18703	0.910472		0.0558522	0.0802291	0.696158	0.48633		0.0579673	0.143911	0.402799	0.687096					6.92925	8.88533	0.779853	0.435773	0.829989
359.315	42.9794		359.315	359.315	56.2247	29.7341		0.0743907	0.092582	-0.107067	0.255848	0.803512	0.421679	0.786607	1.07723	0.898466	1.29156		0.0622952	0.0900401	0.69186	0.489025	0.762015	1.06428	1.26969	0.892094		-0.0287323	0.103085	-0.278725	0.780456		0.504498	0.210526	2.39637	0.0165585					3.30759	12.7968	0.25847	0.79613	0.954695
424.742	64.4941		424.741	424.742	71.4928	57.4954		-0.0378152	0.0470699	-0.13007	0.0544401	-0.803383	0.421753	0.786607	0.962891	0.878034	1.05595		-0.0547786	0.0474435	-1.15461	0.248252	0.561748	0.946695	1.03895	0.862631		-0.010384	0.0514319	-0.201899	0.839996		-0.179264	0.116791	-1.53491	0.124806					10.3063	6.54592	1.57446	0.115889	0.582878
336.149	122.677		336.149	336.15	135.904	109.451		-0.0541214	0.067375	-0.186174	0.0779311	-0.803287	0.421809	0.786607	0.947317	0.830129	1.08105		-0.0765509	0.0661293	-1.1576	0.247029	0.560937	0.926306	1.0545	0.813699		-0.0571881	0.0769551	-0.743136	0.457399		-0.0440536	0.139435	-0.315944	0.752045					0.0760958	9.24651	0.00822967	0.993436	0.998434
543.398	37.7709		543.398	543.398	46.2414	29.3005		-0.0398427	0.0496244	-0.137105	0.0574193	-0.802885	0.422041	0.786607	0.960941	0.871879	1.0591		-0.0569168	0.0436254	-1.30467	0.192005	0.499986	0.944673	1.029	0.867255		0.0162578	0.0543059	0.299374	0.764655		-0.323781	0.122173	-2.65018	0.00804493					-11.7001	5.24337	-2.2314	0.0260088	0.339889
241.18	25.8662		241.18	241.18	26.9729	24.7596		0.0617926	0.0770568	-0.0892359	0.212821	0.80191	0.422605	0.786607	1.06374	0.91463	1.23716		0.0678902	0.0748181	0.907403	0.364194	0.677859	1.07025	1.23928	0.924268		0.0795747	0.0882944	0.901243	0.367459		0.00496953	0.157835	0.0314855	0.974882					-4.71132	10.7461	-0.438422	0.661232	0.92913
174.076	116.767		174.076	174.076	130.276	103.257		0.0495445	0.0618404	-0.0716604	0.170749	0.801167	0.423035	0.786607	1.05079	0.930847	1.18619		0.053954	0.0606307	0.889879	0.373531	0.684093	1.05544	1.18862	0.937178		-0.0135453	0.0778797	-0.173925	0.861924		0.157205	0.101736	1.54523	0.122291					-6.20072	8.49489	-0.729936	0.465703	0.836141
279.093	276.529		279.093	279.093	259.325	293.733		0.0403625	0.0504026	-0.0584247	0.13915	0.800802	0.423246	0.786607	1.04119	0.943249	1.1493		0.0362773	0.0489265	0.741466	0.458411	0.744009	1.03694	1.14131	0.942124		0.0305297	0.0603492	0.505884	0.612938		0.0630378	0.0916452	0.687846	0.49155					10.3977	6.09323	1.70643	0.0884257	0.530273
142.004	137.365		142.004	142.004	146.556	128.174		-0.0568811	0.071104	-0.196242	0.0824801	-0.799971	0.423728	0.786607	0.944706	0.821813	1.08598		-0.0576205	0.069807	-0.825425	0.40913	0.705436	0.944008	1.08242	0.823294		-0.042039	0.0834398	-0.503824	0.614385		-0.0962418	0.13588	-0.708283	0.47877					-15.8793	9.13455	-1.73837	0.0826382	0.517155
212.986	261.155		212.986	212.986	274.44	247.869		-0.0661027	0.0826636	-0.22812	0.095915	-0.799659	0.423908	0.786607	0.936035	0.796028	1.10067		-0.0643448	0.0805256	-0.799061	0.424255	0.715256	0.937682	1.09799	0.800775		-0.0702496	0.0955696	-0.735062	0.462302		-0.0537839	0.164719	-0.326519	0.744032					-3.91334	10.3382	-0.378531	0.705165	0.934469
172.097	283.838		172.097	172.097	274.633	293.044		0.0281094	0.0351652	-0.0408131	0.0970319	0.799352	0.424086	0.786607	1.02851	0.960008	1.1019		0.0314966	0.0341792	0.921514	0.356782	0.669212	1.032	1.1035	0.965128		0.00953092	0.0461637	0.206459	0.836432		0.0537929	0.054278	0.991063	0.321655					-0.166802	4.23486	-0.0393877	0.968594	0.995587
186.149	33.3145		186.149	186.149	21.8548	44.7742		0.111636	0.139695	-0.16216	0.385432	0.799145	0.424206	0.786607	1.11811	0.850305	1.47025		0.139477	0.136836	1.0193	0.308063	0.627458	1.14967	1.50332	0.879218		-0.0258424	0.166277	-0.155418	0.876491		0.441493	0.257558	1.71414	0.0865022					1.78325	16.1612	0.110341	0.912174	0.982034
191.103	98.2173		191.102	191.103	111.018	85.4165		0.0612133	0.0766326	-0.0889839	0.21141	0.798789	0.424413	0.786607	1.06313	0.91486	1.23542		0.0789586	0.074264	1.06322	0.287684	0.60639	1.08216	1.25172	0.93557		0.016748	0.0877131	0.190941	0.848572		0.204607	0.157514	1.29898	0.193952					0.836133	9.7944	0.0853685	0.931996	0.989617
465.924	84.0524		465.923	465.924	96.5524	71.5523		0.0283638	0.0355573	-0.0413273	0.0980549	0.797693	0.425049	0.786607	1.02877	0.959515	1.10302		0.0138856	0.0349905	0.396838	0.691487	0.876436	1.01398	1.08596	0.946773		0.0111775	0.0412408	0.271031	0.786367		0.0781468	0.0701901	1.11336	0.265554					0.459042	5.17546	0.0886959	0.929352	0.989075
186.809	116.597		186.809	186.81	130.275	102.919		0.0292965	0.0367557	-0.0427433	0.101336	0.797061	0.425415	0.786607	1.02973	0.958157	1.10665		0.023082	0.0357428	0.645781	0.518421	0.785237	1.02335	1.09761	0.954112		-0.00442749	0.0439131	-0.100824	0.91969		0.108206	0.0671721	1.61088	0.107206					-1.68798	4.92381	-0.34282	0.731849	0.939422
164.493	116.843		164.493	164.493	131.085	102.6		0.0289377	0.036307	-0.0422227	0.100098	0.797028	0.425435	0.786607	1.02936	0.958656	1.10528		0.028458	0.0355478	0.800554	0.42339	0.714878	1.02887	1.10311	0.959622		-0.00183216	0.0413213	-0.0443395	0.964634		0.13314	0.0760414	1.75089	0.0799648					-2.58311	5.24794	-0.492214	0.622741	0.918395
233.872	253.929		233.872	233.872	245.447	262.411		0.0394938	0.0495671	-0.0576559	0.136643	0.796775	0.425582	0.786607	1.04028	0.943975	1.14642		0.0367792	0.0489272	0.751711	0.452225	0.7404	1.03746	1.14188	0.942595		0.0190329	0.053167	0.357984	0.720355		0.175421	0.137035	1.28011	0.200506					-5.79086	7.10144	-0.815449	0.415126	0.816083
95.3971	51.2184		95.3971	95.3972	63.6408	38.796		0.0210332	0.0264045	-0.0307186	0.072785	0.796576	0.425697	0.786607	1.02126	0.969748	1.0755		0.0183424	0.0258093	0.710691	0.477276	0.753214	1.01851	1.07136	0.968271		0.0397761	0.0305547	1.3018	0.192985		-0.0342448	0.052473	-0.652618	0.514002					-3.61584	3.65337	-0.989728	0.322691	0.77402
174.938	64.3192		174.938	174.938	73.1743	55.4641		-0.179977	0.225943	-0.622817	0.262862	-0.796563	0.425705	0.786607	0.835289	0.536431	1.30065		-0.245955	0.219022	-1.12297	0.261451	0.577787	0.781958	1.20121	0.509036		-0.276473	0.270115	-1.02354	0.306053		0.0448367	0.412294	0.108749	0.913401					32.6373	29.3639	1.11148	0.26679	0.740289
118.43	76.046		118.43	118.43	87.061	65.0309		-0.0296734	0.0372547	-0.102691	0.0433445	-0.796501	0.425741	0.786607	0.970763	0.902406	1.0443		-0.0479731	0.037109	-1.29276	0.196093	0.508196	0.953159	1.02507	0.886294		-0.0125383	0.0408674	-0.306804	0.758993		-0.113939	0.090627	-1.25723	0.20867					-11.2623	5.17923	-2.17451	0.0300418	0.351233
536.801	69.9308		536.801	536.801	79.7048	60.1568		0.0964803	0.121256	-0.141177	0.334138	0.795674	0.426221	0.786847	1.10129	0.868336	1.39674		0.105424	0.119221	0.884273	0.376549	0.686356	1.11118	1.40368	0.879635		0.107005	0.130422	0.820449	0.41196		0.0294039	0.329257	0.0893038	0.92884					-9.65136	18.958	-0.509091	0.610868	0.912373
108.044	30.5765		108.044	108.044	19.9806	41.1723		0.0976538	0.122848	-0.143125	0.338432	0.794913	0.426664	0.786847	1.10258	0.866646	1.40275		0.163843	0.120252	1.3625	0.173041	0.47957	1.17803	1.49114	0.93067		0.103365	0.14761	0.700257	0.483767		0.0847839	0.221589	0.382617	0.702004					-25.8834	15.8944	-1.62846	0.103931	0.557089
682.586	67.3468		682.586	682.587	75.591	59.1026		0.207731	0.261369	-0.304542	0.720004	0.794783	0.42674	0.786847	1.23088	0.737461	2.05444		0.26373	0.258926	1.01855	0.308415	0.627458	1.30178	2.16241	0.783671		0.0538304	0.284223	0.189395	0.849783		1.05089	0.665263	1.57966	0.114184					-39.6005	38.1388	-1.03833	0.29952	0.762062
116.891	63.7148		116.891	116.891	71.5053	55.9242		-0.0393143	0.0495279	-0.136387	0.0577585	-0.793782	0.427322	0.787387	0.961448	0.872505	1.05946		-0.0380978	0.0483338	-0.788223	0.430566	0.720377	0.962619	1.05827	0.875612		-0.0570785	0.057744	-0.988476	0.32292		0.0101274	0.0963343	0.105128	0.916275					3.26375	6.65596	0.490351	0.624058	0.918395
117.744	75.9343		117.744	117.744	87.1195	64.7491		0.0404844	0.051084	-0.0596383	0.140607	0.792507	0.428065	0.787949	1.04132	0.942105	1.15097		0.0138155	0.0497732	0.277568	0.781344	0.919537	1.01391	1.11781	0.91967		0.0498411	0.06017	0.828338	0.407479		0.0163296	0.0966764	0.16891	0.865868					4.14166	6.95101	0.595836	0.551501	0.873397
338.112	96.0882		338.112	338.112	108.871	83.3056		-0.0509368	0.0642929	-0.176948	0.0750749	-0.792262	0.428208	0.787949	0.950339	0.837823	1.07796		-0.0513449	0.0632681	-0.811545	0.417053	0.710612	0.949951	1.07537	0.839163		-0.0327069	0.0696568	-0.469543	0.638681		-0.155815	0.167076	-0.9326	0.351026					-2.3233	8.65675	-0.26838	0.788496	0.954112
124.923	62.4503		124.923	124.923	70.8391	54.0616		-0.0448165	0.0566131	-0.155776	0.0661431	-0.791629	0.428577	0.788095	0.956173	0.855751	1.06838		-0.0687757	0.0564004	-1.21942	0.222685	0.537264	0.933536	1.04265	0.835838		-0.0453036	0.0584157	-0.775538	0.438022		-0.037288	0.229664	-0.162359	0.871023					12.0141	8.68812	1.38281	0.167216	0.63748
125.107	29.4009		125.107	125.107	21.3294	37.4725		-0.129021	0.163588	-0.449647	0.191606	-0.788692	0.430292	0.790116	0.878956	0.637853	1.21119		-0.110238	0.151653	-0.726913	0.467279	0.744009	0.895621	1.20563	0.665326		-0.411884	0.20252	-2.03379	0.0419725		0.402064	0.277499	1.44888	0.14737					-21.9429	19.0021	-1.15476	0.248631	0.723
668.521	68.5505		668.521	668.521	78.0272	59.0737		0.182153	0.2311	-0.270794	0.635101	0.788201	0.430579	0.790116	1.1998	0.762773	1.88721		0.163855	0.228156	0.718173	0.472651	0.748961	1.17804	1.84235	0.753271		0.114927	0.254058	0.452364	0.651007		0.504502	0.55632	0.906855	0.364483					-7.82491	32.9803	-0.23726	0.812533	0.957511
109.101	286.815		109.101	109.101	278.402	295.228		0.0259962	0.0329928	-0.0386685	0.0906608	0.787935	0.430735	0.790116	1.02634	0.96207	1.0949		0.0271806	0.0317284	0.856663	0.391631	0.694492	1.02755	1.09348	0.965599		0.0385421	0.0438004	0.87995	0.378887		0.00954147	0.0501616	0.190215	0.849141					-1.86389	3.66718	-0.508263	0.611449	0.912373
146.045	106.746		146.045	146.045	121.628	91.8631		-0.0354122	0.0449559	-0.123524	0.0526997	-0.787711	0.430866	0.790116	0.965207	0.8838	1.05411		-0.0349857	0.0441081	-0.79318	0.427673	0.718316	0.965619	1.05281	0.885646		-0.052284	0.0504801	-1.03573	0.300326		0.0292645	0.0988359	0.296092	0.76716					-3.99474	6.20899	-0.643379	0.520214	0.855696
181.988	288.068		181.988	181.988	281.316	294.821		0.113691	0.144467	-0.169459	0.396841	0.78697	0.431299	0.790116	1.12041	0.844122	1.48712		0.11024	0.141546	0.778831	0.436079	0.727513	1.11655	1.47354	0.84604		0.0345869	0.165893	0.208489	0.834847		0.36196	0.293893	1.2316	0.218097					8.37545	20.93	0.400164	0.689173	0.930705
165.127	24.0965		165.127	165.127	21.1791	27.0138		-0.0655279	0.0832882	-0.22877	0.0977141	-0.78676	0.431422	0.790116	0.936573	0.795512	1.10265		-0.0396503	0.0809958	-0.489536	0.624462	0.840872	0.961125	1.12648	0.82004		-0.118012	0.0926161	-1.27421	0.202589		0.156363	0.190432	0.821094	0.411593					4.71094	11.7529	0.400832	0.688681	0.930705
132.049	84.4		132.049	132.049	97.7847	71.0152		-0.0269006	0.0342529	-0.094035	0.0402338	-0.785353	0.432247	0.790606	0.973458	0.910251	1.04105		-0.0220031	0.0337139	-0.652641	0.513988	0.782945	0.978237	1.04506	0.915685		-0.0350847	0.0386934	-0.906735	0.364547		0.00274258	0.0736399	0.0372431	0.970291					2.21998	4.6029	0.482301	0.629761	0.920082
230.158	68.5843		230.158	230.158	79.818	57.3507		0.116964	0.149013	-0.175096	0.409024	0.784924	0.432498	0.790606	1.12408	0.839376	1.50535		0.10687	0.145918	0.732397	0.463926	0.744009	1.11279	1.48123	0.835997		0.215349	0.171672	1.25442	0.209688		-0.18369	0.300101	-0.612094	0.540476					-1.89479	19.9439	-0.095006	0.924341	0.986884
201.131	39.5413		201.131	201.131	28.6971	50.3855		0.0344928	0.0439594	-0.0516662	0.120652	0.78465	0.432659	0.790606	1.03509	0.949646	1.12823		0.0432467	0.0429096	1.00786	0.313523	0.632459	1.0442	1.13581	0.959967		0.0558327	0.0483678	1.15433	0.248363		-0.0668253	0.105391	-0.63407	0.526035					2.1956	6.27394	0.349956	0.72649	0.939422
423.885	81.5081		423.885	423.885	96.0915	66.9247		0.03989	0.0508595	-0.0597928	0.139573	0.784318	0.432854	0.790606	1.0407	0.94196	1.14978		0.0469941	0.0498415	0.942872	0.345747	0.660044	1.04812	1.15567	0.950568		0.0716867	0.0554554	1.29269	0.196118		-0.128443	0.127596	-1.00663	0.31411					11.4376	8.24399	1.38739	0.165818	0.63748
140.996	22.4044		140.996	140.996	21.9606	22.8482		-0.171121	0.218476	-0.599326	0.257083	-0.783251	0.43348	0.791217	0.842719	0.549182	1.29315		-0.127072	0.209808	-0.60566	0.544741	0.800109	0.88067	1.32863	0.583743		-0.373995	0.243661	-1.5349	0.124807		0.66088	0.493439	1.33933	0.180462					20.5701	29.6519	0.693718	0.488117	0.84646
238.12	38.8353		238.12	238.12	47.2316	30.4391		-0.112543	0.143796	-0.394378	0.169292	-0.782659	0.433827	0.79129	0.893559	0.674099	1.18447		-0.128185	0.142809	-0.8976	0.369399	0.680212	0.879691	1.16383	0.664919		-0.193078	0.157519	-1.22574	0.220296		0.290172	0.352242	0.823786	0.410061					-28.4331	21.1335	-1.3454	0.178984	0.649033
714.534	66.3659		714.533	714.534	73.7193	59.0124		-0.0226213	0.0289419	-0.0793464	0.0341037	-0.781612	0.434442	0.79129	0.977633	0.92372	1.03469		-0.0146283	0.0286483	-0.510617	0.609619	0.830354	0.985478	1.0424	0.931668		-0.00481008	0.0321956	-0.149402	0.881237		-0.0976214	0.0660663	-1.47763	0.139508					6.93437	4.23125	1.63885	0.101749	0.551596
95.0604	120.955		95.0604	95.0605	136.731	105.18		0.0812627	0.104112	-0.122793	0.285319	0.780531	0.435078	0.79129	1.08466	0.884447	1.33019		0.0768086	0.102298	0.750829	0.452755	0.7404	1.07984	1.31958	0.883648		-0.0455891	0.11812	-0.385957	0.699528		0.52297	0.220415	2.37266	0.0176603					-10.4686	14.4466	-0.724641	0.468944	0.837604
258.17	43.0624		258.169	258.17	46.6979	39.4268		0.0295759	0.0379346	-0.0447745	0.103926	0.779655	0.435594	0.79129	1.03002	0.956213	1.10952		0.0329248	0.0372074	0.884901	0.37621	0.686356	1.03347	1.11166	0.960788		0.0134087	0.0401051	0.334339	0.738123		0.166922	0.116894	1.42798	0.153297					7.0605	5.28312	1.33643	0.181897	0.649206
187.133	278.385		187.133	187.133	260.626	296.143		0.0429035	0.0550516	-0.0649957	0.150803	0.779331	0.435785	0.79129	1.04384	0.937071	1.16277		0.0557589	0.0543255	1.02639	0.30471	0.625638	1.05734	1.17614	0.950546		0.0106632	0.0691175	0.154276	0.877392		0.098848	0.0910474	1.08568	0.277622					-4.28475	7.62961	-0.561595	0.574593	0.889735
251.164	25.2159		251.164	251.164	22.4138	28.018		-0.0676079	0.0867632	-0.237661	0.102445	-0.779223	0.435848	0.79129	0.934627	0.78847	1.10788		-0.0464038	0.085512	-0.542659	0.587365	0.819354	0.954656	1.12885	0.807342		-0.0427574	0.0986827	-0.433282	0.66481		-0.152239	0.182112	-0.835963	0.403175					0.30191	12.7835	0.0236173	0.981165	0.998434
301.173	81.2377		301.173	301.173	98.6109	63.8646		-0.0313964	0.0403333	-0.110448	0.0476554	-0.778424	0.436319	0.79129	0.969091	0.895433	1.04881		-0.043896	0.0386449	-1.13588	0.256006	0.572528	0.957053	1.03236	0.88724		-0.00381983	0.0449217	-0.0850329	0.932235		-0.146075	0.0916068	-1.59459	0.110804					-3.99181	5.35471	-0.745477	0.456264	0.83487
186.981	22.3991		186.981	186.981	22.1152	22.6831		-0.126936	0.163207	-0.446815	0.192944	-0.77776	0.436711	0.79129	0.88079	0.639662	1.21281		-0.103393	0.161641	-0.639647	0.522402	0.787347	0.901772	1.23791	0.656909		-0.254183	0.188056	-1.35164	0.176491		0.261382	0.328515	0.795646	0.426238					-15.9836	22.0636	-0.724434	0.469071	0.837604
393.194	109.857		393.194	393.194	125.977	93.7359		0.0318773	0.0410162	-0.0485129	0.112268	0.777188	0.437048	0.79129	1.03239	0.952645	1.11881		0.0288703	0.0404583	0.713581	0.475486	0.752138	1.02929	1.11424	0.950822		-0.00082157	0.0439922	-0.0186754	0.9851		0.249324	0.113445	2.19775	0.0279668					-12.3313	6.33773	-1.9457	0.0521389	0.420205
316.776	71.5432		316.776	316.776	81.9455	61.141		-0.2122	0.273174	-0.747611	0.323211	-0.776795	0.43728	0.79129	0.808803	0.473496	1.38156		-0.249453	0.268265	-0.929874	0.352436	0.66705	0.779227	1.3183	0.460587		-0.0293267	0.306379	-0.0957204	0.923743		-0.921333	0.603321	-1.5271	0.126735					-51.3694	38.3061	-1.34102	0.180401	0.649206
192.845	251.241		192.845	192.845	238.133	264.35		-0.0399764	0.0515427	-0.140998	0.0610455	-0.775597	0.437987	0.79129	0.960812	0.868491	1.06295		-0.0141922	0.0511446	-0.277491	0.781403	0.919537	0.985908	1.08986	0.891869		-0.0582836	0.0583273	-0.999252	0.317673		0.0252703	0.110113	0.229494	0.818485					-11.8828	7.47859	-1.58891	0.112586	0.574063
137.096	130.706		137.096	137.096	140.654	120.758		0.0344766	0.0444585	-0.0526604	0.121614	0.775479	0.438057	0.79129	1.03508	0.948702	1.12932		0.023882	0.0434032	0.550236	0.582157	0.81502	1.02417	1.11511	0.940646		0.0185428	0.0519312	0.357065	0.721043		0.0782008	0.0860259	0.909038	0.36333					0.936086	6.0674	0.154281	0.877438	0.969899
382.295	38.1696		382.295	382.295	45.9554	30.3838		-0.0241577	0.0311675	-0.0852448	0.0369295	-0.775093	0.438285	0.79129	0.976132	0.918287	1.03762		-0.0305551	0.0308626	-0.990036	0.322157	0.639966	0.969907	1.03039	0.912976		-0.0490913	0.0349086	-1.40628	0.159641		0.0738223	0.0692005	1.06679	0.286067					-5.63472	4.46217	-1.26278	0.207141	0.673767
184.073	47.6168		184.073	184.073	56.8116	38.422		0.0292862	0.0377932	-0.044787	0.10336	0.774908	0.438394	0.79129	1.02972	0.956201	1.10889		0.0166468	0.0378077	0.440301	0.659719	0.859375	1.01679	1.095	0.944163		-0.00808076	0.0452808	-0.178459	0.858363		0.11509	0.0686156	1.67731	0.0934812					-5.65435	5.72212	-0.988158	0.323458	0.77402
228.122	43.4499		228.122	228.123	47.2093	39.6905		-0.0522703	0.0674727	-0.184514	0.0799738	-0.774687	0.438524	0.79129	0.949072	0.831508	1.08326		-0.0447434	0.0645856	-0.692776	0.48845	0.761883	0.956243	1.08529	0.842543		0.0298093	0.0757892	0.393318	0.694084		-0.365901	0.148149	-2.46982	0.0135183					5.7232	8.34104	0.686149	0.492874	0.84646
356.279	39.3575		356.279	356.279	48.2537	30.4613		-0.0776891	0.100297	-0.274267	0.118889	-0.774594	0.43858	0.79129	0.925252	0.760129	1.12624		-0.0553887	0.098761	-0.560836	0.574909	0.813932	0.946117	1.14819	0.779611		-0.105748	0.115124	-0.91855	0.358331		0.0106738	0.204301	0.0522454	0.958333					-9.82781	14.2919	-0.687649	0.49193	0.84646
119.093	75.0389		119.092	119.093	86.3054	63.7724		-0.0731958	0.0945781	-0.258565	0.112174	-0.773919	0.438979	0.79129	0.929419	0.772159	1.11871		-0.164006	0.0901335	-1.81959	0.068822	0.303443	0.848737	1.01274	0.711295		-0.224263	0.107709	-2.08212	0.0373311		0.435545	0.197658	2.20353	0.0275575					-0.923199	11.3452	-0.0813733	0.935171	0.989758
416.315	40.4007		416.315	416.316	49.677	31.1244		-0.0212162	0.0274166	-0.0749517	0.0325193	-0.773846	0.439022	0.79129	0.979007	0.927788	1.03305		-0.0198931	0.0258573	-0.769342	0.441691	0.731929	0.980303	1.03127	0.931859		0.0262385	0.0312533	0.839545	0.401164		-0.179681	0.0571113	-3.14615	0.00165434					-5.59823	3.61617	-1.54811	0.122102	0.592434
335.925	67.7368		335.925	335.925	76.2985	59.175		0.113874	0.147164	-0.174562	0.402309	0.77379	0.439055	0.79129	1.12061	0.839825	1.49527		0.0982301	0.143701	0.683571	0.494246	0.766195	1.10322	1.46212	0.832414		-0.0777171	0.168795	-0.460423	0.645213		0.720974	0.300471	2.39948	0.0164184					-33.4484	21.3735	-1.56494	0.118103	0.585344
339.163	81.5658		339.163	339.163	63.6583	99.4732		0.0237687	0.0307463	-0.0364931	0.0840304	0.773057	0.439489	0.791546	1.02405	0.964165	1.08766		0.0164086	0.029275	0.560501	0.575138	0.813932	1.01654	1.07658	0.959858		0.0670639	0.0357142	1.87779	0.0604095		-0.100195	0.0604321	-1.65797	0.0973229					2.52982	4.01323	0.630371	0.528683	0.85828
110.093	115.835		110.093	110.093	131.416	100.255		0.0395135	0.0512096	-0.0608554	0.139882	0.771604	0.440349	0.792109	1.0403	0.940959	1.15014		0.0327513	0.0508027	0.644677	0.519137	0.785237	1.03329	1.14148	0.935362		0.00437648	0.054387	0.0804691	0.935864		0.314138	0.152049	2.06604	0.0388248					-4.34107	7.69257	-0.56432	0.572739	0.888384
362.29	35.5754		362.29	362.29	43.8958	27.2551		0.0488867	0.0633939	-0.0753629	0.173136	0.771159	0.440613	0.792109	1.0501	0.927407	1.18903		0.0342385	0.0612366	0.559118	0.576081	0.813932	1.03483	1.1668	0.917791		-0.0269502	0.0738007	-0.365176	0.71498		0.262349	0.123817	2.11884	0.0341037					-8.94855	9.81719	-0.911518	0.362374	0.792997
630.478	39.9242		630.478	630.478	50.2681	29.5804		-0.0418685	0.0543005	-0.148296	0.0645585	-0.771052	0.440676	0.792109	0.958996	0.862176	1.06669		-0.113482	0.046843	-2.4226	0.0154097	0.148519	0.89272	0.978563	0.814408		0.0394111	0.056811	0.693722	0.487856		-0.901018	0.184704	-4.87817	1.07073e-06					-10.3803	5.50192	-1.88667	0.0596689	0.445222
230.248	29.4188		230.248	230.248	30.4388	28.3989		0.0289378	0.0376264	-0.0448085	0.102684	0.769084	0.441844	0.793682	1.02936	0.956181	1.10814		0.00995252	0.0369265	0.269522	0.787528	0.923144	1.01	1.08581	0.939485		0.0254489	0.0434792	0.585312	0.558338		0.0393434	0.0750873	0.523969	0.6003					8.75196	5.38851	1.62419	0.104841	0.55721
157.122	24.9984		157.122	157.122	18.684	31.3128		0.0740324	0.0963534	-0.114817	0.262882	0.768342	0.442284	0.793948	1.07684	0.891529	1.30067		0.0647526	0.0923975	0.700805	0.483425	0.757603	1.0669	1.27871	0.890167		0.115635	0.11547	1.00143	0.316619		-0.0213505	0.174841	-0.122114	0.902809					-11.4248	13.5383	-0.84389	0.399054	0.806073
343.872	69.037		343.872	343.872	78.7159	59.3581		0.0230475	0.0300416	-0.035833	0.081928	0.767186	0.442971	0.794656	1.02332	0.964801	1.08538		0.0256159	0.0296303	0.864514	0.387305	0.693574	1.02595	1.08729	0.968062		0.0327097	0.0330037	0.991093	0.32164		-0.0236481	0.0725541	-0.325938	0.744471					-7.32539	4.50408	-1.62639	0.104371	0.557089
804.844	83.7902		804.844	804.844	97.8464	69.7341		-0.119983	0.156707	-0.427124	0.187157	-0.765653	0.443883	0.795766	0.886935	0.652383	1.20582		-0.142627	0.153919	-0.926637	0.354115	0.6679	0.867077	1.1724	0.641268		-0.118702	0.178344	-0.665579	0.50568		-0.124322	0.32824	-0.378755	0.70487					0.365606	22.0495	0.0165811	0.986776	0.998434
474.939	83.2005		474.939	474.94	98.0303	68.3706		0.0509932	0.0666663	-0.0796703	0.181657	0.764903	0.44433	0.796042	1.05232	0.923421	1.1992		0.0577718	0.0653954	0.883423	0.377008	0.686356	1.05947	1.20436	0.932018		0.0256047	0.0750941	0.340968	0.733127		0.145438	0.144836	1.00416	0.315303					12.9313	9.80318	1.31909	0.187623	0.650115
104.053	65.8669		104.053	104.053	75.8946	55.8393		0.096252	0.1263	-0.151291	0.343795	0.762092	0.446005	0.79784	1.10104	0.859598	1.41029		0.0750607	0.12401	0.605279	0.544994	0.800109	1.07795	1.37454	0.845355		0.0376797	0.142077	0.265206	0.790851		0.31691	0.275764	1.14921	0.250471					-17.5623	18.536	-0.947469	0.343767	0.786338
145.98	22.8376		145.979	145.98	24.0603	21.6149		0.0689897	0.0905341	-0.108454	0.246433	0.76203	0.446042	0.79784	1.07143	0.89722	1.27945		0.0913004	0.0901992	1.01221	0.311438	0.630303	1.0956	1.30747	0.918062		0.0480471	0.104739	0.458732	0.646427		0.130873	0.180045	0.726892	0.467292					-9.11287	13.9025	-0.655485	0.512397	0.852719
137.133	278.115		137.133	137.133	260.773	295.456		0.0252142	0.0331008	-0.0396621	0.0900906	0.761741	0.446215	0.79784	1.02553	0.961114	1.09427		0.0291017	0.0323112	0.900667	0.367765	0.67949	1.02953	1.09684	0.966351		0.00386001	0.039027	0.0989061	0.921213		0.079951	0.0624832	1.27956	0.2007					3.06062	4.55781	0.67151	0.502144	0.846959
207.972	95.8696		207.972	207.972	105.766	85.9733		-0.0322083	0.0423852	-0.115282	0.0508651	-0.759895	0.447318	0.799093	0.968305	0.891115	1.05218		-0.031835	0.0417325	-0.762835	0.445562	0.734757	0.968666	1.05123	0.892587		-0.0647826	0.0505428	-1.28174	0.199934		0.0449877	0.077807	0.578197	0.563131					-13.1304	5.89687	-2.22667	0.0263253	0.339889
377.145	121.48		377.145	377.146	132.461	110.499		-0.0924821	0.121754	-0.331115	0.146151	-0.759583	0.447504	0.799093	0.911666	0.718123	1.15737		-0.105483	0.12059	-0.874722	0.381725	0.69117	0.89989	1.13982	0.710462		-0.0897485	0.140731	-0.637732	0.523648		-0.100617	0.242776	-0.414446	0.678548					7.9509	17.7918	0.446886	0.655112	0.92913
129.055	25.3973		129.055	129.055	20.8053	29.9893		-0.098199	0.129598	-0.352206	0.155808	-0.757721	0.448618	0.800556	0.906469	0.703135	1.1686		-0.0987606	0.127233	-0.776219	0.43762	0.728327	0.90596	1.16255	0.706002		-0.196283	0.152003	-1.29131	0.196597		0.162898	0.248002	0.656844	0.511281					-3.37316	18.7169	-0.18022	0.857039	0.967548
239.237	26.7536		239.237	239.237	24.9938	28.5135		0.0969233	0.128096	-0.15414	0.347986	0.756648	0.449261	0.800671	1.10178	0.857152	1.41621		0.0729461	0.124927	0.583908	0.559282	0.810571	1.07567	1.37411	0.842054		0.0605243	0.147171	0.411253	0.680887		0.210671	0.260164	0.809763	0.418077					-5.38704	16.4814	-0.326856	0.743887	0.941767
461.362	37.1568		461.362	461.362	44.2749	30.0388		0.0206539	0.0272972	-0.0328477	0.0741554	0.756629	0.449272	0.800671	1.02087	0.967686	1.07697		0.0168074	0.0271499	0.61906	0.535877	0.794835	1.01695	1.07253	0.964248		-0.00573993	0.029861	-0.192222	0.847568		0.154864	0.0673357	2.29988	0.0214551					-5.5893	4.0394	-1.38369	0.166947	0.63748
314.277	36.9702		314.277	314.277	44.3367	29.6038		0.0323128	0.0427899	-0.0515539	0.11618	0.75515	0.450159	0.801725	1.03284	0.949752	1.1232		0.0331966	0.0415895	0.798197	0.424756	0.715656	1.03375	1.12155	0.95283		-0.018743	0.0475683	-0.394023	0.693564		0.248825	0.0979572	2.54014	0.0110807					4.62072	6.20069	0.745194	0.456435	0.83487
124.024	141.911		124.024	124.024	157.899	125.923		-0.0654235	0.0867606	-0.235471	0.104624	-0.754069	0.450808	0.801959	0.936671	0.790199	1.11029		-0.0720143	0.0862537	-0.834912	0.403767	0.704021	0.930518	1.10191	0.785785		-0.00820486	0.0945602	-0.0867686	0.930855		-0.369973	0.218157	-1.6959	0.0899043					-22.6659	11.4067	-1.98708	0.0473505	0.40429
236.041	101.7		236.041	236.041	116.83	86.5703		-0.0355427	0.0471817	-0.128017	0.0569318	-0.753315	0.451261	0.801959	0.965082	0.879838	1.05858		-0.0438438	0.0470724	-0.931412	0.351641	0.666473	0.957103	1.04961	0.87275		-0.0215491	0.0518614	-0.415513	0.677766		-0.102753	0.113657	-0.904059	0.365964					-1.68138	7.16043	-0.234815	0.814429	0.957571
528.411	38.5071		528.411	528.411	47.246	29.7682		-0.0400109	0.0531154	-0.144115	0.0640933	-0.753283	0.45128	0.801959	0.960779	0.865788	1.06619		-0.109951	0.04839	-2.27218	0.0230759	0.177045	0.895878	0.985007	0.814814		0.0235843	0.0547832	0.430502	0.666831		-1.037	0.216911	-4.78078	1.74617e-06					-17.6872	6.24044	-2.83429	0.00474138	0.207165
510.709	67.2425		510.709	510.709	75.7796	58.7054		0.162111	0.215314	-0.259896	0.584118	0.752907	0.451506	0.801959	1.17599	0.771132	1.79341		0.285063	0.207395	1.37449	0.169289	0.476119	1.32985	1.99682	0.885651		0.284399	0.276098	1.03007	0.302979		-0.0276865	0.343967	-0.0804917	0.935846					-51.316	33.1865	-1.54629	0.122541	0.593264
812.612	41.4579		812.612	812.613	49.2687	33.6472		-0.140308	0.186566	-0.505971	0.225355	-0.752054	0.452018	0.801959	0.869091	0.60292	1.25277		-0.0989164	0.182787	-0.541156	0.5884	0.819956	0.905818	1.29608	0.633067		0.04513	0.21762	0.20738	0.835713		-0.65455	0.362396	-1.80617	0.0708913					15.8526	25.3504	0.62534	0.531976	0.861054
1150.25	67.7355		1150.25	1150.25	76.6117	58.8593		-0.0416724	0.0554167	-0.150287	0.0669424	-0.751982	0.452062	0.801959	0.959184	0.860461	1.06923		-0.0449933	0.0561466	-0.801353	0.422927	0.714878	0.956004	1.06722	0.85638		-0.0162402	0.0564249	-0.28782	0.773485		-0.734362	0.294475	-2.4938	0.0126382					-18.8212	8.60612	-2.18696	0.0291162	0.345325
424.342	38.3742		424.342	424.342	47.0952	29.6532		0.109901	0.146351	-0.176941	0.396743	0.750944	0.452686	0.802293	1.11617	0.837829	1.48697		0.124264	0.143815	0.864054	0.387558	0.693574	1.13231	1.50101	0.85418		0.187131	0.172147	1.08704	0.277019		-0.0914264	0.277945	-0.328937	0.742203					-26.8394	20.6737	-1.29824	0.194685	0.658661
175.74	107.694		175.74	175.74	122.25	93.1385		0.0826737	0.110266	-0.133445	0.298792	0.749763	0.453397	0.802293	1.08619	0.875076	1.34823		0.0938717	0.107568	0.872673	0.382841	0.69117	1.09842	1.35622	0.889619		-0.0101733	0.12088	-0.0841598	0.932929		0.542825	0.269105	2.01715	0.0436798					-19.5701	16.3919	-1.19389	0.232976	0.703852
174.149	31.7249		174.149	174.149	28.1186	35.3312		0.0488368	0.06514	-0.0788353	0.176509	0.749721	0.453423	0.802293	1.05005	0.924192	1.19305		0.0473138	0.0636434	0.743421	0.457227	0.744009	1.04845	1.18774	0.925494		0.0277725	0.0775087	0.358315	0.720107		0.0994953	0.1202	0.827751	0.407812					-3.08648	8.86721	-0.348078	0.727899	0.939422
196.074	71.8214		196.074	196.074	82.8316	60.8112		0.0158914	0.0212101	-0.0256797	0.0574625	0.749237	0.453714	0.802293	1.01602	0.974647	1.05915		0.0120675	0.0207807	0.580704	0.56144	0.811533	1.01214	1.05422	0.971744		0.014436	0.0239336	0.603169	0.546396		0.0212169	0.0457817	0.463436	0.643052					2.20053	2.96269	0.742747	0.457914	0.83487
458.876	69.803		458.876	458.876	80.8464	58.7596		-0.0488042	0.0651903	-0.176575	0.0789665	-0.748642	0.454073	0.802293	0.952368	0.838136	1.08217		-0.0654884	0.0648719	-1.0095	0.312733	0.631512	0.93661	1.0636	0.824781		-0.0566944	0.0725721	-0.781215	0.434676		-0.0158309	0.148357	-0.106708	0.915021					-2.3678	9.09719	-0.260278	0.794735	0.954695
207.174	127.864		207.174	207.174	137.696	118.032		-0.0386614	0.0516758	-0.139944	0.0626213	-0.748153	0.454368	0.802293	0.962076	0.869407	1.06462		-0.0414976	0.0502875	-0.825207	0.409254	0.705436	0.959352	1.05873	0.869305		-0.0962306	0.0611536	-1.57359	0.115583		0.105098	0.0966373	1.08755	0.276795					7.30877	6.51602	1.12166	0.262438	0.737869
393.799	68.1175		393.798	393.799	77.2872	58.9478		0.0297557	0.039804	-0.0482587	0.10777	0.747555	0.454728	0.802293	1.0302	0.952887	1.11379		0.038744	0.0393448	0.98473	0.324757	0.64195	1.0395	1.12284	0.962355		0.0333107	0.0419718	0.793644	0.427403		-0.00201606	0.125475	-0.0160674	0.987181					-4.77769	6.41727	-0.744505	0.456851	0.83487
135.011	176.186		135.011	135.011	191.997	160.374		-0.0510746	0.0683485	-0.185035	0.082886	-0.747268	0.454902	0.802293	0.950208	0.831075	1.08642		-0.0608137	0.065546	-0.927802	0.35351	0.667631	0.940999	1.07	0.827552		-0.108554	0.0924764	-1.17386	0.240451		0.0181243	0.101467	0.178623	0.858234					-1.69082	7.72631	-0.21884	0.826846	0.96009
274.164	34.1784		274.164	274.165	25.5721	42.7848		-0.0533746	0.0714273	-0.19337	0.0866204	-0.747257	0.454908	0.802293	0.948025	0.824177	1.09048		-0.0640982	0.0690621	-0.928125	0.353343	0.667631	0.937913	1.07386	0.819173		-0.0899101	0.0773412	-1.16251	0.245027		0.158492	0.186245	0.850988	0.394776					5.42709	8.57634	0.632799	0.527097	0.85828
95.0438	144.991		95.0438	95.0438	163.301	126.68		-0.0842611	0.113	-0.305737	0.137215	-0.745673	0.455865	0.803459	0.919191	0.73658	1.14707		-0.134233	0.111182	-1.20733	0.227306	0.542023	0.874386	1.08729	0.703174		0.06098	0.125665	0.485257	0.627494		-0.697798	0.25828	-2.70171	0.00689845					-0.851247	15.8588	-0.0536766	0.95721	0.994798
638.652	67.0809		638.652	638.652	75.4905	58.6712		0.0905601	0.121726	-0.148018	0.329138	0.743969	0.456895	0.804752	1.09479	0.862416	1.38977		0.114355	0.119364	0.958031	0.338047	0.654365	1.12115	1.41667	0.887276		0.0892071	0.132647	0.672514	0.501257		0.0977761	0.306338	0.319177	0.749592					-16.2565	19.2691	-0.843654	0.399186	0.806073
191.977	84.5614		191.977	191.977	95.9399	73.1828		0.0459883	0.0619255	-0.0753834	0.16736	0.74264	0.4577	0.805647	1.04706	0.927388	1.18218		0.0177179	0.0611456	0.289765	0.771996	0.915891	1.01788	1.14747	0.902914		0.0259826	0.0714587	0.363603	0.716154		0.106321	0.124095	0.856771	0.391571					-7.11807	8.99272	-0.791536	0.428932	0.824082
376.928	74.7231		376.928	376.928	86.1361	63.31		-0.0493926	0.0666217	-0.179969	0.0811836	-0.741389	0.458458	0.806458	0.951807	0.835296	1.08457		-0.0373776	0.063441	-0.589171	0.555746	0.806818	0.963312	1.09086	0.850678		-0.0591963	0.0814833	-0.726484	0.467542		-0.0296235	0.115709	-0.256018	0.797937					4.75151	8.66162	0.548571	0.583496	0.895353
198.862	74.0327		198.862	198.862	85.429	62.6363		0.217441	0.294394	-0.359561	0.794444	0.738605	0.460147	0.807967	1.24289	0.697982	2.21321		0.140159	0.287771	0.487051	0.626222	0.841157	1.15046	2.02221	0.654508		0.484339	0.320529	1.51106	0.130773		-1.22189	0.744348	-1.64156	0.100681					-13.3059	42.4831	-0.313204	0.75423	0.946151
434.1	120.728		434.1	434.1	132.306	109.15		-0.0292817	0.0396447	-0.106984	0.0484205	-0.738602	0.460149	0.807967	0.971143	0.89854	1.04961		-0.0284964	0.0388784	-0.732963	0.463581	0.744009	0.971906	1.04886	0.900596		-0.0290089	0.0449213	-0.645772	0.518427		-0.0302423	0.0843071	-0.358716	0.719807					1.24205	5.48639	0.226388	0.820974	0.958653
582.508	35.832		582.508	582.509	42.5216	29.1423		-0.0238281	0.0322653	-0.087067	0.0394108	-0.738504	0.460208	0.807967	0.976454	0.916616	1.0402		-0.0225086	0.0309449	-0.727377	0.466995	0.744009	0.977743	1.03888	0.920203		-0.0530878	0.0345075	-1.53844	0.12394		0.179633	0.0909953	1.97409	0.0483715					2.92898	4.28846	0.682992	0.494865	0.84646
207.174	277.828		207.174	207.174	260.012	295.645		0.0227944	0.0309036	-0.0377755	0.0833643	0.737598	0.460759	0.808411	1.02306	0.962929	1.08694		0.0354858	0.0301588	1.17663	0.239342	0.552296	1.03612	1.09922	0.976652		0.0129247	0.0368896	0.350361	0.726068		0.0460215	0.0565912	0.813226	0.416088					3.08928	4.18481	0.738212	0.460663	0.834992
217.155	81.6831		217.155	217.155	89.6027	73.7634		0.0259671	0.0352448	-0.0431114	0.0950456	0.736763	0.461266	0.808625	1.02631	0.957805	1.09971		0.0210243	0.0346123	0.607422	0.543571	0.799317	1.02125	1.09293	0.954263		0.0141086	0.040599	0.34751	0.728208		0.0622419	0.0710072	0.876557	0.380727					3.99375	4.83944	0.82525	0.409545	0.811916
390.798	67.7977		390.798	390.798	76.9963	58.599		0.197065	0.267657	-0.327532	0.721662	0.736261	0.461572	0.808625	1.21782	0.7207	2.05785		0.253777	0.263728	0.962267	0.335915	0.653075	1.28888	2.16124	0.768642		0.183143	0.290166	0.631166	0.527932		0.276502	0.693101	0.398935	0.689941					-45.6081	39.3433	-1.15923	0.246804	0.720775
468.308	50.3353		468.308	468.308	59.6633	41.0073		0.111332	0.151282	-0.185174	0.407839	0.735929	0.461774	0.808625	1.11777	0.83096	1.50356		0.124664	0.147122	0.847354	0.396798	0.698921	1.13277	1.51138	0.849002		-0.0252371	0.173018	-0.145864	0.884029		0.55472	0.31175	1.77937	0.0751788					-7.20901	19.6336	-0.367177	0.713611	0.935426
131.111	109.554		131.111	131.111	122.203	96.9053		-0.0284182	0.0386688	-0.104208	0.0473712	-0.734914	0.462392	0.809186	0.971982	0.901038	1.04851		-0.0442678	0.0376403	-1.17607	0.239565	0.552342	0.956698	1.02995	0.888658		-0.00913692	0.0460444	-0.198437	0.842703		-0.0745615	0.07123	-1.04677	0.295205					2.00648	5.13077	0.391067	0.695881	0.932516
206.081	42.9267		206.081	206.081	50.6299	35.2236		-0.0384922	0.0524391	-0.141271	0.0642865	-0.734037	0.462926	0.809599	0.962239	0.868254	1.0664		-0.0401399	0.0521276	-0.770032	0.441281	0.731814	0.960655	1.06399	0.867352		-0.0517685	0.0582832	-0.888224	0.374421		0.0179275	0.120149	0.149211	0.881387					9.95583	7.50608	1.32637	0.185203	0.649206
385.277	37.3284		385.277	385.278	43.2878	31.369		0.0241025	0.0329062	-0.0403925	0.0885974	0.73246	0.463888	0.810759	1.0244	0.960412	1.09264		0.0206364	0.0323056	0.638787	0.522962	0.787347	1.02085	1.08758	0.958216		0.0105088	0.037366	0.281239	0.778527		0.0710692	0.069455	1.02324	0.306193					-3.81035	4.66319	-0.817113	0.414176	0.815351
284.266	28.2518		284.266	284.266	29.521	26.9827		0.0613822	0.0838882	-0.103036	0.2258	0.731715	0.464343	0.810908	1.06331	0.902095	1.25333		0.0972104	0.0816989	1.18986	0.234101	0.550492	1.10209	1.29349	0.939019		0.0225567	0.0954689	0.236273	0.813221		0.192924	0.175726	1.09787	0.272261					18.5497	10.7145	1.73128	0.0838962	0.521424
414.336	41.0259		414.336	414.336	51.0465	31.0052		-0.0199164	0.0272333	-0.0732928	0.03346	-0.731324	0.464581	0.810908	0.980281	0.929329	1.03403		-0.0168812	0.0267057	-0.63212	0.527308	0.789154	0.98326	1.0361	0.933117		0.00220223	0.0327329	0.0672788	0.94636		-0.0696586	0.0490872	-1.41908	0.155876					3.42788	3.739	0.91679	0.359607	0.792038
157.974	22.1197		157.974	157.974	23.4091	20.8303		-0.0509008	0.0696456	-0.187404	0.0856022	-0.730854	0.464869	0.810908	0.950373	0.829109	1.08937		-0.0380681	0.0680732	-0.559222	0.57601	0.813932	0.962647	1.10005	0.842407		-0.0923562	0.0765099	-1.20711	0.227388		0.149527	0.168231	0.888818	0.374101					-5.5134	9.9038	-0.556696	0.577935	0.892075
332.262	37.5998		332.261	332.262	45.5685	29.6311		-0.0235911	0.0323284	-0.0869537	0.0397715	-0.729732	0.465554	0.811582	0.976685	0.91672	1.04057		-0.0335742	0.0321603	-1.04396	0.296502	0.616143	0.966983	1.0299	0.907912		-0.0276715	0.0364849	-0.758437	0.44819		-0.00868122	0.0697429	-0.124475	0.900939					1.20468	4.59662	0.26208	0.793347	0.954695
89.042	115.593		89.0418	89.0421	123.929	107.258		-0.0718977	0.0986335	-0.265216	0.12142	-0.728937	0.46604	0.811908	0.930626	0.76704	1.1291		-0.075544	0.0961578	-0.785625	0.432087	0.72174	0.927239	1.11955	0.767963		-0.217498	0.114981	-1.8916	0.0585437		0.333744	0.191918	1.739	0.0820355					6.53879	13.8108	0.473456	0.636053	0.922396
504.627	67.8412		504.627	504.628	76.7942	58.8883		-0.107971	0.148262	-0.398558	0.182617	-0.728245	0.466464	0.812125	0.897654	0.671287	1.20035		-0.137282	0.145268	-0.945022	0.344648	0.659719	0.871725	1.15887	0.655729		-0.17219	0.176427	-0.975985	0.329072		0.0463915	0.273528	0.169604	0.865322					26.8117	19.4414	1.37911	0.168356	0.63748
502.982	87.4788		502.982	502.982	102.777	72.1802		0.0258002	0.0355079	-0.043794	0.0953945	0.726605	0.467468	0.812731	1.02614	0.957151	1.10009		0.0334152	0.0352098	0.949031	0.342605	0.659005	1.03398	1.10786	0.96503		0.0267053	0.039444	0.677044	0.498378		0.0219321	0.0815427	0.268965	0.787957					-1.11912	5.50707	-0.203216	0.839033	0.963671
204.056	74.501		204.056	204.056	84.4251	64.5769		0.0889823	0.122584	-0.151279	0.329243	0.725886	0.467909	0.812731	1.09306	0.859608	1.38992		0.105847	0.121672	0.869935	0.384336	0.692672	1.11165	1.41103	0.875789		0.0540893	0.131959	0.409895	0.681883		0.308721	0.331148	0.932275	0.351195					6.45276	18.4376	0.349978	0.726473	0.939422
1247.26	85.6244		1247.26	1247.26	101.962	69.2872		-0.0354604	0.0488677	-0.131239	0.0603186	-0.72564	0.468059	0.812731	0.965161	0.877008	1.06217		-0.0295244	0.0478924	-0.616474	0.537581	0.795679	0.970907	1.06646	0.883916		-0.0466093	0.057425	-0.811655	0.41699		-0.00618943	0.0930472	-0.0665192	0.946964					-5.05208	6.52105	-0.774734	0.43879	0.831176
268.009	63.6629		268.009	268.009	71.8701	55.4556		0.0681665	0.0939538	-0.11598	0.252313	0.725532	0.468126	0.812731	1.07054	0.890493	1.287		0.106573	0.0865177	1.23181	0.218022	0.530884	1.11246	1.31804	0.938942		-0.145708	0.123073	-1.18391	0.236447		0.366907	0.145456	2.52247	0.0116535					-9.15718	9.33891	-0.98054	0.327199	0.776166
154.084	72.3805		154.084	154.084	82.0565	62.7045		0.02686	0.0370363	-0.0457297	0.0994498	0.725236	0.468308	0.812731	1.02722	0.9553	1.10456		0.036593	0.0359171	1.01882	0.308289	0.627458	1.03727	1.11292	0.966761		0.0433117	0.0450773	0.960832	0.336637		-0.0073174	0.0649714	-0.112625	0.910328					0.822948	4.91717	0.167362	0.867139	0.969899
289.219	43.102		289.219	289.219	51.6657	34.5383		0.0393713	0.0544228	-0.0672954	0.146038	0.723434	0.469413	0.814129	1.04016	0.934919	1.15724		0.0485177	0.0532899	0.910449	0.362586	0.676004	1.04971	1.16529	0.945605		0.0788966	0.0579142	1.3623	0.173103		-0.25911	0.15915	-1.62809	0.103506					-4.72712	8.46894	-0.558172	0.576927	0.892075
119.083	73.002		119.083	119.083	81.9105	64.0934		-0.131393	0.182089	-0.488282	0.225495	-0.721588	0.470548	0.81509	0.876873	0.61368	1.25294		-0.20441	0.175534	-1.1645	0.24422	0.555995	0.815128	1.14986	0.577841		-0.382689	0.209301	-1.82842	0.0674873		0.650932	0.369294	1.76264	0.0779615					-27.9623	25.0711	-1.11532	0.265142	0.740289
566.67	67.8115		566.669	566.67	76.634	58.9889		0.20356	0.282175	-0.349492	0.756612	0.721399	0.470664	0.81509	1.22576	0.705046	2.13104		0.281773	0.276193	1.0202	0.307632	0.627274	1.32548	2.27758	0.771387		0.196906	0.309892	0.635404	0.525165		0.235845	0.682604	0.345508	0.729712					-73.1206	41.5957	-1.75789	0.0792567	0.506046
285.169	26.5326		285.169	285.17	21.9523	31.1128		0.0348381	0.0483224	-0.0598721	0.129548	0.720952	0.470939	0.81509	1.03545	0.941885	1.13831		0.0407744	0.0477316	0.854243	0.39297	0.694492	1.04162	1.14377	0.948589		0.0235779	0.0549506	0.429074	0.66787		0.0732502	0.101492	0.721734	0.470458					2.12491	6.79747	0.312603	0.754686	0.946151
257.147	74.6246		257.147	257.147	85.1052	64.144		-0.0636304	0.0883044	-0.236704	0.109443	-0.72058	0.471168	0.81509	0.938352	0.789225	1.11566		-0.0944452	0.0871468	-1.08375	0.278476	0.592744	0.909878	1.07935	0.767012		-0.0782158	0.102563	-0.762609	0.445697		-0.0218416	0.173606	-0.125811	0.899881					-38.6564	12.3622	-3.12698	0.00184827	0.148323
492.364	38.0441		492.363	492.364	46.8653	29.2228		-0.0338738	0.047115	-0.126218	0.0584699	-0.71896	0.472166	0.815565	0.966694	0.881423	1.06021		-0.0685775	0.0415252	-1.65147	0.0986431	0.361373	0.933721	1.01289	0.860736		0.0136966	0.0502065	0.272806	0.785003		-0.384853	0.136374	-2.82204	0.00477192					-12.2913	5.05714	-2.43048	0.0153595	0.289227
171.089	122.669		171.089	171.089	141.478	103.86		-0.0542001	0.0754062	-0.201993	0.0935933	-0.718775	0.47228	0.815565	0.947243	0.8171	1.09811		-0.0467684	0.0747549	-0.625624	0.531562	0.792818	0.954308	1.1049	0.824245		-0.053418	0.0845578	-0.631734	0.527561		-0.0572377	0.166648	-0.343464	0.731249					-21.8199	10.5514	-2.06796	0.0390553	0.387089
346.059	101.09		346.059	346.059	117.176	85.0034		0.0302721	0.0421222	-0.0522859	0.11283	0.718672	0.472343	0.815565	1.03073	0.949057	1.11944		0.0144099	0.0417541	0.345113	0.730009	0.895979	1.01451	1.10103	0.934795		-0.00395783	0.0495072	-0.0799445	0.936281		0.120024	0.0801654	1.4972	0.13434					3.30971	6.11829	0.540954	0.588732	0.899323
259.033	260.945		259.032	259.033	273.441	248.449		-0.0205391	0.0286533	-0.0766986	0.0356204	-0.716814	0.473489	0.816554	0.97967	0.926169	1.03626		-0.0170658	0.0280699	-0.607973	0.543205	0.799212	0.983079	1.03868	0.930454		-0.00859889	0.0322338	-0.266766	0.789649		-0.0655058	0.0625534	-1.0472	0.295009					2.42098	3.99865	0.605448	0.545101	0.869856
162.907	250.369		162.907	162.907	257.139	243.6		0.0455355	0.0635289	-0.0789788	0.17005	0.716768	0.473517	0.816554	1.04659	0.924059	1.18536		0.0695339	0.0621172	1.1194	0.26297	0.579057	1.07201	1.2108	0.949124		0.0294987	0.0819285	0.360054	0.718807		0.0697189	0.100608	0.692973	0.488327					-9.14108	8.66141	-1.05538	0.29166	0.759044
212.02	130.286		212.019	212.02	127.392	133.18		-0.0316735	0.0442331	-0.118369	0.0550219	-0.716058	0.473956	0.816636	0.968823	0.888368	1.05656		-0.0293412	0.0430774	-0.681126	0.495792	0.766252	0.971085	1.05664	0.892461		0.013037	0.0472739	0.275776	0.78272		-0.346063	0.125358	-2.7606	0.00576945					-1.46041	6.30516	-0.231622	0.816908	0.958653
543.9	38.1954		543.899	543.9	47.1109	29.2799		-0.0361758	0.0505776	-0.135306	0.0629544	-0.715254	0.474452	0.816636	0.964471	0.873449	1.06498		-0.0889267	0.0455289	-1.95319	0.0507968	0.25836	0.914913	1.00031	0.836806		0.00552647	0.052062	0.106152	0.915462		-0.736331	0.213323	-3.45171	0.000557037					-12.3447	5.64159	-2.18816	0.0290279	0.345325
120.044	295.028		120.044	120.044	294.44	295.615		-0.0473274	0.0662015	-0.17708	0.0824251	-0.714899	0.474671	0.816636	0.953775	0.837713	1.08592		-0.0217622	0.0637561	-0.341335	0.732852	0.897323	0.978473	1.10871	0.863532		-0.0183704	0.0799262	-0.229842	0.818214		-0.110605	0.118151	-0.936132	0.349205					1.31673	7.61143	0.172994	0.862712	0.969239
132.105	85.2038		132.105	132.105	99.4092	70.9983		0.0323816	0.0453426	-0.0564882	0.121251	0.714154	0.475132	0.816636	1.03291	0.945078	1.12891		0.0369125	0.0444655	0.830139	0.40646	0.704763	1.0376	1.13209	0.951001		0.0292491	0.0534222	0.547509	0.584029		0.0404522	0.0857494	0.471749	0.637106					1.9631	6.14322	0.319555	0.749413	0.942831
332.933	233.798		332.933	332.934	252.574	215.022		-0.0283132	0.0396629	-0.106051	0.0494247	-0.713846	0.475322	0.816636	0.972084	0.899379	1.05067		-0.038581	0.0389719	-0.989968	0.32219	0.639966	0.962154	1.03853	0.891396		-0.0120989	0.0441262	-0.274189	0.783939		-0.0965199	0.0905025	-1.06649	0.286203					1.02005	5.74292	0.177619	0.85908	0.968962
369.894	67.0138		369.894	369.894	75.0548	58.9727		-0.0483715	0.0677689	-0.181196	0.0844531	-0.713771	0.475369	0.816636	0.95278	0.834272	1.08812		-0.0271927	0.0655254	-0.414995	0.678146	0.867566	0.973174	1.10654	0.855882		-0.0912698	0.0828852	-1.10116	0.270827		0.0381402	0.117705	0.324033	0.745913					-21.8583	8.25872	-2.6467	0.00833334	0.248715
160.108	38.0787		160.108	160.108	32.6581	43.4992		-0.0199544	0.0280341	-0.0749002	0.0349915	-0.711789	0.476595	0.817408	0.980243	0.927836	1.03561		-0.0139629	0.0271413	-0.514452	0.606936	0.829168	0.986134	1.04001	0.935046		0.000688208	0.0313131	0.0219783	0.982465		-0.103322	0.0629278	-1.64191	0.100608					0.940728	3.6838	0.255369	0.798522	0.954695
357.3	37.7832		357.299	357.3	45.6059	29.9605		-0.0636127	0.0893799	-0.238794	0.111569	-0.711712	0.476643	0.817408	0.938368	0.787577	1.11803		-0.0482899	0.0878757	-0.549525	0.582645	0.815283	0.952857	1.13196	0.802097		-0.0608482	0.0966782	-0.629389	0.529095		-0.0798768	0.234495	-0.340634	0.733379					-13.9222	12.1648	-1.14447	0.252867	0.72877
360.274	38.4412		360.274	360.274	43.6132	33.2692		-0.0333532	0.0468716	-0.12522	0.0585135	-0.711586	0.476721	0.817408	0.967197	0.882303	1.06026		-0.0111929	0.0460553	-0.243032	0.807981	0.932629	0.988869	1.08229	0.903516		-0.0432445	0.0524593	-0.824343	0.409745		0.00579864	0.104369	0.0555589	0.955693					-1.73447	6.58169	-0.263529	0.79223	0.954695
643.286	37.034		643.286	643.287	45.3455	28.7225		-0.0253489	0.0356858	-0.0952918	0.0445941	-0.710334	0.477497	0.817754	0.97497	0.909108	1.0456		-0.032824	0.0344967	-0.951512	0.341345	0.657046	0.967709	1.0354	0.904442		0.0290469	0.0387009	0.750547	0.452925		-0.334207	0.0922187	-3.62407	0.000289997					-0.713256	4.97368	-0.143406	0.886016	0.974188
268.14	52.6902		268.14	268.14	59.3351	46.0454		-0.03591	0.0505568	-0.135	0.0631796	-0.710289	0.477525	0.817754	0.964727	0.873716	1.06522		-0.0406429	0.0494008	-0.822718	0.410668	0.705679	0.960172	1.05779	0.871562		-0.0725469	0.0578311	-1.25446	0.209674		0.0828604	0.104125	0.795776	0.426162					2.69952	7.01163	0.385007	0.700364	0.93313
463.342	38.168		463.342	463.342	46.6515	29.6845		-0.0376478	0.0530577	-0.141639	0.0663434	-0.709564	0.477975	0.818009	0.963052	0.867935	1.06859		-0.0685433	0.0465416	-1.47273	0.140823	0.437615	0.933753	1.02294	0.852344		0.0385902	0.0602877	0.6401	0.522107		-0.299541	0.111739	-2.68072	0.0073465					-14.953	5.45075	-2.7433	0.00625725	0.225993
131.083	116.116		131.083	131.083	130.823	101.41		-0.0678991	0.0958453	-0.255752	0.119954	-0.708424	0.478682	0.818195	0.934355	0.774334	1.12745		-0.114379	0.0944238	-1.21134	0.225767	0.540614	0.89192	1.07325	0.741226		-0.0196946	0.108233	-0.181965	0.855611		-0.243062	0.206318	-1.17809	0.238759					21.5759	13.5308	1.59458	0.111313	0.571506
155.002	203.956		155.002	155.002	194.118	213.794		-0.0243572	0.0343826	-0.0917459	0.0430314	-0.708417	0.478686	0.818195	0.975937	0.912337	1.04397		-0.0362697	0.0341107	-1.06329	0.287649	0.60639	0.96438	1.03106	0.902013		-0.0173481	0.039273	-0.441731	0.658684		-0.0473606	0.0711472	-0.66567	0.505622					2.99987	4.94114	0.607121	0.543991	0.868869
538.798	71.3246		538.798	538.798	80.3798	62.2695		0.0728054	0.102869	-0.128813	0.274424	0.707751	0.4791	0.818386	1.07552	0.879138	1.31577		0.101972	0.102221	0.997558	0.318494	0.635584	1.10735	1.353	0.906303		0.0463549	0.106788	0.434083	0.664228		0.413418	0.38321	1.07883	0.280664					-13.2152	17.0284	-0.776068	0.438003	0.831176
480.614	66.5515		480.614	480.614	74.2583	58.8447		-0.0207975	0.0294996	-0.0786157	0.0370207	-0.70501	0.480804	0.820282	0.979417	0.924395	1.03771		-0.0172379	0.0293516	-0.587289	0.55701	0.80814	0.98291	1.04111	0.92796		0.000251249	0.0317661	0.00790935	0.993689		-0.152711	0.0795235	-1.92033	0.0548165					6.70654	4.75107	1.41158	0.158571	0.637098
369.283	39.3549		369.282	369.283	48.7385	29.9713		0.0453367	0.0643078	-0.0807043	0.171378	0.704995	0.480813	0.820282	1.04638	0.922466	1.18694		0.0559972	0.0619652	0.903689	0.36616	0.678344	1.05759	1.19417	0.936642		0.0987569	0.0734327	1.34486	0.178669		-0.130434	0.133202	-0.979219	0.327472					-12.909	9.4095	-1.37191	0.170585	0.639929
504.871	71.618		504.871	504.872	81.1089	62.1271		0.0388701	0.0552484	-0.0694148	0.147155	0.703552	0.481712	0.820821	1.03964	0.93294	1.15853		0.0508984	0.0543783	0.936005	0.349271	0.66337	1.05222	1.17056	0.945839		0.043535	0.0680393	0.63985	0.52227		0.0298408	0.0946606	0.31524	0.752579					8.61339	7.70385	1.11806	0.26397	0.740261
353.9	79.6159		353.9	353.901	94.2947	64.9371		0.0868088	0.123468	-0.155185	0.328802	0.703085	0.482003	0.820821	1.09069	0.856257	1.3893		0.0480635	0.122232	0.393215	0.694161	0.876495	1.04924	1.33328	0.82571		0.0721006	0.138475	0.520677	0.602592		0.14385	0.272701	0.527503	0.597844					-33.3646	18.2389	-1.82931	0.0678298	0.470512
110.071	118.534		110.071	110.071	135.433	101.634		0.0906995	0.129075	-0.162283	0.343682	0.702688	0.48225	0.820821	1.09494	0.850201	1.41013		0.0680104	0.122033	0.557311	0.577315	0.813932	1.07038	1.35961	0.842674		-0.10549	0.142664	-0.739426	0.459648		0.975834	0.303028	3.22028	0.00128067					3.12828	17.1138	0.182792	0.85502	0.967078
311.816	140.003		311.816	311.817	151.955	128.052		0.0541525	0.0770803	-0.0969221	0.205227	0.702547	0.482338	0.820821	1.05565	0.907627	1.2278		0.0532998	0.075302	0.707814	0.479061	0.754278	1.05475	1.22249	0.910017		0.0709443	0.0871621	0.813935	0.415682		-0.00609767	0.165104	-0.0369322	0.970539					-3.9272	10.5731	-0.371432	0.710442	0.935426
169.986	75.5226		169.986	169.986	85.7073	65.3378		0.092377	0.13171	-0.16577	0.350524	0.701367	0.483074	0.821559	1.09678	0.847241	1.41981		0.0724389	0.129421	0.559717	0.575673	0.813932	1.07513	1.38556	0.834247		0.0192028	0.145806	0.131701	0.895221		0.41687	0.307043	1.35769	0.174562					26.75	19.8087	1.35042	0.177371	0.646229
268.154	34.8926		268.154	268.154	35.5595	34.2257		-0.015719	0.0224553	-0.0597307	0.0282927	-0.700012	0.48392	0.821886	0.984404	0.942018	1.0287		-0.00693622	0.0220709	-0.31427	0.753316	0.908125	0.993088	1.03699	0.951044		-0.00478813	0.0261394	-0.183177	0.854659		-0.046507	0.0438691	-1.06013	0.289085					7.89386	3.08886	2.55559	0.0108367	0.273166
1152.25	67.8013		1152.25	1152.25	76.6493	58.9533		-0.0434064	0.062018	-0.164959	0.0781467	-0.699899	0.48399	0.821886	0.957522	0.847928	1.08128		-0.0348312	0.0631792	-0.551308	0.581423	0.814821	0.965768	1.09308	0.853284		-0.0301501	0.0633858	-0.47566	0.634317		-0.340663	0.300156	-1.13495	0.256394					-22.3241	9.59319	-2.32708	0.0202801	0.332561
159.962	293.761		159.962	159.962	293.336	294.187		0.0311899	0.0446019	-0.0562283	0.118608	0.699294	0.484368	0.821886	1.03168	0.945323	1.12593		0.0363729	0.0438436	0.829606	0.406761	0.704763	1.03704	1.1301	0.951648		0.0191813	0.0495426	0.387167	0.698632		0.0825491	0.102457	0.805695	0.420419					7.10197	6.25963	1.13457	0.256992	0.733184
176.071	131.051		176.071	176.071	143.009	119.093		0.0378369	0.0541208	-0.0682378	0.143912	0.69912	0.484477	0.821886	1.03856	0.934038	1.15478		0.0452854	0.0530462	0.853697	0.393273	0.694492	1.04633	1.16097	0.943004		0.047515	0.0604527	0.785987	0.431875		-0.00123814	0.12147	-0.0101929	0.991867					-0.245364	7.77255	-0.031568	0.974827	0.9976
411.034	88.13		411.033	411.034	103.612	72.6477		-0.0268729	0.0385723	-0.102473	0.0487275	-0.696687	0.485998	0.823443	0.973485	0.902602	1.04993		-0.0249814	0.0377934	-0.660998	0.508614	0.777824	0.975328	1.05032	0.905692		-0.0505116	0.0442285	-1.14206	0.25343		0.0482231	0.0788313	0.611725	0.54072					15.3745	5.47091	2.81023	0.00510588	0.207165
362.837	65.2301		362.836	362.837	73.7025	56.7578		-0.020312	0.0291823	-0.0775083	0.0368842	-0.696039	0.486404	0.823443	0.979893	0.925419	1.03757		-0.0231015	0.02885	-0.800748	0.423278	0.714878	0.977163	1.03401	0.923442		-0.0363901	0.0320236	-1.13635	0.255809		0.0584206	0.0708648	0.824395	0.409715					-0.326596	4.19288	-0.0778929	0.937938	0.990451
139.988	33.6482		139.988	139.988	20.9072	46.3892		0.0708866	0.101863	-0.128762	0.270535	0.695898	0.486493	0.823443	1.07346	0.879183	1.31067		0.0656906	0.0998346	0.657994	0.510542	0.779445	1.0679	1.2987	0.878108		0.0565814	0.110274	0.513098	0.607883		0.154079	0.265931	0.579395	0.562322					7.50615	14.2956	0.525068	0.599722	0.903908
107.573	60.5218		107.573	107.573	69.0632	51.9804		-0.0305611	0.0439275	-0.116657	0.0555353	-0.695715	0.486607	0.823443	0.969901	0.88989	1.05711		-0.0319621	0.0420535	-0.760036	0.447233	0.736144	0.968543	1.05176	0.891913		-0.0819574	0.0499206	-1.64175	0.100641		0.14577	0.0924653	1.57649	0.114914					-2.30316	5.66221	-0.40676	0.684324	0.930705
249.108	93.0738		249.107	249.108	97.2013	88.9462		0.0553621	0.0801688	-0.101766	0.21249	0.69057	0.489836	0.826411	1.05692	0.903241	1.23675		0.0549312	0.0750211	0.73221	0.464041	0.744009	1.05647	1.22381	0.912005		0.246919	0.0951674	2.59458	0.00947076		-0.412789	0.148776	-2.77457	0.00552748					-9.35943	10.475	-0.8935	0.371934	0.797295
374.014	144.431		374.014	374.015	158.433	130.429		-0.031071	0.0450285	-0.119325	0.0571832	-0.690031	0.490175	0.826411	0.969407	0.887519	1.05885		-0.0272034	0.0428493	-0.634862	0.525519	0.789154	0.973163	1.05842	0.89477		-0.0937759	0.0507064	-1.84939	0.0644018		0.202822	0.0979312	2.07106	0.0383529					-16.8386	5.58219	-3.01648	0.00266132	0.154149
136.048	76.562		136.048	136.048	81.931	71.1929		0.0704358	0.102123	-0.129721	0.270592	0.689718	0.490372	0.826411	1.07298	0.878341	1.31074		0.0303943	0.0908941	0.334393	0.738083	0.899936	1.03086	1.23189	0.86264		0.307961	0.11988	2.56891	0.0102018		-0.557943	0.194985	-2.86146	0.00421696					-4.73786	12.7316	-0.372134	0.70992	0.935426
726.508	38.1882		726.508	726.508	47.1251	29.2513		-0.0261609	0.0379448	-0.100531	0.0482095	-0.689447	0.490542	0.826411	0.974178	0.904357	1.04939		-0.0453937	0.0372688	-1.21801	0.223221	0.537264	0.955621	1.02804	0.888305		-0.00519014	0.0388132	-0.133721	0.893623		-0.479159	0.180393	-2.65619	0.00790282					-12.8879	5.71473	-2.2552	0.0244662	0.336267
140.025	147.402		140.025	140.025	163.352	131.452		-0.0411405	0.059717	-0.158184	0.0759027	-0.688924	0.490871	0.826411	0.959694	0.853693	1.07886		-0.0446257	0.0585795	-0.761797	0.446181	0.734887	0.956355	1.07271	0.85262		-0.0480436	0.0711517	-0.675227	0.499532		-0.0246901	0.109838	-0.224786	0.822146					-1.91391	7.18264	-0.266463	0.789971	0.954131
206.894	71.3987		206.894	206.894	82.2797	60.5176		0.2004	0.290899	-0.369751	0.770551	0.688901	0.490886	0.826411	1.22189	0.690907	2.16096		0.208322	0.284243	0.732901	0.463619	0.744009	1.23161	2.14994	0.705538		0.476935	0.313913	1.51932	0.128681		-1.48082	0.77401	-1.91318	0.0557246					-59.5217	43.1466	-1.37952	0.168228	0.63748
422.311	31.0306		422.311	422.311	30.7656	31.2957		-0.0302676	0.0439601	-0.116428	0.0558926	-0.688524	0.491123	0.826411	0.970186	0.890094	1.05748		-0.0358884	0.0431912	-0.830919	0.406019	0.704763	0.964748	1.04998	0.886439		-0.0444005	0.0486924	-0.911856	0.361845		0.0320225	0.102225	0.313256	0.754086					0.219988	6.2224	0.0353542	0.971809	0.995587
579.928	38.1882		579.928	579.928	47.209	29.1675		-0.0308572	0.0448435	-0.118749	0.0570344	-0.688109	0.491384	0.826411	0.969614	0.888031	1.05869		-0.0956915	0.0441844	-2.16573	0.0303319	0.202551	0.908744	0.990951	0.833357		0.0100855	0.0454616	0.221847	0.824433		-1.50584	0.272866	-5.51859	3.41723e-08					-13.0732	5.93399	-2.2031	0.0279521	0.339889
349.11	88.6833		349.109	349.11	98.2693	79.0973		-0.0192711	0.0280273	-0.0742036	0.0356614	-0.687584	0.491715	0.826411	0.980913	0.928483	1.0363		-0.0158395	0.0274997	-0.575987	0.564624	0.813932	0.984285	1.03879	0.932637		-0.0118269	0.0311865	-0.379231	0.704516		-0.0505308	0.063907	-0.790692	0.429124					5.5496	3.90056	1.42277	0.155303	0.634927
305.303	31.4925		305.303	305.303	35.4283	27.5567		-0.0300548	0.0437431	-0.11579	0.0556801	-0.687075	0.492035	0.826411	0.970392	0.890663	1.05726		-0.0447485	0.0427362	-1.04709	0.29506	0.615974	0.956238	1.03979	0.879404		-0.0690689	0.0506147	-1.3646	0.172378		0.0850796	0.0869498	0.978491	0.327831					7.71997	6.60468	1.16886	0.242905	0.717097
419.817	37.4716		419.817	419.818	45.1804	29.7629		-0.0188492	0.0274851	-0.0727189	0.0350206	-0.685797	0.492841	0.826411	0.981327	0.929862	1.03564		-0.0321551	0.0271216	-1.18559	0.235784	0.550509	0.968356	1.02123	0.918224		0.0238092	0.0291954	0.815513	0.414779		-0.351277	0.0815006	-4.31012	1.63164e-05					-6.59962	4.23161	-1.5596	0.119361	0.589407
217.159	280.381		217.159	217.159	272.616	288.145		0.0567209	0.0827355	-0.105438	0.218879	0.685569	0.492985	0.826411	1.05836	0.899931	1.24468		0.0798559	0.0812104	0.983321	0.32545	0.642852	1.08313	1.27001	0.923748		0.00598952	0.0979732	0.0611342	0.951252		0.182834	0.154472	1.18361	0.236568					-9.67803	11.211	-0.863259	0.388327	0.803362
221.07	102.078		221.07	221.07	117.865	86.291		0.0364602	0.0532231	-0.0678552	0.140776	0.685044	0.493316	0.826411	1.03713	0.934396	1.15117		0.0310475	0.0520009	0.597056	0.55047	0.805103	1.03153	1.14221	0.931579		0.0820562	0.0596532	1.37555	0.16896		-0.141492	0.117848	-1.20063	0.229893					-6.5276	7.63529	-0.854925	0.392921	0.803837
210.888	69.9764		210.888	210.888	81.3108	58.642		0.24883	0.363355	-0.463333	0.960992	0.684812	0.493463	0.826411	1.28252	0.629183	2.61429		0.252042	0.357779	0.704465	0.481143	0.755468	1.28665	2.59423	0.638136		0.334357	0.384177	0.87032	0.384125		-0.476638	1.11889	-0.425991	0.670114					-93.9069	55.8401	-1.68171	0.0931256	0.536901
135.066	94.3532		135.066	135.066	108.417	80.2898		-0.0896013	0.130855	-0.346073	0.166871	-0.684735	0.493511	0.826411	0.914296	0.707461	1.1816		-0.128588	0.128822	-0.998179	0.318193	0.635584	0.879336	1.13191	0.683123		-0.0833844	0.145902	-0.571509	0.567655		-0.115164	0.295857	-0.389257	0.697086					11.9226	18.6469	0.639388	0.522805	0.856416
105.124	53.8002		105.124	105.124	63.6966	43.9038		-0.022011	0.0321492	-0.0850223	0.0410002	-0.684654	0.493562	0.826411	0.978229	0.918492	1.04185		-0.0330496	0.031745	-1.04109	0.297832	0.61749	0.967491	1.0296	0.909128		0.00892763	0.0333873	0.267396	0.789165		-0.416084	0.119157	-3.4919	0.000479597					1.36857	4.83625	0.282982	0.777284	0.950432
222.956	102.266		222.956	222.957	116.236	88.2961		0.0252249	0.0368757	-0.0470502	0.0974999	0.684051	0.493943	0.826411	1.02555	0.954039	1.10241		0.0145303	0.0367685	0.395184	0.692707	0.876495	1.01464	1.09046	0.944088		-0.00504304	0.0409313	-0.123207	0.901943		0.155658	0.0849685	1.83194	0.0669598					-7.3019	5.54006	-1.31802	0.187982	0.650115
610.733	66.519		610.733	610.734	75.8195	57.2185		-0.0375407	0.054942	-0.145225	0.0701436	-0.683279	0.494431	0.826411	0.963155	0.864828	1.07266		-0.0456112	0.0535394	-0.851918	0.394259	0.695554	0.955413	1.06112	0.860236		-0.0296063	0.0670117	-0.441808	0.658628		-0.0538123	0.0959641	-0.560755	0.574965					-7.07377	7.13404	-0.991551	0.321801	0.77402
185.96	75.8147		185.96	185.96	86.4053	65.2241		0.0287062	0.0420285	-0.0536682	0.111081	0.683018	0.494596	0.826411	1.02912	0.947747	1.11749		0.0154368	0.0413115	0.373668	0.708652	0.883461	1.01556	1.10121	0.936567		0.00862233	0.0481447	0.179092	0.857865		0.0930311	0.0861617	1.07973	0.280263					-1.24744	5.8402	-0.213596	0.830932	0.9605
222.006	66.8571		222.006	222.006	75.8279	57.8863		-0.0908435	0.133017	-0.351552	0.169866	-0.682945	0.494642	0.826411	0.913161	0.703595	1.18515		-0.0986329	0.131494	-0.750093	0.453198	0.7404	0.906075	1.17245	0.700219		-0.270479	0.15296	-1.7683	0.0770112		0.46646	0.269419	1.73136	0.0833881					-8.16993	18.7259	-0.43629	0.662777	0.92913
199.014	163.467		199.014	199.014	168.571	158.363		-0.0556753	0.0815931	-0.215595	0.104244	-0.682354	0.495015	0.826411	0.945846	0.806062	1.10987		-0.0669847	0.0800735	-0.836541	0.402851	0.703629	0.935209	1.09413	0.799372		-0.0138437	0.0912255	-0.151753	0.879382		-0.22297	0.182434	-1.2222	0.221633					11.7457	10.8668	1.08088	0.280166	0.747934
276.119	116.59		276.118	276.119	132.735	100.445		0.0659949	0.0967293	-0.123591	0.255581	0.682264	0.495072	0.826411	1.06822	0.883741	1.29121		0.056284	0.0949453	0.592805	0.553312	0.80619	1.0579	1.27427	0.878263		0.130005	0.101999	1.27457	0.202461		-0.505932	0.304889	-1.6594	0.0970359					32.8083	12.7148	2.58032	0.0100982	0.271553
226.038	75.4607		226.038	226.038	85.8133	65.1081		0.0489779	0.0718353	-0.0918166	0.189772	0.681809	0.49536	0.826411	1.0502	0.912272	1.20897		0.060357	0.0695801	0.867446	0.385698	0.693574	1.06222	1.21742	0.926798		0.00875318	0.0866292	0.101042	0.919517		0.137521	0.128527	1.06998	0.28463					-4.79417	10.0001	-0.479412	0.631814	0.920759
187.148	37.4128		187.148	187.148	44.2954	30.5301		-0.0303307	0.0445225	-0.117593	0.0569319	-0.681243	0.495718	0.826501	0.970125	0.889058	1.05858		-0.0359504	0.044114	-0.814943	0.415105	0.70951	0.964688	1.05181	0.884782		-0.0506561	0.0497054	-1.01913	0.308143		0.052168	0.10014	0.520952	0.6024					2.82356	6.49434	0.434773	0.663878	0.92913
164.107	28.6414		164.107	164.107	24.6719	32.611		-0.0330673	0.0486222	-0.128365	0.0622304	-0.680087	0.49645	0.826981	0.967473	0.879532	1.06421		-0.028228	0.0484068	-0.583141	0.559798	0.810676	0.972167	1.06892	0.88417		-0.0624109	0.0550801	-1.13309	0.257175		0.0705189	0.103488	0.681423	0.495604					4.80467	6.94121	0.692195	0.489072	0.84646
505.361	37.3635		505.361	505.361	45.369	29.3581		0.028495	0.0419533	-0.053732	0.110722	0.679207	0.497007	0.826981	1.0289	0.947686	1.11708		-0.0113769	0.0390125	-0.291623	0.770575	0.915877	0.988688	1.06725	0.915906		0.0710368	0.042971	1.65313	0.098304		-0.837823	0.193913	-4.32062	1.55593e-05					-9.8742	5.83255	-1.69295	0.0909648	0.536733
235.967	106.813		235.967	235.967	119.085	94.5423		0.0218335	0.0321817	-0.0412415	0.0849084	0.678444	0.49749	0.826981	1.02207	0.959597	1.08862		0.017899	0.0315002	0.568218	0.569887	0.813932	1.01806	1.0829	0.957106		0.0492152	0.0370676	1.32771	0.184272		-0.0619808	0.0648519	-0.955727	0.33921					-0.996866	4.64061	-0.214813	0.829983	0.9605
251.111	91.6007		251.111	251.111	103.393	79.8085		0.0231477	0.0341235	-0.0437331	0.0900286	0.678352	0.497549	0.826981	1.02342	0.957209	1.09421		0.0232535	0.0331711	0.701015	0.483294	0.757603	1.02353	1.09228	0.959098		0.0383165	0.039112	0.979661	0.327254		-0.0251987	0.069826	-0.360879	0.71819					1.37971	4.62334	0.298423	0.765479	0.947365
593.477	36.8532		593.477	593.477	44.017	29.6894		-0.0205542	0.0303112	-0.0799631	0.0388546	-0.678107	0.497704	0.826981	0.979656	0.92315	1.03962		-0.0284559	0.0300496	-0.946967	0.343656	0.659624	0.971945	1.03091	0.916354		-0.0428318	0.0354964	-1.20665	0.227565		0.03943	0.0582463	0.676954	0.498435					-6.10817	4.21655	-1.44862	0.147946	0.630899
194.038	59.7592		194.038	194.038	69.1681	50.3502		0.0274567	0.0405023	-0.0519264	0.10684	0.677904	0.497833	0.826981	1.02784	0.949399	1.11276		0.0228776	0.03994	0.572798	0.566781	0.813932	1.02314	1.10645	0.946102		-0.016326	0.0429533	-0.380087	0.703881		0.378594	0.121642	3.11236	0.00185598					-0.870027	6.04065	-0.144029	0.885524	0.974188
256.227	27.4476		256.227	256.227	25.093	29.8022		0.0365504	0.0540965	-0.0694767	0.142578	0.675652	0.499262	0.828848	1.03723	0.932882	1.15324		0.0297969	0.0528071	0.56426	0.572577	0.813932	1.03025	1.14259	0.928946		0.00620356	0.0626156	0.0990737	0.92108		0.125868	0.107422	1.17171	0.241313					0.924498	7.3287	0.126148	0.899656	0.978322
818.562	66.3557		818.562	818.562	74.2588	58.4525		-0.0205606	0.03046	-0.0802612	0.03914	-0.675003	0.499674	0.829025	0.979649	0.922875	1.03992		-0.0116039	0.0301769	-0.38453	0.700586	0.880178	0.988463	1.04869	0.931694		-0.0174938	0.0322999	-0.541605	0.588091		-0.0452034	0.0915589	-0.493709	0.621512					0.0385469	4.76281	0.0080933	0.993545	0.998434
166.951	58.7508		166.951	166.951	66.867	50.6347		-0.0422383	0.0626823	-0.165093	0.0806168	-0.673847	0.500409	0.829738	0.958641	0.847815	1.08396		-0.0416815	0.0557831	-0.747206	0.454939	0.742557	0.959175	1.06999	0.859834		0.234845	0.0944342	2.48686	0.0128876		-0.260465	0.0838067	-3.10793	0.00188402					-6.6443	7.78402	-0.853581	0.393665	0.803837
98.9189	67.445		98.9188	98.9191	76.4209	58.469		-0.188132	0.279549	-0.736037	0.359773	-0.672985	0.500957	0.829985	0.828505	0.479008	1.433		-0.386829	0.272643	-1.41881	0.155953	0.458719	0.679207	1.15899	0.398038		0.093479	0.293829	0.318141	0.750378		-2.8758	0.907732	-3.16811	0.00153432					46.8632	43.9875	1.06537	0.287119	0.754902
218.927	70.7599		218.927	218.927	82.4133	59.1065		0.026327	0.0391635	-0.0504321	0.103086	0.672233	0.501435	0.829985	1.02668	0.950819	1.10859		0.0221429	0.0386171	0.573397	0.566376	0.813932	1.02239	1.10278	0.947862		-0.0121381	0.0426076	-0.284881	0.775735		0.235816	0.0994337	2.37159	0.0177119					-5.97268	6.1708	-0.967894	0.333472	0.776166
239.164	125.608		239.164	239.164	137.786	113.43		-0.0536622	0.0799343	-0.210331	0.103006	-0.671328	0.502012	0.829985	0.947752	0.810316	1.1085		-0.0366238	0.078547	-0.466266	0.641025	0.850483	0.964039	1.12449	0.826483		-0.151851	0.0949105	-1.59994	0.109611		0.185932	0.148259	1.25411	0.209803					-13.3846	9.90291	-1.35158	0.176998	0.646229
249.155	86.8718		249.155	249.155	100.855	72.8886		0.0257141	0.038357	-0.0494643	0.100893	0.670389	0.50261	0.829985	1.02605	0.951739	1.10616		0.0237179	0.0370713	0.639791	0.522308	0.787347	1.024	1.10117	0.952237		-0.0130811	0.0457357	-0.286014	0.774867		0.117702	0.0704259	1.67129	0.0946641					-1.20458	5.09634	-0.236362	0.813229	0.957511
395.162	100.444		395.162	395.163	115.047	85.8407		0.0214354	0.0319966	-0.0412768	0.0841476	0.669926	0.502905	0.829985	1.02167	0.959563	1.08779		0.0153554	0.0312535	0.491319	0.623201	0.840007	1.01547	1.07962	0.955136		0.0361716	0.036554	0.98954	0.322399		-0.0268562	0.0661723	-0.405852	0.684851					-3.17402	4.43681	-0.715384	0.47464	0.841462
150.084	96.7081		150.084	150.084	110.026	83.39		0.0430844	0.0643253	-0.0829909	0.16916	0.669789	0.502992	0.829985	1.04403	0.92036	1.18431		0.0429536	0.0625059	0.687194	0.491961	0.763578	1.04389	1.17994	0.923525		0.0452161	0.0742348	0.609096	0.542461		0.0366604	0.128868	0.284481	0.776042					20.5315	8.00787	2.56392	0.0105829	0.273166
447.347	31.4483		447.347	447.347	33.3247	29.5718		-0.0430862	0.0644762	-0.169457	0.0832849	-0.668249	0.503974	0.829985	0.957829	0.844123	1.08685		-0.0328254	0.0631436	-0.519854	0.603165	0.829068	0.967707	1.0952	0.855057		-0.0872672	0.0789967	-1.1047	0.269292		0.0450764	0.111592	0.40394	0.686257					6.40295	8.4854	0.754585	0.450783	0.83487
485.857	38.6048		485.857	485.857	47.5969	29.6127		-0.0314359	0.04706	-0.123672	0.0607999	-0.667997	0.504135	0.829985	0.969053	0.88367	1.06269		-0.0535693	0.0423055	-1.26625	0.205424	0.52174	0.94784	1.02978	0.872417		0.0424747	0.0537875	0.789676	0.429717		-0.272697	0.0971788	-2.80614	0.00501397					-12.9219	5.33255	-2.42321	0.0156674	0.289227
151.148	26.6513		151.148	151.148	22.6148	30.6878		-0.0365501	0.0547676	-0.143892	0.0707924	-0.667367	0.504538	0.829985	0.96411	0.865981	1.07336		-0.0324939	0.0539797	-0.601964	0.547198	0.802478	0.968028	1.07606	0.870843		-0.0529077	0.0608551	-0.869405	0.384626		0.0331579	0.125626	0.263942	0.791824					2.68494	8.08777	0.331975	0.74002	0.939864
264.24	26.1152		264.24	264.24	23.5832	28.6472		0.0437767	0.0656253	-0.0848466	0.1724	0.66707	0.504727	0.829985	1.04475	0.918653	1.18815		0.0714925	0.064501	1.10839	0.267692	0.583069	1.07411	1.21886	0.946552		0.0393007	0.0770567	0.510023	0.610035		0.0555953	0.125213	0.444008	0.657037					-4.26883	9.24072	-0.461959	0.644272	0.924864
191.139	112.766		191.139	191.139	128.107	97.4242		-0.0633054	0.0949288	-0.249362	0.122752	-0.666872	0.504854	0.829985	0.938657	0.779298	1.1306		-0.0878994	0.0952353	-0.92297	0.356023	0.669212	0.915853	1.1038	0.759906		-0.00841339	0.108801	-0.0773285	0.938362		-0.238337	0.194283	-1.22675	0.219916					27.385	13.354	2.0507	0.0407135	0.388659
158.981	164.256		158.981	158.981	167.835	160.678		0.0449928	0.0674996	-0.0873039	0.17729	0.666565	0.50505	0.829985	1.04602	0.916399	1.19398		0.0420346	0.0658504	0.638334	0.523256	0.787348	1.04293	1.18661	0.916648		0.0751093	0.0737811	1.018	0.308677		-0.109625	0.167175	-0.655747	0.511987					0.769571	10.1348	0.0759332	0.939497	0.990941
181.122	26.0211		181.122	181.122	23.0395	29.0027		0.0603309	0.0905317	-0.117108	0.23777	0.666406	0.505151	0.829985	1.06219	0.889489	1.26842		0.0857435	0.0889212	0.964264	0.334913	0.652529	1.08953	1.29697	0.915265		0.0778644	0.101688	0.765719	0.443843		-0.00668162	0.198798	-0.03361	0.973188					9.50143	12.7934	0.742683	0.457953	0.83487
608.949	36.5368		608.949	608.949	44.1689	28.9046		-0.0225773	0.0338945	-0.0890093	0.0438548	-0.666103	0.505345	0.829985	0.977676	0.914837	1.04483		-0.059974	0.0326977	-1.8342	0.0666249	0.298855	0.941789	1.00412	0.883325		0.012022	0.0343245	0.350245	0.726155		-1.37773	0.214815	-6.41355	1.42167e-10					-5.23859	5.11246	-1.02467	0.305915	0.767117
1037.65	51.2819		1037.65	1037.65	61.1442	41.4196		0.0410723	0.0616948	-0.0798474	0.161992	0.665733	0.505582	0.829985	1.04193	0.923257	1.17585		0.0550753	0.0584127	0.942864	0.345751	0.660044	1.05662	1.18479	0.942317		-0.194676	0.102814	-1.89348	0.0582945		0.173724	0.077123	2.25255	0.0242874					-3.32851	7.77802	-0.427938	0.668844	0.930338
279.964	67.1491		279.964	279.964	75.7238	58.5744		0.118969	0.178842	-0.231556	0.469494	0.665217	0.505912	0.829985	1.12633	0.793298	1.59918		0.132611	0.175617	0.755113	0.450181	0.738258	1.14181	1.61094	0.809289		-0.137992	0.207149	-0.66615	0.505315		0.871189	0.354423	2.45805	0.0139693					-32.4273	24.8377	-1.30557	0.192182	0.654912
228.986	135.149		228.986	228.986	153.501	116.798		0.0253569	0.0381241	-0.0493649	0.100079	0.665116	0.505977	0.829985	1.02568	0.951834	1.10526		0.0210332	0.0370186	0.568179	0.569914	0.813932	1.02126	1.09811	0.949782		0.00784991	0.0433919	0.180907	0.85644		0.0846139	0.0798311	1.05991	0.289185					1.76903	5.14	0.344169	0.730835	0.939422
234.894	66.7827		234.894	234.894	75.8052	57.7602		0.120526	0.181246	-0.23471	0.475763	0.664988	0.506058	0.829985	1.12809	0.790801	1.60924		0.103529	0.179783	0.575857	0.564712	0.813932	1.10908	1.5776	0.779701		0.102534	0.192036	0.533935	0.593387		0.267279	0.548447	0.487338	0.626019					32.4824	27.9304	1.16298	0.245284	0.719266
171.096	118.195		171.096	171.096	135.783	100.608		0.0337141	0.0507384	-0.0657314	0.13316	0.664468	0.506391	0.830029	1.03429	0.936382	1.14243		0.0440229	0.0499399	0.881518	0.378037	0.68705	1.04501	1.15247	0.947565		0.0414342	0.0573274	0.722764	0.469825		0.00580201	0.109005	0.0532269	0.957551					-8.46623	7.19853	-1.17611	0.240001	0.713957
259.14	107.569		259.14	259.14	121.919	93.2181		0.0199217	0.0300221	-0.0389204	0.0787639	0.66357	0.506965	0.830184	1.02012	0.961827	1.08195		0.0245536	0.0293814	0.835687	0.403331	0.704015	1.02486	1.08561	0.967506		0.0446876	0.0364913	1.22461	0.220722		-0.0319547	0.0528139	-0.605044	0.54515					5.99542	4.20922	1.42435	0.154844	0.634731
207.056	125.936		207.056	207.056	134.272	117.599		-0.0460667	0.069444	-0.182174	0.0900409	-0.663365	0.507097	0.830184	0.954978	0.833456	1.09422		-0.00909715	0.0676621	-0.13445	0.893047	0.967246	0.990944	1.13147	0.867869		-0.0133952	0.0772031	-0.173505	0.862254		-0.184535	0.158937	-1.16106	0.245618					-17.7796	9.28121	-1.91566	0.055865	0.436004
244.079	71.3247		244.079	244.079	84.2206	58.4287		0.0971052	0.146565	-0.190157	0.384367	0.66254	0.507625	0.830548	1.10198	0.826829	1.46868		0.0826794	0.144269	0.573093	0.566582	0.813932	1.08619	1.44116	0.818659		0.037709	0.158018	0.238637	0.811387		0.462851	0.392119	1.18038	0.237847					4.97876	21.1561	0.235335	0.814026	0.957512
344.279	39.9728		344.279	344.279	48.7038	31.2417		-0.0626239	0.0947674	-0.248364	0.123117	-0.660817	0.50873	0.830984	0.939297	0.780076	1.13102		-0.0430072	0.0923194	-0.465852	0.641321	0.850483	0.957905	1.14791	0.799353		0.0021047	0.109014	0.0193068	0.984596		-0.262864	0.191738	-1.37095	0.170389					-10.0351	12.7561	-0.786693	0.43176	0.825236
196.997	289.802		196.997	196.997	297.908	281.696		0.0314871	0.0477111	-0.0620249	0.124999	0.659954	0.509283	0.830984	1.03199	0.93986	1.13315		0.0389878	0.0464752	0.838895	0.401528	0.702956	1.03976	1.13892	0.949231		0.0501378	0.0526787	0.951765	0.341216		-0.0536446	0.112547	-0.476642	0.633617					-3.87824	6.57902	-0.589486	0.555748	0.876546
704.642	64.4927		704.642	704.642	70.6302	58.3552		0.0417592	0.0632858	-0.0822787	0.165797	0.659851	0.509349	0.830984	1.04264	0.921015	1.18033		0.0541069	0.0632734	0.85513	0.392479	0.694492	1.0556	1.19497	0.932479		0.0222292	0.0694502	0.320074	0.748912		0.137355	0.153653	0.893929	0.37136					-15.8721	9.88546	-1.6056	0.108869	0.565367
176.953	271.237		176.953	176.953	277.757	264.717		0.0464875	0.0705279	-0.0917446	0.18472	0.659136	0.509808	0.830984	1.04758	0.912338	1.20288		0.0493806	0.0686691	0.71911	0.472073	0.748511	1.05062	1.20198	0.918319		0.0473841	0.0825533	0.573982	0.56598		0.0440647	0.135701	0.324718	0.745394					-3.21849	9.92724	-0.324208	0.745889	0.942151
224.865	66.0316		224.865	224.865	73.8568	58.2064		-0.158414	0.240408	-0.629605	0.312777	-0.658937	0.509936	0.830984	0.853497	0.532802	1.36722		-0.230733	0.240585	-0.95905	0.337534	0.654348	0.793951	1.27228	0.495454		-0.0655285	0.25344	-0.258557	0.795977		-0.992583	0.759501	-1.30689	0.191251					63.8777	36.029	1.77295	0.0767242	0.497334
345.955	67.28		345.954	345.955	75.5752	58.9849		0.042513	0.0646301	-0.0841597	0.169186	0.657789	0.510674	0.830984	1.04343	0.919284	1.18434		0.0518452	0.0641569	0.808101	0.419033	0.712204	1.05321	1.19434	0.928762		-0.00802495	0.0787273	-0.101934	0.918809		0.146969	0.113184	1.2985	0.194116					-8.74232	10.8074	-0.808917	0.418871	0.818242
360.839	65.6282		360.839	360.839	73.2971	57.9593		0.0894773	0.136256	-0.17758	0.356534	0.656685	0.511383	0.830984	1.0936	0.837294	1.42837		0.107652	0.132021	0.815417	0.414834	0.70951	1.11366	1.44255	0.859754		0.165802	0.151518	1.09427	0.273835		-0.233168	0.311526	-0.748471	0.454176					1.24493	18.8335	0.0661019	0.947318	0.992831
485.095	91.52		485.095	485.095	94.4834	88.5566		0.0220012	0.0335077	-0.0436727	0.087675	0.656601	0.511437	0.830984	1.02224	0.957267	1.09163		0.0132911	0.0326946	0.406523	0.684358	0.873543	1.01338	1.08044	0.950478		0.0269853	0.0383014	0.704551	0.48109		0.00574476	0.0691726	0.0830497	0.933812					-3.63151	4.69741	-0.773086	0.439764	0.831176
160.968	84.062		160.968	160.968	98.6664	69.4575		0.157845	0.240515	-0.313556	0.629247	0.65628	0.511644	0.830984	1.17099	0.730844	1.8762		0.135964	0.233917	0.58125	0.561072	0.811433	1.14564	1.81202	0.724327		0.0988118	0.266828	0.37032	0.711144		0.413653	0.555442	0.744728	0.456436					-39.8387	32.3482	-1.23156	0.218578	0.685254
254.248	27.1714		254.248	254.248	24.916	29.4267		0.0401015	0.0611092	-0.0796705	0.159873	0.656226	0.511679	0.830984	1.04092	0.923421	1.17336		0.0493445	0.0598503	0.824466	0.409675	0.705436	1.05058	1.18134	0.934296		0.0701238	0.0684585	1.02433	0.305681		-0.0776374	0.13557	-0.572672	0.566867					1.92443	8.26248	0.232912	0.815906	0.958653
527.928	87.0278		527.927	527.928	101.792	72.2637		-0.0417781	0.0637004	-0.166629	0.0830724	-0.655853	0.511919	0.830984	0.959083	0.846514	1.08662		-0.0341176	0.0622694	-0.547903	0.583759	0.816058	0.966458	1.09191	0.855418		-0.0302647	0.0697612	-0.433833	0.664409		-0.099535	0.156248	-0.637033	0.524103					-6.79089	8.55443	-0.793844	0.427588	0.824082
259.965	81.4961		259.965	259.965	92.06	70.9321		-0.102639	0.156612	-0.409592	0.204315	-0.65537	0.512229	0.830984	0.902453	0.663921	1.22668		-0.12756	0.155084	-0.822522	0.41078	0.705679	0.880241	1.19292	0.649519		-0.131795	0.186807	-0.705513	0.480491		-0.0336763	0.287299	-0.117217	0.906688					-10.2736	21.7021	-0.47339	0.6361	0.922396
162.666	76.8569		162.666	162.666	87.7211	65.9927		-0.0352271	0.0537756	-0.140625	0.0701711	-0.655076	0.512419	0.830984	0.965386	0.868815	1.07269		-0.0409279	0.0526912	-0.776751	0.437306	0.728327	0.959898	1.06433	0.865712		0.0115103	0.0612791	0.187834	0.851006		-0.191781	0.112153	-1.70999	0.0872678					1.91584	7.7389	0.247559	0.804557	0.957511
463.845	38.1441		463.844	463.845	47.6717	28.6164		-0.0338316	0.051718	-0.135197	0.0675338	-0.654155	0.513012	0.830984	0.966734	0.873544	1.06987		-0.0747312	0.0456928	-1.63551	0.101942	0.366656	0.927993	1.01494	0.848497		0.0253977	0.0543267	0.4675	0.640142		-0.606496	0.168925	-3.59032	0.000330276					-12.8274	5.74856	-2.23141	0.0260084	0.339889
1179.28	85.3086		1179.28	1179.28	101.214	69.4033		0.0420184	0.0642787	-0.0839656	0.168002	0.653691	0.513311	0.830984	1.04291	0.919463	1.18294		0.0531071	0.0631592	0.840846	0.400434	0.702934	1.05454	1.19351	0.931755		-0.00094279	0.0785253	-0.0120062	0.990421		0.129267	0.111905	1.15515	0.248031					-12.5329	9.15576	-1.36885	0.171538	0.640654
790.69	78.4571		790.69	790.69	96.1079	60.8063		0.0309992	0.0474282	-0.0619584	0.123957	0.653602	0.513368	0.830984	1.03148	0.939922	1.13197		0.0494138	0.0480037	1.02938	0.303303	0.62486	1.05066	1.15431	0.95631		0.00946348	0.0515283	0.183656	0.854283		0.150398	0.121329	1.23958	0.215129					-9.49566	7.37708	-1.28718	0.198507	0.662361
176.029	88.1913		176.029	176.029	100.738	75.6446		0.0501814	0.0768809	-0.100502	0.200865	0.652717	0.513939	0.830984	1.05146	0.904383	1.22246		0.0612631	0.0746681	0.820471	0.411947	0.706539	1.06318	1.23074	0.918433		0.131767	0.0865609	1.52224	0.127949		-0.254612	0.167309	-1.52181	0.128057					-2.80697	11.1364	-0.252053	0.801083	0.955949
1212.77	85.3406		1212.77	1212.77	101.179	69.5018		0.0474154	0.0727368	-0.095146	0.189977	0.651877	0.51448	0.830984	1.04856	0.90924	1.20922		0.0311526	0.0718075	0.433835	0.664408	0.861109	1.03164	1.18755	0.896201		0.0337734	0.0819686	0.412029	0.680318		0.0979507	0.157763	0.620872	0.534684					-16.6237	11.0071	-1.51027	0.13148	0.611138
342.264	39.9929		342.263	342.264	49.4148	30.571		0.0679214	0.10425	-0.136405	0.272248	0.651523	0.514709	0.830984	1.07028	0.872489	1.31291		0.0942067	0.101583	0.927385	0.353727	0.667631	1.09879	1.34086	0.900418		0.144869	0.119756	1.2097	0.226396		-0.172839	0.211834	-0.81592	0.414546					-11.7725	14.3376	-0.821089	0.411909	0.813633
192.159	44.831		192.159	192.16	56.3735	33.2886		-0.0364663	0.0560552	-0.146332	0.0733999	-0.650542	0.515342	0.830984	0.964191	0.86387	1.07616		-0.0385855	0.0553557	-0.697047	0.485774	0.75869	0.962149	1.07241	0.863223		0.020252	0.0686459	0.295021	0.767978		-0.149976	0.0971115	-1.54437	0.122498					-1.25972	8.05182	-0.156452	0.875727	0.969899
91.052	85.3446		91.052	91.052	98.5038	72.1855		0.035966	0.0552914	-0.0724032	0.144335	0.650481	0.515382	0.830984	1.03662	0.930156	1.15527		0.0314758	0.0530266	0.593585	0.55279	0.80619	1.03198	1.145	0.930106		0.0739547	0.0689094	1.07322	0.283174		-0.0326987	0.092644	-0.35295	0.724126					6.87566	6.77068	1.01551	0.310259	0.77052
317.211	38.5662		317.21	317.211	46.0231	31.1092		-0.021963	0.0337852	-0.0881807	0.0442547	-0.650078	0.515642	0.830984	0.978276	0.915595	1.04525		-0.0206001	0.0321729	-0.640296	0.52198	0.787347	0.979611	1.04337	0.919745		-0.0823103	0.0366125	-2.24815	0.0245667		0.324122	0.0876782	3.69672	0.0002184					-0.0752754	4.77102	-0.0157776	0.987417	0.998434
86.0915	59.4339		86.0914	86.0916	68.6316	50.2361		-0.0216055	0.0332676	-0.0868089	0.0435978	-0.649446	0.51605	0.830984	0.978626	0.916852	1.04456		-3.03676e-05	0.0322951	-0.000940316	0.99925	0.999962	0.99997	1.06531	0.938635		-0.0263205	0.0374752	-0.702344	0.482465		-0.00407446	0.0722619	-0.0563846	0.955035					0.0440833	4.60597	0.00957091	0.992367	0.998434
670.562	67.3003		670.562	670.562	75.67	58.9306		0.0627093	0.0965889	-0.126602	0.25202	0.649239	0.516184	0.830984	1.06472	0.881085	1.28662		0.0742811	0.0918516	0.808708	0.418683	0.712204	1.07711	1.28957	0.899651		-0.011833	0.116759	-0.101345	0.919276		0.224319	0.171918	1.3048	0.191961					-28.8619	11.5386	-2.50133	0.012628	0.278221
271.19	26.6676		271.19	271.19	22.4369	30.8983		-0.0533631	0.0822183	-0.214508	0.107782	-0.649041	0.516312	0.830984	0.948036	0.806938	1.1138		-0.0422899	0.0799628	-0.528869	0.596896	0.826517	0.958592	1.12124	0.819536		-0.0365248	0.0963018	-0.379274	0.704484		-0.0986356	0.157908	-0.624641	0.532207					-4.23966	10.7582	-0.394085	0.693653	0.932516
460.312	41.9553		460.311	460.312	50.9898	32.9209		0.0202947	0.0312691	-0.0409916	0.081581	0.649032	0.516317	0.830984	1.0205	0.959837	1.085		0.0203966	0.0303746	0.671502	0.501901	0.771907	1.02061	1.08321	0.961618		-0.032844	0.0341181	-0.962658	0.335719		0.299202	0.0781645	3.82786	0.000129264					-7.23957	4.23143	-1.7109	0.0875958	0.529393
132.077	83.6449		132.077	132.077	94.9902	72.2996		-0.0697199	0.107539	-0.280493	0.141054	-0.648319	0.516779	0.830984	0.932655	0.755411	1.15149		-0.0587802	0.104912	-0.56028	0.575288	0.813932	0.942914	1.15818	0.76766		-0.190035	0.125576	-1.51331	0.1302		0.261215	0.208265	1.25424	0.209754					12.9831	14.3026	0.907748	0.364362	0.793647
163.012	137.311		163.012	163.012	146.549	128.074		0.0330973	0.0510697	-0.0669974	0.133192	0.648082	0.516932	0.830984	1.03365	0.935198	1.14247		0.0141606	0.0506121	0.279787	0.779641	0.919056	1.01426	1.12004	0.918476		0.00508411	0.0564748	0.0900245	0.928268		0.158787	0.119625	1.32737	0.184386					-1.48583	7.21176	-0.206028	0.836836	0.963071
287.07	86.0078		287.069	287.07	100.001	72.0147		0.0194711	0.0300623	-0.0394499	0.0783922	0.647692	0.517184	0.830984	1.01966	0.961318	1.08155		0.0270925	0.0296311	0.914326	0.360545	0.674873	1.02746	1.0889	0.969491		-0.00442303	0.0331906	-0.133261	0.893987		0.128602	0.0709321	1.81303	0.0698278					1.75376	4.41973	0.396802	0.691649	0.932267
243.159	32.3219		243.159	243.159	33.6289	31.015		0.024955	0.0385413	-0.0505846	0.100495	0.647487	0.517317	0.830984	1.02527	0.950674	1.10572		0.0209691	0.0377138	0.556007	0.578206	0.813932	1.02119	1.09954	0.948428		-0.0125956	0.042229	-0.298269	0.765498		0.212225	0.0943052	2.2504	0.0244235					-14.3237	5.70076	-2.5126	0.0122357	0.278221
169.059	96.539		169.058	169.059	109.736	83.3415		0.187366	0.289523	-0.380089	0.75482	0.647153	0.517533	0.830984	1.20607	0.683801	2.12723		0.164423	0.277765	0.591949	0.553885	0.80619	1.17871	2.03164	0.683864		0.400904	0.312841	1.2815	0.20002		-1.08699	0.76424	-1.42231	0.154937					58.7112	40.9878	1.43241	0.152528	0.633736
1241.75	84.9762		1241.75	1241.75	100.758	69.1945		0.0315219	0.0487536	-0.0640334	0.127077	0.646556	0.517919	0.830984	1.03202	0.937974	1.1355		0.0325392	0.0482324	0.674633	0.499909	0.771012	1.03307	1.1355	0.939886		0.0417526	0.0586541	0.711845	0.476561		0.00865398	0.0876919	0.0986862	0.921387					-2.51545	7.17873	-0.350404	0.726154	0.939422
173.092	90.6912		173.092	173.092	104.016	77.367		-0.0432951	0.0669736	-0.174561	0.0879708	-0.64645	0.517988	0.830984	0.957629	0.839826	1.09196		-0.036337	0.0646556	-0.562009	0.57411	0.813932	0.964315	1.0946	0.849538		-0.0652211	0.0745858	-0.874444	0.381876		0.0479731	0.152172	0.315255	0.752568					-11.825	8.65304	-1.36657	0.172251	0.640654
112.021	131.855		112.021	112.021	147.571	116.139		-0.021574	0.0334446	-0.0871242	0.0439762	-0.645066	0.518884	0.83193	0.978657	0.916563	1.04496		-0.0183719	0.0326126	-0.563337	0.573206	0.813932	0.981796	1.0466	0.921002		-0.00331466	0.036385	-0.0910995	0.927414		-0.121043	0.0849229	-1.42533	0.154061					2.63769	4.8457	0.544336	0.586405	0.897282
344.031	86.229		344.03	344.031	101.869	70.5893		0.0290269	0.0451782	-0.0595206	0.117574	0.642499	0.520549	0.834107	1.02945	0.942216	1.12477		0.0272409	0.0447507	0.608726	0.542706	0.799212	1.02762	1.12182	0.941322		0.0135533	0.0509307	0.266114	0.790152		0.0861519	0.0978582	0.880375	0.378656					-8.16005	5.98296	-1.36388	0.173097	0.641378
426.086	115.216		426.086	426.086	128.065	102.368		0.0222571	0.0346844	-0.0457229	0.0902372	0.641706	0.521064	0.83444	1.02251	0.955307	1.09443		0.0242958	0.0340875	0.712749	0.476001	0.752205	1.02459	1.09539	0.958375		0.0321815	0.0396221	0.812211	0.416671		-0.0102828	0.0717456	-0.143324	0.886035					-0.0654159	4.82143	-0.0135677	0.989179	0.998434
484.384	38.4304		484.384	484.384	47.1718	29.689		-0.0170816	0.0266519	-0.0693184	0.0351551	-0.640917	0.521577	0.834768	0.983063	0.93303	1.03578		-0.0580192	0.025579	-2.26824	0.0233148	0.178313	0.943632	0.992147	0.897489		0.0152104	0.027139	0.560463	0.575163		-0.892453	0.1413	-6.31601	2.68398e-10					-3.76322	4.05568	-0.92789	0.353824	0.788339
405.3	38.0784		405.299	405.3	45.9956	30.1612		-0.0357086	0.0558458	-0.145164	0.0737472	-0.639414	0.522553	0.835516	0.964921	0.86488	1.07653		-0.0850007	0.0517419	-1.64278	0.100428	0.364169	0.918512	1.01655	0.829929		0.0630536	0.0608641	1.03597	0.300214		-0.561623	0.14045	-3.99873	6.36841e-05					-6.43476	6.27426	-1.02558	0.305486	0.767117
159.965	288.979		159.965	159.965	285.934	292.025		0.0241975	0.0378528	-0.0499926	0.0983875	0.639252	0.522659	0.835516	1.02449	0.951236	1.10339		0.0304762	0.0367852	0.828491	0.407392	0.704763	1.03095	1.10802	0.959232		0.0463636	0.0413056	1.12245	0.26167		-0.0920037	0.0945734	-0.972828	0.330639					-3.20731	5.32839	-0.601928	0.547441	0.87103
254.949	292.205		254.949	254.949	291.435	292.976		-0.0264261	0.0413789	-0.107527	0.054675	-0.638638	0.523059	0.835663	0.97392	0.898052	1.0562		-0.0145955	0.0402182	-0.362907	0.716675	0.887125	0.985511	1.06634	0.910808		-0.000274004	0.0465082	-0.00589153	0.995299		-0.125756	0.0906391	-1.38743	0.16531					0.478236	5.89649	0.0811052	0.935384	0.989758
226.097	273.448		226.097	226.097	260.464	286.432		-0.0544052	0.0852833	-0.221557	0.112747	-0.637935	0.523516	0.835902	0.947048	0.80127	1.11935		-0.116924	0.0826987	-1.41386	0.157403	0.459686	0.889653	1.0462	0.75653		-0.138792	0.103688	-1.33856	0.180713		0.122074	0.149946	0.814118	0.415577					-9.84221	10.2548	-0.959765	0.337545	0.781099
172.977	296.062		172.977	172.977	294.787	297.336		0.0778409	0.122122	-0.161515	0.317197	0.6374	0.523864	0.835966	1.08095	0.850854	1.37327		0.10848	0.121009	0.896458	0.370008	0.680394	1.11458	1.41292	0.879239		0.0468977	0.133265	0.351912	0.724904		0.240005	0.305079	0.786698	0.431459					2.75559	19.6956	0.139909	0.888777	0.976107
253.143	29.6549		253.143	253.143	28.9164	30.3934		-0.0517003	0.0813126	-0.21107	0.107669	-0.635822	0.524893	0.837116	0.949613	0.809717	1.11368		-0.0570133	0.079036	-0.721359	0.470689	0.747597	0.944582	1.10285	0.809026		-0.0301465	0.0905445	-0.332947	0.739175		-0.141522	0.184838	-0.765656	0.443881					-0.413974	10.3899	-0.0398439	0.96823	0.995587
141.091	287.254		141.091	141.091	278.393	296.115		0.0223377	0.0352149	-0.0466823	0.0913577	0.634325	0.525869	0.83776	1.02259	0.954391	1.09566		0.015193	0.034363	0.442134	0.658393	0.859095	1.01531	1.08605	0.949179		0.00673078	0.0445802	0.150981	0.87999		0.0482362	0.0574276	0.839948	0.400938					-1.4616	4.21231	-0.346982	0.728722	0.939422
486.115	97.7589		486.115	486.116	110.997	84.5203		-0.0240545	0.0379531	-0.0984412	0.0503322	-0.633795	0.526214	0.83776	0.976232	0.906249	1.05162		-0.0290566	0.0375081	-0.774675	0.438532	0.729365	0.971362	1.04546	0.902513		-0.0388348	0.0439646	-0.883321	0.377063		0.019179	0.075192	0.255067	0.798671					-14.173	5.18047	-2.73586	0.0063988	0.225993
265.081	58.3858		265.081	265.081	71.1222	45.6494		-0.0256521	0.0404746	-0.104981	0.0536766	-0.633784	0.526222	0.83776	0.974674	0.900342	1.05514		-0.0260265	0.0393752	-0.660986	0.508621	0.777824	0.974309	1.05248	0.901945		0.0320182	0.0430912	0.743033	0.457462		-0.457726	0.117948	-3.88074	0.000104138					10.2489	5.82003	1.76097	0.0787334	0.505532
626.843	83.0237		626.843	626.843	97.4596	68.5879		0.128414	0.202926	-0.269313	0.52614	0.632811	0.526857	0.83828	1.13702	0.763904	1.69239		0.0949639	0.195262	0.48634	0.626726	0.841418	1.09962	1.61233	0.749949		-0.0707445	0.224361	-0.315315	0.752523		1.02381	0.475725	2.1521	0.0313897					-24.753	27.4055	-0.903213	0.366762	0.793647
313.936	88.4858		313.936	313.936	104.249	72.7223		-0.0442816	0.070112	-0.181699	0.0931355	-0.631583	0.527659	0.839065	0.956685	0.833853	1.09761		-0.119668	0.0681273	-1.75653	0.0789977	0.323267	0.887215	1.01396	0.776315		-0.135356	0.0819296	-1.6521	0.0985143		0.204885	0.135515	1.5119	0.13056					-33.019	8.50443	-3.88257	0.000114374	0.0244402
271.981	63.1875		271.981	271.981	46.492	79.8831		0.0200629	0.0318261	-0.042315	0.0824409	0.630393	0.528438	0.839069	1.02027	0.958568	1.08593		0.0344596	0.0314421	1.09597	0.273091	0.587265	1.03506	1.10085	0.973199		0.0173953	0.0361324	0.481432	0.63021		0.029296	0.0672211	0.435816	0.66297					-5.1426	4.22029	-1.21854	0.223479	0.690497
169.998	292.853		169.998	169.998	291.25	294.455		0.0346148	0.055014	-0.0732106	0.14244	0.6292	0.529218	0.839069	1.03522	0.929405	1.15308		0.0402233	0.05485	0.733332	0.463356	0.744009	1.04104	1.1592	0.934931		0.027299	0.0599916	0.455047	0.649076		0.0732923	0.13794	0.531334	0.595187					-5.33904	9.2561	-0.576813	0.564274	0.880364
240.967	83.7051		240.967	240.967	98.702	68.7083		0.124278	0.198009	-0.263812	0.512368	0.627639	0.53024	0.839069	1.13233	0.768118	1.66924		0.0405274	0.194343	0.208536	0.834811	0.943988	1.04136	1.52415	0.711497		0.0466255	0.222132	0.2099	0.833746		0.424675	0.436899	0.972021	0.33104					4.273	27.0548	0.157939	0.874556	0.969899
166.991	289.374		166.991	166.991	295.556	283.193		-0.0231497	0.0369013	-0.0954749	0.0491756	-0.62734	0.530436	0.839069	0.977116	0.908941	1.0504		-0.0236552	0.0365185	-0.647759	0.517141	0.78502	0.976622	1.04909	0.909163		-0.0339997	0.0410876	-0.827494	0.407957		0.0221045	0.0839119	0.263424	0.792223					8.67176	5.29773	1.63688	0.102159	0.552719
285.206	28.2509		285.206	285.206	25.3366	31.1653		0.0500349	0.0797616	-0.106295	0.206365	0.627306	0.530458	0.839069	1.05131	0.89916	1.2292		0.036255	0.0772115	0.469554	0.638674	0.849558	1.03692	1.20634	0.891295		0.0401726	0.0939167	0.427748	0.668835		0.0755565	0.15108	0.500109	0.616998					3.03763	10.6271	0.285836	0.775098	0.950414
242.968	231.44		242.968	242.968	249.873	213.006		-0.0239144	0.0381833	-0.0987523	0.0509235	-0.626305	0.531115	0.839069	0.976369	0.905967	1.05224		-0.0305492	0.0372428	-0.820272	0.412061	0.706539	0.969913	1.04336	0.901635		-0.00230643	0.0441663	-0.0522215	0.958352		-0.0878558	0.0759757	-1.15637	0.247531					2.86617	5.35665	0.535068	0.592793	0.901037
332.331	33.3349		332.331	332.331	42.6767	23.9931		0.0190673	0.0304492	-0.040612	0.0787466	0.626201	0.531183	0.839069	1.01925	0.960202	1.08193		0.0113052	0.0299709	0.377204	0.706022	0.883461	1.01137	1.07256	0.95367		0.0111045	0.0350001	0.317271	0.751038		0.0438537	0.0617509	0.710171	0.477598					7.39473	4.25785	1.73673	0.0829281	0.517776
167.986	19.8497		167.986	167.987	18.8939	20.8055		-0.0596647	0.0953594	-0.246566	0.127236	-0.625682	0.531523	0.839069	0.94208	0.78148	1.13569		-0.0339547	0.0914568	-0.371265	0.71044	0.883461	0.966615	1.15639	0.807986		-0.120964	0.106758	-1.13307	0.257185		0.182284	0.212096	0.859438	0.390099					22.212	12.8538	1.72805	0.0844743	0.522521
223.108	60.0975		223.108	223.108	66.6884	53.5066		-0.0201834	0.0322596	-0.0834111	0.0430443	-0.625656	0.531541	0.839069	0.980019	0.919973	1.04398		-0.0289991	0.0314889	-0.920931	0.357086	0.669321	0.971417	1.03326	0.913276		-0.0717218	0.0363914	-1.97084	0.0487416		0.168904	0.0697051	2.42312	0.0153878					4.04674	4.29947	0.941217	0.346958	0.78811
165.886	120.979		165.886	165.886	135.078	106.88		0.0267813	0.0428093	-0.0571234	0.110686	0.625595	0.531581	0.839069	1.02714	0.944478	1.11704		0.0180312	0.0420924	0.428372	0.66838	0.862861	1.01819	1.10576	0.937564		0.010785	0.0499027	0.216121	0.828893		0.0713576	0.0833043	0.85659	0.391671					5.39783	6.44045	0.838114	0.402288	0.807145
149.077	96.6659		149.077	149.077	110.069	83.2629		0.0685568	0.109658	-0.146368	0.283482	0.62519	0.531847	0.839069	1.07096	0.86384	1.32774		0.0668283	0.105751	0.631943	0.527424	0.789154	1.06911	1.31535	0.868973		0.0865856	0.119178	0.726523	0.467518		-0.0309517	0.27999	-0.110546	0.911977					43.852	14.204	3.08729	0.00210951	0.148323
184.17	27.2124		184.17	184.17	22.5066	31.9182		-0.0336776	0.0538823	-0.139285	0.0719297	-0.625022	0.531956	0.839069	0.966883	0.86998	1.07458		-0.0333196	0.0527565	-0.631574	0.527665	0.789154	0.967229	1.0726	0.872212		-0.0106251	0.0600246	-0.177012	0.859499		-0.129336	0.122274	-1.05776	0.290164					1.7558	7.67428	0.22879	0.819107	0.958653
174.957	272.018		174.957	174.957	278.067	265.97		-0.0508661	0.0815905	-0.21078	0.109048	-0.623432	0.533001	0.839069	0.950406	0.809952	1.11522		-0.0313291	0.0789768	-0.396688	0.691598	0.876436	0.969157	1.13141	0.830171		-0.0772686	0.110171	-0.701352	0.483083		-0.0187965	0.12142	-0.154805	0.876975					2.44856	10.1859	0.240386	0.81011	0.957511
341.962	67.6998		341.962	341.962	77.1553	58.2443		-0.125065	0.200723	-0.518475	0.268344	-0.623076	0.533235	0.839069	0.882439	0.595428	1.3078		-0.121456	0.195873	-0.620076	0.535208	0.794764	0.88563	1.30012	0.603285		-0.373774	0.230158	-1.62399	0.104378		0.664997	0.410215	1.62109	0.104997					-8.04527	27.4452	-0.293139	0.769513	0.947415
426.323	39.2188		426.322	426.323	47.889	30.5485		-0.0129187	0.0207348	-0.0535581	0.0277208	-0.623042	0.533257	0.839069	0.987164	0.947851	1.02811		-0.00828979	0.0203965	-0.406432	0.684425	0.873543	0.991744	1.03219	0.952879		0.00540475	0.023072	0.234256	0.814786		-0.0898624	0.047279	-1.90068	0.0573435					3.97277	3.01722	1.3167	0.188423	0.650115
217.159	27.8995		217.159	217.159	24.8906	30.9084		-0.0591811	0.0950521	-0.24548	0.127118	-0.622618	0.533536	0.839069	0.942536	0.782329	1.13555		-0.0805297	0.0937623	-0.85887	0.390412	0.694492	0.922628	1.10876	0.76774		-0.0133627	0.106693	-0.125244	0.90033		-0.235444	0.209265	-1.1251	0.260548					16.2935	13.1872	1.23555	0.217089	0.685254
470.675	65.7484		470.675	470.675	72.518	58.9788		-0.0163261	0.0262243	-0.0677247	0.0350726	-0.622555	0.533577	0.839069	0.983806	0.934518	1.03569		-0.0208947	0.0258083	-0.809614	0.418162	0.712055	0.979322	1.03013	0.931016		-0.00437969	0.0294266	-0.148834	0.881684		-0.0624265	0.0578063	-1.07993	0.280175					-3.98339	3.67983	-1.08249	0.279451	0.747891
313.814	137.864		313.813	313.814	152.245	123.483		-0.0367168	0.0589795	-0.152314	0.0788808	-0.622535	0.53359	0.839069	0.963949	0.858718	1.08208		-0.0361599	0.0571663	-0.632538	0.527035	0.789154	0.964486	1.07884	0.862254		0.0104617	0.0703749	0.148657	0.881824		-0.148052	0.108109	-1.36947	0.170852					-0.165101	8.07535	-0.0204451	0.983695	0.998434
463.378	36.2824		463.377	463.378	44.1221	28.4427		0.0206414	0.0331579	-0.0443468	0.0856296	0.622519	0.533601	0.839069	1.02086	0.956622	1.0894		0.020854	0.032637	0.638969	0.522843	0.787347	1.02107	1.08852	0.957802		-0.00867036	0.0357506	-0.242523	0.808375		0.201017	0.0886854	2.26663	0.0234126					-1.69273	4.9038	-0.345187	0.73007	0.939422
169.122	29.1201		169.122	169.122	31.5803	26.6599		0.0493742	0.0794051	-0.106257	0.205005	0.621801	0.534072	0.839069	1.05061	0.899194	1.22753		0.069874	0.0773301	0.903581	0.366218	0.678344	1.07237	1.24787	0.921555		-0.0630642	0.0977383	-0.645235	0.518775		0.267671	0.136186	1.96549	0.049358					-3.3324	11.1285	-0.299448	0.764698	0.947365
199.119	92.9909		199.119	199.119	105.491	80.491		0.0320197	0.0515048	-0.0689278	0.132967	0.621684	0.53415	0.839069	1.03254	0.933394	1.14221		0.0439859	0.0507393	0.8669	0.385997	0.693574	1.04497	1.15423	0.946047		0.0437041	0.0571262	0.765044	0.444245		-0.0187377	0.119064	-0.157375	0.87495					-2.54293	7.42526	-0.342471	0.732112	0.939422
156.984	163.751		156.984	156.984	170.581	156.921		-0.0335258	0.0539928	-0.13935	0.0722982	-0.62093	0.534646	0.839268	0.96703	0.869924	1.07498		-0.0247502	0.0535882	-0.461858	0.644183	0.851802	0.975554	1.08359	0.878286		-0.0232739	0.0614392	-0.378813	0.704827		-0.0682954	0.113148	-0.603596	0.546112					12.949	8.05256	1.60805	0.108329	0.563643
205.159	38.669		205.159	205.159	46.7118	30.6263		-0.0214872	0.034626	-0.0893529	0.0463784	-0.620553	0.534894	0.839268	0.978742	0.914523	1.04747		-0.0358656	0.0341008	-1.05175	0.292913	0.612905	0.96477	1.03146	0.902395		-0.044672	0.0379452	-1.17728	0.239085		0.0939129	0.0846562	1.10934	0.267282					-4.4364	5.08076	-0.873176	0.382903	0.803362
252.029	115.212		252.029	252.029	126.471	103.952		-0.0284313	0.0459519	-0.118495	0.0616329	-0.618717	0.536103	0.840678	0.971969	0.888256	1.06357		-0.0274529	0.0447215	-0.613863	0.539306	0.79661	0.972921	1.06205	0.891271		-0.0215837	0.0512492	-0.421152	0.673644		-0.0565127	0.103784	-0.544524	0.586081					-2.43262	6.4916	-0.374733	0.707987	0.935258
499.31	49.4341		499.31	499.31	58.3132	40.555		0.0212516	0.0344429	-0.0462552	0.0887585	0.61701	0.537228	0.841889	1.02148	0.954798	1.09282		0.0190751	0.0294774	0.647111	0.51756	0.78502	1.01926	1.07988	0.962039		-0.0843277	0.0402601	-2.09457	0.0362089		0.309473	0.0665194	4.65237	3.28139e-06					2.78686	3.77736	0.737779	0.460926	0.834992
675.801	42.5686		675.801	675.801	56.6604	28.4768		-0.0195031	0.0316779	-0.0815907	0.0425844	-0.615669	0.538113	0.841889	0.980686	0.921649	1.0435		-0.0164475	0.0311136	-0.528627	0.597064	0.826517	0.983687	1.04554	0.925492		0.0641704	0.0377064	1.70184	0.0887847		-0.220241	0.0584031	-3.77105	0.000162561					-5.4062	4.54553	-1.18934	0.234757	0.707657
397.861	84.4639		397.861	397.861	93.5613	75.3665		-0.0236589	0.0384601	-0.0990394	0.0517216	-0.615154	0.538453	0.841889	0.976619	0.905707	1.05308		-0.010992	0.0367278	-0.299282	0.764725	0.9143	0.989068	1.06289	0.920371		-0.071782	0.0433465	-1.656	0.097721		0.154414	0.0833827	1.85187	0.0640446					6.11405	4.88241	1.25226	0.210944	0.682054
294.032	75.084		294.032	294.032	87.6429	62.5251		-0.0219521	0.0357001	-0.091923	0.0480187	-0.614905	0.538618	0.841889	0.978287	0.912175	1.04919		-0.0176076	0.0350852	-0.501852	0.615772	0.834549	0.982547	1.05249	0.917251		-0.0536182	0.0411093	-1.30428	0.192137		0.0751836	0.072	1.04422	0.296386					1.77451	4.92549	0.360272	0.718766	0.938909
164.067	144.422		164.067	164.068	162.588	126.255		-0.0548096	0.0891769	-0.229593	0.119974	-0.614617	0.538808	0.841889	0.946665	0.794857	1.12747		-0.0844399	0.0886925	-0.952053	0.34107	0.657046	0.919027	1.09352	0.772381		-0.00594335	0.0999685	-0.0594522	0.952592		-0.245194	0.197321	-1.24261	0.214011					-0.0467595	12.8805	-0.00363026	0.997105	0.998434
249.185	26.5248		249.185	249.185	24.4417	28.6079		-0.0704268	0.114591	-0.29502	0.154167	-0.614595	0.538822	0.841889	0.931996	0.744516	1.16669		-0.0778759	0.111687	-0.697268	0.485635	0.75869	0.925079	1.15146	0.743205		-0.0437123	0.131279	-0.332971	0.739156		-0.155917	0.234845	-0.663915	0.506745					19.5157	13.6343	1.43136	0.152827	0.633736
496.686	67.9243		496.686	496.686	76.7794	59.0691		0.200121	0.325848	-0.438529	0.838771	0.614155	0.539113	0.841889	1.22155	0.644984	2.31352		0.195393	0.311747	0.62677	0.53081	0.792568	1.21579	2.23987	0.659924		0.417527	0.363891	1.1474	0.251218		-0.679594	0.731992	-0.928417	0.353191					17.3953	46.0121	0.378059	0.705516	0.934469
335.125	284.631		335.125	335.125	282.059	287.203		0.0513624	0.0836809	-0.112649	0.215374	0.613789	0.539355	0.841889	1.0527	0.893464	1.24033		0.0432263	0.0814572	0.530662	0.595653	0.825405	1.04417	1.22493	0.890093		-0.0185766	0.0967997	-0.191908	0.847814		0.258208	0.166471	1.55107	0.120884					19.9973	11.6252	1.72017	0.0858975	0.527102
117.07	34.5916		117.07	117.07	37.8545	31.3287		-0.0248209	0.0404841	-0.104168	0.0545265	-0.613103	0.539808	0.841963	0.975485	0.901074	1.05604		-0.035539	0.0397816	-0.893354	0.371667	0.68206	0.965085	1.04335	0.892694		-0.0336454	0.0459273	-0.73258	0.463815		0.00592813	0.0857318	0.0691474	0.944872					-5.34	5.50586	-0.969876	0.332484	0.776166
105.074	77.7266		105.074	105.074	85.8752	69.5779		0.0826841	0.134933	-0.181779	0.347147	0.61278	0.540022	0.841963	1.0862	0.833785	1.41503		0.055446	0.131894	0.420384	0.674205	0.864704	1.05701	1.36883	0.816225		0.142829	0.161569	0.884013	0.376689		-0.0559686	0.245314	-0.228151	0.819529					-6.97945	18.1716	-0.384085	0.701046	0.93313
87.1826	77.7255		87.1826	87.1827	88.2927	67.1583		-0.0208492	0.0340725	-0.0876301	0.0459317	-0.611907	0.540599	0.84238	0.979367	0.9161	1.047		-0.00342389	0.0333422	-0.102689	0.91821	0.974008	0.996582	1.06388	0.933537		-0.01418	0.0374985	-0.37815	0.705319		-0.0524257	0.0815942	-0.642518	0.520537					-1.44138	4.80413	-0.30003	0.764254	0.947365
209.017	66.0004		209.017	209.017	79.0412	52.9595		-0.0247591	0.040559	-0.104253	0.054735	-0.610447	0.541566	0.84304	0.975545	0.900997	1.05626		-0.0258813	0.0398268	-0.649846	0.515792	0.784373	0.974451	1.05356	0.901278		0.015746	0.0456566	0.344879	0.730185		-0.176372	0.0883315	-1.9967	0.0458578					2.33075	5.93224	0.392896	0.694531	0.932516
1056.82	85.8763		1056.81	1056.82	102.398	69.3542		0.0244604	0.0401382	-0.0542089	0.10313	0.609406	0.542255	0.84304	1.02476	0.947234	1.10864		0.0315468	0.0396394	0.795844	0.426123	0.716625	1.03205	1.11543	0.954902		-0.00405525	0.0458941	-0.0883609	0.92959		0.117233	0.0827799	1.4162	0.156717					-9.34949	5.57029	-1.67846	0.0937585	0.537232
133.074	85.6258		133.074	133.074	100.303	70.9484		-0.0631956	0.103729	-0.2665	0.140109	-0.609239	0.542366	0.84304	0.93876	0.766056	1.1504		-0.044771	0.10038	-0.446013	0.655588	0.85842	0.956216	1.16413	0.785436		-0.205398	0.120345	-1.70674	0.0878709		0.347739	0.20458	1.69977	0.0891735					10.3664	13.4494	0.770769	0.441136	0.831624
117.074	102.034		117.074	117.074	92.9577	111.111		-0.109731	0.180154	-0.462827	0.243364	-0.609097	0.54246	0.84304	0.896075	0.629502	1.27553		-0.147784	0.17593	-0.840014	0.4009	0.702934	0.862618	1.21779	0.611032		-0.145164	0.210031	-0.691155	0.489468		-0.0110838	0.350448	-0.0316274	0.974769					55.7171	24.4705	2.27691	0.0231291	0.334142
546.063	89.8388		546.063	546.063	103.807	75.8702		0.0211868	0.0348105	-0.0470405	0.0894141	0.608633	0.542768	0.84304	1.02141	0.954049	1.09353		0.0190988	0.0341862	0.558668	0.576388	0.813932	1.01928	1.08992	0.953223		0.00274134	0.0374172	0.0732642	0.941596		0.139903	0.0949253	1.47382	0.140529					1.47189	4.41632	0.333283	0.739033	0.939801
1108.27	67.3209		1108.27	1108.27	75.5877	59.0542		-0.0186403	0.0306393	-0.0786922	0.0414116	-0.608378	0.542937	0.84304	0.981532	0.924324	1.04228		-0.0296541	0.0300916	-0.98546	0.324398	0.64195	0.970781	1.02976	0.915181		-0.00467454	0.036538	-0.127936	0.898199		-0.0517261	0.0562385	-0.919763	0.357697					1.68736	4.11739	0.409813	0.682084	0.930705
276.878	68.3441		276.878	276.878	78.9053	57.7829		0.156399	0.257461	-0.348216	0.661013	0.607466	0.543542	0.84304	1.16929	0.705947	1.93675		0.20757	0.254845	0.814496	0.415361	0.70951	1.23068	2.02803	0.746824		0.166393	0.275989	0.602898	0.546576		0.08937	0.714739	0.125039	0.900493					-25.6138	39.6634	-0.64578	0.518659	0.8553
259.19	26.7968		259.19	259.19	24.0912	29.5024		-0.0275041	0.0452786	-0.116249	0.0612404	-0.607441	0.543558	0.84304	0.972871	0.890254	1.06315		-0.0228229	0.0437555	-0.521601	0.601948	0.829068	0.977436	1.06496	0.897104		-0.0736307	0.0499776	-1.47327	0.140677		0.183768	0.10696	1.7181	0.0857776					0.0990349	6.5408	0.0151411	0.987924	0.998434
130.447	96.547		130.447	130.447	109.825	83.2689		-0.0494785	0.0815515	-0.209317	0.11036	-0.606714	0.544041	0.84304	0.951726	0.811138	1.11668		-0.036417	0.0794218	-0.458527	0.646574	0.85206	0.964238	1.12665	0.825238		-0.0101018	0.0943804	-0.107033	0.914763		-0.165509	0.162012	-1.02158	0.306979					27.3423	10.1909	2.68301	0.00748959	0.242163
186.036	114.037		186.035	186.036	116.006	112.068		-0.0186263	0.0307294	-0.0788548	0.0416023	-0.606138	0.544423	0.84304	0.981546	0.924174	1.04248		-0.0164844	0.0304163	-0.541959	0.587847	0.819606	0.983651	1.04408	0.926723		-0.00313097	0.0350416	-0.08935	0.928804		-0.0702181	0.0639402	-1.09818	0.272124					3.43312	4.45678	0.770314	0.441405	0.831624
306.251	26.8234		306.25	306.251	23.6087	30.0381		-0.0455371	0.0751688	-0.192865	0.101791	-0.605799	0.544649	0.84304	0.955484	0.824593	1.10715		-0.052938	0.0715466	-0.739909	0.459355	0.744009	0.948439	1.09122	0.824342		0.0314105	0.0844577	0.371908	0.709962		-0.33876	0.16487	-2.05471	0.0399066					-12.8844	9.51745	-1.35377	0.176301	0.646229
127.112	23.1044		127.112	127.112	21.2669	24.9419		-0.0800145	0.132114	-0.338953	0.178923	-0.605649	0.544748	0.84304	0.923103	0.712516	1.19593		-0.0572393	0.130835	-0.437491	0.661756	0.860377	0.944368	1.22042	0.730755		-0.172413	0.151281	-1.13969	0.254417		0.216883	0.271179	0.799779	0.423839					15.7824	18.5065	0.852807	0.394094	0.803837
256.235	277.738		256.235	256.235	260.203	295.272		0.0387386	0.0640455	-0.0867883	0.164265	0.60486	0.545272	0.843371	1.0395	0.916871	1.17853		0.0362743	0.060611	0.598478	0.549521	0.804148	1.03694	1.16774	0.92079		0.0415558	0.0766133	0.542409	0.587537		0.0322017	0.116702	0.275931	0.782601					2.44836	7.60169	0.322082	0.747499	0.942831
127.087	29.86		127.087	127.087	22.992	36.7279		0.0570162	0.0946207	-0.128437	0.242469	0.602577	0.54679	0.844806	1.05867	0.879469	1.27439		0.103985	0.0926996	1.12174	0.261972	0.578468	1.10958	1.33066	0.925236		0.0100616	0.126723	0.0793985	0.936716		0.11618	0.142247	0.816749	0.414072					17.8292	12.5382	1.42199	0.15553	0.634927
285.221	28.4243		285.221	285.221	26.2039	30.6447		0.0436839	0.0725085	-0.0984301	0.185798	0.602466	0.546864	0.844806	1.04465	0.906259	1.20418		0.0313475	0.0715629	0.438042	0.661356	0.860377	1.03184	1.18722	0.896806		0.0248157	0.087232	0.28448	0.776043		0.0858617	0.130422	0.658336	0.510322					-0.269849	10.393	-0.0259644	0.979294	0.998434
177.128	278.784		177.127	177.128	263.633	293.935		0.0150038	0.0249434	-0.0338843	0.0638919	0.601515	0.547497	0.844806	1.01512	0.966683	1.06598		0.0198054	0.0243473	0.813454	0.415958	0.709637	1.02	1.06986	0.972471		0.0197567	0.0280558	0.704192	0.481313		-0.00292256	0.0544867	-0.053638	0.957224					0.568424	3.39982	0.167193	0.867273	0.969899
579.787	67.3907		579.786	579.787	76.5073	58.2741		0.0262713	0.0436777	-0.0593354	0.111878	0.601481	0.54752	0.844806	1.02662	0.942391	1.11838		0.038789	0.0431809	0.898291	0.369031	0.680212	1.03955	1.13136	0.955189		-0.0094646	0.0485841	-0.194809	0.845543		0.176876	0.0997382	1.77341	0.0761613					-1.52109	6.44334	-0.236071	0.813455	0.957511
326.805	68.8965		326.805	326.805	78.9079	58.8851		-0.218503	0.36356	-0.931068	0.494063	-0.601008	0.547835	0.844806	0.803721	0.394133	1.63896		-0.175851	0.360321	-0.488039	0.625522	0.841049	0.838743	1.69958	0.413921		-0.189631	0.388928	-0.487575	0.625851		-0.418417	1.02343	-0.408837	0.682659					-91.8824	53.6646	-1.71216	0.0873639	0.529393
176.103	102.372		176.103	176.103	116.487	88.2569		0.0932786	0.155293	-0.211091	0.397648	0.60066	0.548066	0.844806	1.09777	0.8097	1.48832		0.0957507	0.149896	0.638782	0.522965	0.787347	1.10048	1.47631	0.820333		0.228986	0.182431	1.25519	0.209409		-0.263812	0.295928	-0.891473	0.372676					-26.2668	19.9664	-1.31555	0.188807	0.650115
186.019	287.695		186.019	186.019	296.042	279.348		0.0432571	0.0721545	-0.0981631	0.184677	0.599507	0.548835	0.844963	1.04421	0.906501	1.20283		0.0438783	0.071024	0.617795	0.536711	0.794835	1.04486	1.20092	0.909074		-0.0218797	0.0914041	-0.239374	0.810816		0.150967	0.117539	1.2844	0.199					-19.907	9.30832	-2.13863	0.0328533	0.36218
382.056	92.5102		382.056	382.057	104.547	80.4736		0.0245636	0.0410156	-0.0558255	0.104953	0.598884	0.54925	0.844963	1.02487	0.945704	1.11066		0.0305828	0.0402948	0.758976	0.447867	0.736144	1.03106	1.11579	0.952757		0.0403074	0.0517186	0.779359	0.435768		-0.002121	0.0673321	-0.0315006	0.97487					-2.15214	5.86158	-0.36716	0.713624	0.935426
151.144	58.9108		151.144	151.144	69.1472	48.6745		0.0176925	0.0295674	-0.0402585	0.0756436	0.59838	0.549587	0.844963	1.01785	0.960541	1.07858		0.0239851	0.0285159	0.841114	0.400284	0.702934	1.02428	1.08315	0.968598		0.040875	0.0332825	1.22813	0.2194		-0.0691077	0.0644015	-1.07308	0.283237					0.688648	4.05184	0.169959	0.865097	0.969899
270.1	117.939		270.1	270.1	130.175	105.702		-0.0171648	0.028742	-0.0734981	0.0391685	-0.597202	0.550372	0.844963	0.982982	0.929138	1.03995		-0.017844	0.0282722	-0.631149	0.527943	0.789154	0.982314	1.03828	0.929362		-0.0236828	0.0336116	-0.704601	0.481058		0.000568734	0.055441	0.0102584	0.991815					-3.87016	4.04041	-0.957862	0.338503	0.781781
255.047	202.074		255.047	255.047	219.542	184.606		0.0211243	0.0353873	-0.0482335	0.090482	0.596945	0.550544	0.844963	1.02135	0.952911	1.0947		0.0337569	0.0349311	0.966385	0.333852	0.652332	1.03433	1.10763	0.965887		-0.00224289	0.0395897	-0.0566533	0.954821		0.113994	0.0789252	1.44433	0.148648					9.04766	4.62913	1.95451	0.0510877	0.416027
237.963	88.4081		237.963	237.963	96.7266	80.0896		-0.0245824	0.0412044	-0.105341	0.0561768	-0.596596	0.550777	0.844963	0.975717	0.900017	1.05778		-0.0175799	0.0409431	-0.429373	0.667652	0.862861	0.982574	1.06467	0.906804		0.003672	0.0460224	0.0797873	0.936406		-0.138728	0.092503	-1.49971	0.133689					7.48325	5.91028	1.26614	0.205935	0.672451
410.856	74.0705		410.856	410.856	87.2231	60.9179		0.0937973	0.157628	-0.215147	0.402742	0.595056	0.551806	0.844963	1.09834	0.806423	1.49592		0.141792	0.153423	0.92419	0.355387	0.669212	1.15234	1.55659	0.853067		-0.0878817	0.173208	-0.507378	0.61189		0.969563	0.380285	2.54957	0.0107856					-4.203	23.8266	-0.1764	0.860037	0.969239
85.0778	112.111		85.0778	85.0778	126.717	97.505		-0.0375443	0.0631223	-0.161262	0.086173	-0.594788	0.551985	0.844963	0.963152	0.851069	1.08999		-0.0459693	0.0624509	-0.736088	0.461677	0.744009	0.955071	1.07943	0.845039		-0.0203666	0.0699398	-0.291201	0.770897		-0.112993	0.146577	-0.770877	0.44078					17.1701	9.01586	1.90443	0.0573135	0.439296
86.0812	113.569		86.0811	86.0812	128.214	98.9231		-0.0520791	0.0875656	-0.223704	0.119546	-0.594744	0.552014	0.844963	0.949254	0.799551	1.12699		-0.0757418	0.0866617	-0.873994	0.382122	0.69117	0.927056	1.09869	0.782236		-0.0361651	0.096484	-0.37483	0.707787		-0.12642	0.208534	-0.60623	0.544362					26.0226	13.145	1.97966	0.0481806	0.40429
238.045	121.686		238.045	238.045	133.862	109.511		-0.0251329	0.0422782	-0.107997	0.057731	-0.594464	0.552202	0.844963	0.97518	0.897631	1.05943		-0.0340828	0.041373	-0.823793	0.410057	0.705436	0.966491	1.04813	0.891211		-0.0393107	0.0493533	-0.796517	0.425732		0.0139574	0.0819493	0.170317	0.864761					2.39138	5.6318	0.424621	0.671259	0.930338
732.731	79.3349		732.731	732.731	97.2977	61.3722		0.0224904	0.0378891	-0.0517709	0.0967516	0.593585	0.55279	0.844963	1.02275	0.949546	1.10159		0.0356704	0.0371057	0.961319	0.336392	0.65348	1.03631	1.11449	0.963621		-0.0131411	0.0407697	-0.322325	0.747207		0.24824	0.102621	2.41901	0.0155629					-11.2706	6.0947	-1.84924	0.0648957	0.460988
579.426	37.9415		579.426	579.426	46.7313	29.1516		-0.0289539	0.0488139	-0.124627	0.0667195	-0.593149	0.553082	0.844963	0.971461	0.882826	1.069		-0.0770455	0.0441284	-1.74594	0.0808214	0.328609	0.925848	1.00949	0.849135		0.0388729	0.0523438	0.742646	0.457696		-0.481565	0.135216	-3.56146	0.000368799					-9.07249	5.44454	-1.66635	0.096146	0.544551
336.326	36.9866		336.326	336.326	44.1641	29.8091		-0.0156668	0.0264143	-0.067438	0.0361044	-0.593117	0.553103	0.844963	0.984455	0.934786	1.03676		-0.0161423	0.0254729	-0.633705	0.526273	0.789154	0.983987	1.03436	0.936066		-0.0559047	0.0302595	-1.84751	0.0646732		0.113164	0.0541443	2.09004	0.0366146					0.598112	3.64007	0.164313	0.869538	0.969899
237.973	76.8478		237.973	237.973	87.394	66.3016		0.069446	0.117163	-0.16019	0.299082	0.592729	0.553362	0.844963	1.07191	0.851982	1.34862		0.0807771	0.115549	0.699074	0.484506	0.757603	1.08413	1.35968	0.864418		0.0342818	0.132275	0.25917	0.795504		0.1975	0.252421	0.782424	0.433965					32.3362	17.4459	1.85351	0.064281	0.45944
240.029	147.026		240.029	240.029	128.727	165.325		0.025529	0.0430777	-0.0589017	0.10996	0.592627	0.553431	0.844963	1.02586	0.942799	1.11623		0.0444567	0.0425791	1.0441	0.296441	0.616143	1.04546	1.13645	0.961752		0.0247026	0.0478049	0.516737	0.605339		0.0290986	0.0993531	0.29288	0.769614					-5.97003	6.03006	-0.990044	0.322536	0.77402
350.9	104.876		350.9	350.9	119.564	90.1883		0.0186207	0.0314222	-0.0429658	0.0802071	0.592595	0.553452	0.844963	1.0188	0.957944	1.08351		0.0173578	0.0308327	0.562968	0.573457	0.813932	1.01751	1.0809	0.95784		0.0122489	0.0357282	0.342837	0.731721		0.0403782	0.0660218	0.611589	0.54081					-1.11905	4.33592	-0.258089	0.796423	0.954695
314.217	43.5219		314.217	314.217	52.2598	34.7841		0.0225428	0.0380476	-0.0520291	0.0971147	0.592489	0.553523	0.844963	1.0228	0.949301	1.10199		0.0180475	0.0350235	0.515296	0.606346	0.829068	1.01821	1.09056	0.95066		-0.0764131	0.0457882	-1.66884	0.0951498		0.243286	0.0683876	3.55746	0.000374454					-5.33596	4.8144	-1.10833	0.268145	0.740289
202.003	164.997		202.003	202.004	177	152.995		-0.03025	0.0511176	-0.130439	0.0699387	-0.591772	0.554003	0.844963	0.970203	0.87771	1.07244		-0.0151418	0.0497488	-0.304365	0.760849	0.911945	0.984972	1.08585	0.893464		0.0160081	0.0585799	0.273269	0.784647		-0.177909	0.104661	-1.69986	0.0891574					2.8744	7.61205	0.377611	0.705848	0.934469
175.99	167.798		175.99	175.99	177.297	158.299		0.0309336	0.0522828	-0.0715388	0.133406	0.591659	0.554079	0.844963	1.03142	0.93096	1.14271		0.0219787	0.0515637	0.426244	0.66993	0.862861	1.02222	1.13093	0.92396		0.0560673	0.0576605	0.972371	0.330866		-0.085268	0.123981	-0.68775	0.49161					4.65916	7.74914	0.601248	0.547893	0.87124
406.29	39.1442		406.29	406.29	47.5487	30.7398		0.0238749	0.0404259	-0.0553585	0.103108	0.590584	0.554799	0.845365	1.02416	0.946146	1.10861		0.00168931	0.0401901	0.0420331	0.966472	0.988967	1.00169	1.08379	0.925813		0.0223726	0.0450831	0.496252	0.619717		0.0300402	0.0913285	0.328925	0.742212					-11.3608	5.52175	-2.05746	0.0400573	0.388659
158.04	76.3492		158.04	158.04	89.742	62.9563		-0.0532844	0.0903294	-0.230327	0.123758	-0.58989	0.555264	0.845365	0.94811	0.794274	1.13174		-0.131781	0.0936552	-1.40709	0.159402	0.463175	0.876533	1.05315	0.729537		-0.0163735	0.0962214	-0.170165	0.864881		-0.327286	0.262163	-1.24841	0.211882					-10.7899	14.0393	-0.76855	0.442451	0.831624
415.077	74.4371		415.077	415.078	86.2226	62.6515		-0.0264205	0.0448126	-0.114252	0.0614107	-0.589577	0.555475	0.845365	0.973925	0.892033	1.06334		-0.0201017	0.0435847	-0.461211	0.644647	0.851836	0.980099	1.06751	0.89985		-0.0383861	0.0508632	-0.754693	0.450433		0.0150881	0.094734	0.159268	0.873457					-0.889751	5.86953	-0.151588	0.879561	0.970395
559.406	38.399		559.405	559.406	47.2855	29.5126		-0.0327895	0.0556465	-0.141855	0.0762756	-0.589246	0.555696	0.845365	0.967742	0.867747	1.07926		-0.0916333	0.0519108	-1.76521	0.0775286	0.321969	0.91244	1.01016	0.82417		0.0183521	0.0571597	0.321067	0.748159		-0.960493	0.243449	-3.94536	7.96798e-05					-15.5247	6.76897	-2.29351	0.0221502	0.334142
332.243	43.8624		332.243	332.243	51.7293	35.9956		-0.0355993	0.0605008	-0.154179	0.08298	-0.588411	0.556256	0.845365	0.965027	0.857119	1.08652		-0.0249751	0.0588728	-0.42422	0.671405	0.863826	0.975334	1.09463	0.86904		0.0118863	0.064069	0.185523	0.852819		-0.426642	0.183856	-2.32052	0.0203129					-2.58215	8.48951	-0.304157	0.761109	0.947365
528.894	38.216		528.894	528.894	47.2698	29.1622		-0.0252788	0.0430129	-0.109582	0.0590249	-0.587703	0.556732	0.845365	0.975038	0.896208	1.0608		-0.0496444	0.0418024	-1.1876	0.234992	0.550509	0.951568	1.03282	0.876712		0.0253738	0.0478666	0.530093	0.596048		-0.237727	0.09803	-2.42505	0.0153064					-12.6048	5.4615	-2.30794	0.0213288	0.334142
179.143	29.5769		179.143	179.143	29.8248	29.3291		-0.0613685	0.104571	-0.266323	0.143586	-0.586862	0.557296	0.845365	0.940477	0.766192	1.15441		-0.0210718	0.101213	-0.208192	0.835079	0.943988	0.979149	1.194	0.802961		0.00151622	0.120666	0.0125654	0.989974		-0.25105	0.209568	-1.19794	0.23094					-13.2576	14.6548	-0.90466	0.365994	0.793647
265.216	24.0717		265.216	265.216	24.3764	23.7669		-0.0247639	0.0422034	-0.107481	0.0579532	-0.586776	0.557354	0.845365	0.97554	0.898094	1.05967		-0.028663	0.041636	-0.688418	0.491189	0.763198	0.971744	1.05437	0.895593		-0.0491207	0.0463294	-1.06025	0.289031		0.0939984	0.102302	0.918829	0.358185					5.60467	5.8696	0.954863	0.340017	0.782316
283.162	73.9601		283.162	283.162	85.1815	62.7387		0.0133277	0.0227313	-0.0312248	0.0578802	0.586316	0.557663	0.845365	1.01342	0.969258	1.05959		0.0195089	0.0222661	0.876169	0.380938	0.691135	1.0197	1.06519	0.976156		-0.00120821	0.0271458	-0.044508	0.964499		0.0474396	0.0415848	1.14079	0.253956					4.33973	3.04229	1.42647	0.154234	0.633736
137.079	69.398		137.079	137.079	79.3394	59.4565		-0.0302509	0.0516027	-0.13139	0.0708886	-0.586227	0.557723	0.845365	0.970202	0.876875	1.07346		-0.0281051	0.0510184	-0.550881	0.581715	0.814821	0.972286	1.07454	0.879764		-0.0543433	0.0577866	-0.940413	0.347006		0.0645889	0.114652	0.563346	0.573199					6.06149	7.12302	0.850972	0.395111	0.803837
506.786	69.9326		506.786	506.786	78.9591	60.9062		0.0172633	0.0294702	-0.0404972	0.0750237	0.585788	0.558018	0.845365	1.01741	0.960312	1.07791		0.0085589	0.0290919	0.294202	0.768603	0.915353	1.0086	1.06778	0.952694		0.00333681	0.0331005	0.100808	0.919703		0.0705095	0.064723	1.08941	0.275975					2.03592	4.19382	0.485457	0.627522	0.918395
150.998	70.5801		150.998	150.998	72.7326	68.4277		0.0300756	0.0514036	-0.0706736	0.130825	0.585088	0.558489	0.845365	1.03053	0.931766	1.13977		0.03175	0.0501954	0.632528	0.527042	0.789154	1.03226	1.13898	0.935538		0.0580266	0.0570464	1.01718	0.309067		-0.0906113	0.118539	-0.764403	0.444627					-12.2326	7.21895	-1.69451	0.090667	0.536496
113.017	20.3744		113.017	113.017	18.2139	22.535		-0.0703843	0.12043	-0.306423	0.165654	-0.584441	0.558924	0.845365	0.932036	0.736075	1.18017		-0.0537616	0.118722	-0.452835	0.650667	0.853401	0.947658	1.19594	0.750919		-0.0746012	0.13668	-0.54581	0.585196		-0.0557457	0.254659	-0.218904	0.826725					-0.428126	16.8828	-0.0253588	0.979777	0.998434
116.972	286.133		116.972	116.972	278.241	294.025		-0.0566236	0.0968994	-0.246543	0.133296	-0.584354	0.558982	0.845365	0.94495	0.781498	1.14259		-0.00866731	0.0911679	-0.0950697	0.924259	0.976006	0.99137	1.18533	0.829148		-0.122679	0.120934	-1.01443	0.310378		0.0618408	0.161953	0.381845	0.702577					20.9328	11.7274	1.78495	0.0747546	0.490057
263.237	32.4319		263.237	263.237	35.1385	29.7253		0.0614956	0.105349	-0.144985	0.267976	0.583731	0.559401	0.845365	1.06343	0.865035	1.30732		0.102555	0.103626	0.989662	0.322339	0.639966	1.108	1.35752	0.904338		-0.0276634	0.118754	-0.232947	0.815802		0.390894	0.228258	1.71251	0.0868031					3.44117	14.5033	0.237269	0.812526	0.957511
106.065	122.831		106.065	106.065	129.7	115.962		-0.0415834	0.0712512	-0.181233	0.0980663	-0.583617	0.559478	0.845365	0.959269	0.834241	1.10304		-0.0435031	0.0706483	-0.61577	0.538046	0.795922	0.95743	1.09962	0.833623		-0.0716898	0.0823176	-0.870892	0.383813		0.0483519	0.142275	0.339848	0.733971					10.079	9.56306	1.05395	0.292315	0.759044
339.345	36.7864		339.344	339.345	44.3728	29.2		0.0203184	0.0348602	-0.0480064	0.0886431	0.582853	0.559992	0.845365	1.02053	0.953128	1.09269		0.0234727	0.0340391	0.68958	0.490458	0.762498	1.02375	1.09438	0.957678		-0.0133321	0.0419558	-0.317766	0.750663		0.0953439	0.0626471	1.52192	0.128029					1.81856	4.91738	0.369823	0.71164	0.935426
416.71	65.372		416.71	416.71	72.4273	58.3167		-0.038622	0.0663218	-0.16861	0.0913662	-0.582343	0.560336	0.845365	0.962114	0.844838	1.09567		-0.0718188	0.0654976	-1.09651	0.272856	0.587265	0.9307	1.05819	0.818572		0.0499347	0.0772461	0.646437	0.517996		-0.286983	0.129362	-2.21845	0.0265245					-1.46076	7.91561	-0.184541	0.853649	0.966448
312.782	71.9185		312.782	312.782	82.1462	61.6908		-0.161941	0.27832	-0.707439	0.383556	-0.581852	0.560666	0.845365	0.850491	0.492905	1.46749		-0.175675	0.272349	-0.645036	0.518904	0.785237	0.838891	1.43065	0.491901		0.097408	0.308823	0.315417	0.752445		-1.28368	0.642262	-1.99868	0.0456432					-56.3541	38.6792	-1.45696	0.14563	0.630899
322.81	69.3735		322.81	322.811	79.535	59.212		-0.191542	0.329361	-0.837078	0.453995	-0.581554	0.560867	0.845365	0.825685	0.432974	1.57459		-0.156106	0.326527	-0.478081	0.632592	0.845116	0.855468	1.62237	0.451085		-0.102996	0.354334	-0.290675	0.7713		-0.754127	0.893149	-0.844346	0.398476					-51.922	48.3954	-1.07287	0.283744	0.751153
570.875	81.5767		570.875	570.875	93.1573	69.996		-0.0217302	0.0373669	-0.094968	0.0515076	-0.581536	0.560879	0.845365	0.978504	0.909402	1.05286		-0.0207925	0.0365362	-0.569093	0.569293	0.813932	0.979422	1.05213	0.911737		-0.0219179	0.042298	-0.518179	0.604334		-0.021063	0.0797446	-0.26413	0.791679					1.46675	5.51228	0.266088	0.790259	0.954131
111.068	118.287		111.068	111.068	136.319	100.255		0.0450254	0.0774869	-0.106846	0.196897	0.581071	0.561192	0.845368	1.04605	0.898664	1.21762		0.0278151	0.0745503	0.373105	0.70907	0.883461	1.02821	1.18998	0.888426		-0.0468311	0.0986781	-0.474584	0.635084		0.192762	0.125144	1.54032	0.123482					2.24767	10.2907	0.218416	0.827176	0.96009
658.54	35.7441		658.539	658.54	42.3023	29.1858		-0.0294991	0.0508638	-0.12919	0.0701922	-0.579962	0.56194	0.845965	0.970932	0.878807	1.07271		-0.0460291	0.0509577	-0.903281	0.366377	0.678344	0.955014	1.05532	0.864239		-0.070669	0.0617369	-1.14468	0.252342		0.0574975	0.0897442	0.640682	0.521729					7.32232	7.74316	0.945651	0.344693	0.78671
127.05	107.205		127.05	127.05	113.888	100.522		-0.0363669	0.0627493	-0.159353	0.0866194	-0.579559	0.562212	0.845965	0.964286	0.852695	1.09048		-0.0136665	0.0620274	-0.220329	0.825615	0.940197	0.986427	1.11394	0.873506		-0.0535421	0.0722225	-0.74135	0.458481		0.0165238	0.126739	0.130376	0.896269					1.50169	8.94426	0.167895	0.866721	0.969899
297.663	52.3283		297.662	297.663	60.9123	43.7443		0.0192979	0.0333265	-0.0460208	0.0846167	0.579057	0.562551	0.846006	1.01949	0.955022	1.0883		0.0149997	0.0323666	0.463431	0.643055	0.85114	1.01511	1.0816	0.952716		0.0613245	0.0366554	1.673	0.0943268		-0.181066	0.080036	-2.26231	0.0236784					-6.78789	4.992	-1.35975	0.174399	0.645326
159.117	28.2504		159.117	159.117	25.301	31.1998		-0.0249119	0.0430607	-0.109309	0.0594855	-0.57853	0.562907	0.846073	0.975396	0.896453	1.06129		-0.0236177	0.0419195	-0.563406	0.573159	0.813932	0.976659	1.06029	0.899623		-0.0553846	0.0491009	-1.12798	0.25933		0.0765899	0.0896129	0.854675	0.392731					-11.4802	6.04235	-1.89997	0.0578983	0.439296
554.196	121.049		554.196	554.197	134.632	107.466		-0.0209375	0.0363387	-0.09216	0.050285	-0.576176	0.564496	0.847993	0.97928	0.911959	1.05157		-0.0190739	0.0357721	-0.533207	0.59389	0.824645	0.981107	1.05236	0.914674		-0.00616316	0.0412517	-0.149404	0.881235		-0.072116	0.0767772	-0.93929	0.347582					5.13993	5.05798	1.0162	0.309928	0.77052
509.801	67.295		509.801	509.802	76.2669	58.3231		-0.021564	0.0375232	-0.0951081	0.0519802	-0.574684	0.565505	0.848901	0.978667	0.909275	1.05335		-0.00484154	0.036667	-0.132041	0.894952	0.967246	0.99517	1.06932	0.926159		-0.0399645	0.0441922	-0.904335	0.365818		0.0259769	0.0710336	0.365699	0.71459					-2.22593	5.2791	-0.42165	0.673425	0.93066
312.253	29.5476		312.253	312.253	28.5254	30.5698		-0.0238037	0.0414441	-0.105033	0.0574252	-0.574357	0.565726	0.848901	0.976477	0.900295	1.05911		-0.038114	0.0404506	-0.942237	0.346072	0.660044	0.962603	1.04203	0.889232		-0.074226	0.0458778	-1.61791	0.105682		0.199895	0.0966323	2.06861	0.0385828					0.272224	6.00592	0.045326	0.963862	0.995587
229.129	91.7983		229.129	229.129	104.147	79.4494		0.0406556	0.0709874	-0.0984773	0.179788	0.572715	0.566838	0.849593	1.04149	0.906216	1.19696		0.0297286	0.0694487	0.428065	0.668604	0.862861	1.03017	1.18039	0.899073		0.0502563	0.082475	0.609352	0.542291		0.0132122	0.13944	0.0947518	0.924512					4.51776	9.55804	0.472665	0.636617	0.922653
536.711	64.5225		536.711	536.711	71.1436	57.9013		0.089636	0.15661	-0.217314	0.396586	0.572352	0.567083	0.849593	1.09378	0.804678	1.48674		0.0867711	0.151093	0.574288	0.565773	0.813932	1.09065	1.46655	0.811094		0.280903	0.166367	1.68845	0.0913255		-1.39892	0.46412	-3.01412	0.00257724					27.4325	23.4619	1.16924	0.242755	0.717097
140.951	294.287		140.951	140.951	297.471	291.104		0.0327162	0.0571671	-0.0793293	0.144762	0.57229	0.567125	0.849593	1.03326	0.923736	1.15576		0.0441401	0.055985	0.788428	0.430446	0.720377	1.04513	1.16634	0.936514		0.00713667	0.0670941	0.106368	0.91529		0.100485	0.109208	0.920128	0.357506					23.0836	7.68777	3.00264	0.00278357	0.154289
197.917	281.37		197.917	197.917	292.271	270.468		0.0304349	0.0533331	-0.074096	0.134966	0.570658	0.568232	0.850781	1.0309	0.928583	1.1445		0.0319683	0.0519525	0.615337	0.538332	0.795922	1.03248	1.14316	0.932526		0.0535006	0.0609501	0.877777	0.380064		-0.0449343	0.110176	-0.40784	0.683391					-12.7083	7.07869	-1.7953	0.0730902	0.485362
248.999	93.3488		248.998	248.999	104.578	82.1196		-0.031779	0.0558815	-0.141305	0.0777467	-0.568685	0.56957	0.851417	0.968721	0.868225	1.08085		-0.0245758	0.0553168	-0.444274	0.656845	0.858926	0.975724	1.08746	0.875468		-0.00551583	0.0602064	-0.0916153	0.927004		-0.195128	0.150151	-1.29955	0.193757					-5.5467	8.25301	-0.672083	0.50178	0.846959
257.999	121.299		257.999	258	139.768	102.83		0.0408315	0.0718969	-0.100084	0.181747	0.567917	0.570091	0.851417	1.04168	0.904762	1.19931		0.0427588	0.0709231	0.60289	0.546582	0.802008	1.04369	1.19934	0.908237		0.0338138	0.077762	0.434837	0.663681		0.0821579	0.188706	0.435375	0.66329					-10.3469	11.1376	-0.929011	0.353242	0.788278
241.216	124.231		241.216	241.216	138.847	109.615		-0.0401251	0.0707108	-0.178716	0.0984656	-0.567453	0.570406	0.851417	0.960669	0.836344	1.10348		-0.0150984	0.0695643	-0.217042	0.828175	0.941534	0.985015	1.1289	0.859466		-0.0843794	0.0846738	-0.996523	0.318996		0.0618612	0.128541	0.481256	0.630334					-6.74895	9.39439	-0.718403	0.472778	0.840907
191.066	104.919		191.066	191.066	116.474	93.3631		0.0588033	0.103628	-0.144303	0.26191	0.567448	0.57041	0.851417	1.06057	0.865625	1.29941		0.069038	0.101369	0.681058	0.495835	0.766252	1.07148	1.30698	0.878407		0.0226713	0.117389	0.193129	0.846858		0.186373	0.220575	0.844943	0.398143					19.1622	14.1722	1.3521	0.176833	0.646229
121.028	29.5018		121.028	121.028	30.0877	28.9158		-0.0247789	0.0436675	-0.110366	0.0608079	-0.567445	0.570412	0.851417	0.975526	0.895507	1.06269		-0.0242562	0.0432045	-0.561427	0.574506	0.813932	0.976036	1.06229	0.896787		-0.00475296	0.0469084	-0.101324	0.919293		-0.154867	0.119556	-1.29535	0.1952					2.61053	6.80917	0.383385	0.701565	0.93313
170.033	87.4662		170.033	170.033	101.351	73.5813		-0.0183605	0.0323741	-0.0818126	0.0450915	-0.567136	0.570622	0.851417	0.981807	0.921445	1.04612		-0.0175204	0.0316267	-0.553976	0.579595	0.814332	0.982632	1.04547	0.92357		-0.0539662	0.0358941	-1.50348	0.132714		0.136934	0.074962	1.82671	0.0677429					5.7518	4.52906	1.26998	0.204566	0.671647
672.558	68.1111		672.558	672.558	77.099	59.1231		0.177351	0.312899	-0.435919	0.790621	0.566799	0.570851	0.851417	1.19405	0.64667	2.20476		0.221101	0.311104	0.7107	0.47727	0.753214	1.24745	2.2953	0.677964		0.143864	0.344502	0.4176	0.67624		0.335153	0.747847	0.448158	0.654039					-32.3277	45.8056	-0.705759	0.480601	0.844485
301.007	89.2349		301.007	301.008	105.143	73.3273		-0.0229716	0.0407189	-0.102779	0.0568361	-0.564149	0.572653	0.853636	0.97729	0.902326	1.05848		-0.0311441	0.0401173	-0.776327	0.437556	0.728327	0.969336	1.04863	0.896037		-0.0253437	0.0453038	-0.559416	0.575878		-0.0129994	0.0928884	-0.139947	0.888702					5.27429	5.31607	0.992141	0.321513	0.77402
132.13	58.9215		132.13	132.13	68.6212	49.2218		-0.108866	0.193223	-0.487576	0.269844	-0.563421	0.573148	0.853784	0.896851	0.614113	1.30976		-0.0909193	0.18623	-0.488209	0.625402	0.841049	0.913091	1.31534	0.633858		-0.475532	0.229812	-2.06922	0.0385254		0.775549	0.356916	2.17292	0.0297863					-20.4043	25.7453	-0.792545	0.428344	0.824082
278.91	270.991		278.91	278.91	280.094	261.888		0.0431603	0.0767113	-0.107191	0.193512	0.562633	0.573685	0.853784	1.04411	0.898354	1.2135		0.0609567	0.074834	0.814558	0.415325	0.70951	1.06285	1.23076	0.917853		0.0293598	0.0999512	0.293741	0.768956		0.0629408	0.119662	0.525986	0.598898					-18.4511	10.2941	-1.7924	0.0735531	0.486095
132.093	91.2406		132.092	132.093	72.9045	109.577		-0.0477121	0.0848036	-0.213924	0.1185	-0.562618	0.573695	0.853784	0.953408	0.80741	1.12581		-0.069595	0.0805548	-0.863946	0.387618	0.693574	0.932771	1.09231	0.796536		-0.23499	0.100305	-2.34276	0.0191419		0.421664	0.158796	2.65538	0.00792183					5.76722	11.1848	0.51563	0.606295	0.908595
153.982	291.476		153.982	153.982	287.387	295.565		-0.0326989	0.058173	-0.146716	0.081318	-0.562098	0.574049	0.853843	0.96783	0.863539	1.08472		-0.0368235	0.0560457	-0.657027	0.511163	0.779517	0.963846	1.07576	0.863576		0.00595527	0.0644633	0.0923823	0.926394		-0.202267	0.135017	-1.49809	0.134109					0.224105	7.71003	0.0290666	0.976821	0.998434
1110.26	67.518		1110.26	1110.26	75.4625	59.5735		-0.0151194	0.0269755	-0.0679905	0.0377517	-0.560487	0.575147	0.854626	0.984994	0.934269	1.03847		-0.0215481	0.0262962	-0.819437	0.412537	0.706601	0.978682	1.03045	0.929518		0.0138778	0.0298546	0.464847	0.642041		-0.144086	0.0629608	-2.2885	0.0221086					0.0140076	3.7898	0.00369613	0.997052	0.998434
145.955	20.996		145.954	145.955	18.7793	23.2127		0.107522	0.191865	-0.268527	0.483571	0.560402	0.575205	0.854626	1.11352	0.764505	1.62186		0.202617	0.185837	1.09029	0.275585	0.589387	1.2246	1.76272	0.850761		-0.0550532	0.214258	-0.256948	0.797219		0.765602	0.431072	1.77604	0.0757261					27.8788	26.6405	1.04648	0.295743	0.760643
203.179	38.3675		203.179	203.179	46.0707	30.6644		-0.0265392	0.0474644	-0.119568	0.0664894	-0.559138	0.576068	0.85544	0.97381	0.887304	1.06875		-0.0358529	0.0464692	-0.77154	0.440387	0.731554	0.964782	1.05678	0.880793		-0.0767692	0.0533491	-1.439	0.150151		0.164209	0.103962	1.57951	0.11422					-8.67817	6.6242	-1.31007	0.190654	0.652803
179.107	34.8338		179.107	179.107	40.4999	29.1677		0.0486603	0.0872832	-0.122412	0.219732	0.557499	0.577187	0.856633	1.04986	0.884784	1.24574		0.0316862	0.0856401	0.369993	0.711388	0.883461	1.03219	1.22084	0.872696		0.0738895	0.0959753	0.769881	0.441371		-0.0720038	0.209892	-0.343051	0.73156					-7.40372	11.2437	-0.658477	0.510474	0.850933
103.508	273.885		103.508	103.508	285.907	261.864		-0.0384389	0.0692683	-0.174202	0.0973244	-0.554928	0.578944	0.858341	0.962291	0.840127	1.10222		-0.0394364	0.0678414	-0.581303	0.561036	0.811433	0.961331	1.09805	0.841638		-0.0650791	0.0817343	-0.796227	0.4259		0.0294649	0.130492	0.225799	0.821358					0.442557	7.94704	0.0556883	0.955608	0.994798
224.128	37.2454		224.128	224.128	30.6006	43.8902		-0.0297617	0.0536741	-0.134961	0.0754375	-0.55449	0.579244	0.858341	0.970677	0.87375	1.07836		-0.0184907	0.0523267	-0.353371	0.72381	0.891955	0.981679	1.0877	0.885989		-0.0276827	0.0610554	-0.453403	0.650259		-0.0368343	0.112612	-0.327091	0.743599					9.96586	7.19028	1.38602	0.166236	0.63748
325.982	69.9521		325.982	325.983	83.8856	56.0187		-0.0222836	0.040192	-0.101058	0.0564913	-0.554429	0.579285	0.858341	0.977963	0.90388	1.05812		-0.0288269	0.0395797	-0.728327	0.466413	0.744009	0.971585	1.04996	0.899062		-0.0376149	0.0443096	-0.848913	0.39593		0.048896	0.095474	0.512139	0.608554					-0.863219	5.54425	-0.155696	0.876323	0.969899
670.689	65.2476		670.689	670.69	73.3006	57.1946		-0.024626	0.0444911	-0.111827	0.0625749	-0.553504	0.579918	0.858575	0.975675	0.894199	1.06457		-0.0203713	0.0430835	-0.472832	0.636333	0.84816	0.979835	1.06617	0.900491		0.000352829	0.0515847	0.0068398	0.994543		-0.097176	0.0879131	-1.10537	0.269001					11.4512	5.76203	1.98735	0.0473201	0.40429
243.027	232.573		243.027	243.027	250.552	214.593		-0.0147695	0.0267108	-0.0671216	0.0375827	-0.55294	0.580304	0.858575	0.985339	0.935081	1.0383		-0.0255723	0.0260884	-0.980217	0.326979	0.64436	0.974752	1.02589	0.926163		0.00720434	0.0269717	0.267107	0.789387		-1.13388	0.192483	-5.89081	3.84305e-09					7.5847	3.07203	2.46895	0.0138177	0.280957
98.0236	101.625		98.0236	98.0237	115.052	88.198		-0.0345659	0.0625727	-0.157206	0.0880743	-0.552413	0.580666	0.858575	0.966025	0.854528	1.09207		-0.0211316	0.0591699	-0.357134	0.720992	0.890097	0.97909	1.09948	0.871879		-0.0943446	0.0740602	-1.27389	0.202703		0.114553	0.116971	0.979328	0.327418					5.53126	7.50678	0.736835	0.4615	0.834992
164.029	86.6447		164.029	164.029	99.2841	74.0053		0.105488	0.19098	-0.268825	0.479801	0.552352	0.580707	0.858575	1.11125	0.764277	1.61575		0.093766	0.187116	0.501112	0.616293	0.834838	1.0983	1.58489	0.761107		0.132657	0.223985	0.592258	0.553678		0.0331354	0.365519	0.090653	0.927768					-1.98762	25.9368	-0.0766333	0.93894	0.990911
444.929	84.1448		444.929	444.929	99.3555	68.9341		-0.0458775	0.0831496	-0.208848	0.117093	-0.551746	0.581122	0.85872	0.955159	0.811519	1.12422		-0.0673362	0.0827649	-0.813584	0.415883	0.709637	0.934881	1.09953	0.794887		-0.0680373	0.0939219	-0.724403	0.468818		0.0344442	0.178813	0.192626	0.847252					3.20299	11.6401	0.275169	0.783277	0.952416
266.16	55.7049		266.159	266.16	39.2705	72.1393		-0.0155841	0.0282841	-0.0710199	0.0398517	-0.550985	0.581644	0.859024	0.984537	0.931443	1.04066		-0.02465	0.0279168	-0.882981	0.377246	0.686356	0.975651	1.03052	0.923701		-0.0324175	0.0325327	-0.99646	0.319027		0.0365338	0.0572436	0.638216	0.523333					-3.69367	3.97025	-0.930336	0.352557	0.788278
435.311	39.4398		435.311	435.311	48.4288	30.4508		0.0209517	0.0380743	-0.0536726	0.0955759	0.550283	0.582125	0.859181	1.02117	0.947742	1.10029		0.00733436	0.0374137	0.196034	0.844584	0.948367	1.00736	1.08401	0.936134		-0.0247911	0.0449852	-0.551094	0.58157		0.136473	0.0714891	1.909	0.0562617					-9.3312	5.01693	-1.85994	0.0633637	0.456487
797.623	41.35		797.623	797.624	49.1715	33.5286		0.0221576	0.0402933	-0.0568158	0.101131	0.549907	0.582383	0.859181	1.0224	0.944768	1.10642		0.0413061	0.0396242	1.04245	0.297205	0.616661	1.04217	1.12634	0.964296		0.0214697	0.0474384	0.452581	0.650851		0.0239391	0.0763447	0.313566	0.75385					-6.19934	5.59336	-1.10834	0.268142	0.740289
282.91	20.9438		282.909	282.91	20.4232	21.4644		-0.0602161	0.109892	-0.275601	0.155168	-0.547957	0.583722	0.860688	0.941561	0.759116	1.16785		-0.0149955	0.106196	-0.141205	0.887708	0.966323	0.985116	1.21306	0.800003		-0.0630817	0.128226	-0.491956	0.62275		-0.0522894	0.213263	-0.245188	0.806311					-0.815273	13.6758	-0.0596142	0.952482	0.994595
387.882	86.2509		387.881	387.882	95.0538	77.448		0.0233468	0.0426918	-0.0603277	0.107021	0.546868	0.58447	0.861324	1.02362	0.941456	1.11296		0.0218877	0.0420702	0.520267	0.602878	0.829068	1.02213	1.10998	0.941228		0.0157682	0.0479966	0.328528	0.742513		0.0520582	0.093421	0.557243	0.577362					-13.4151	5.88221	-2.28063	0.0229069	0.334142
403.913	67.3723		403.913	403.913	76.2151	58.5296		0.0551346	0.100997	-0.142817	0.253086	0.545901	0.585134	0.861344	1.05668	0.866913	1.28799		0.0748222	0.0988922	0.756604	0.449287	0.737765	1.07769	1.3082	0.887802		-0.0338567	0.113296	-0.298834	0.765067		0.399567	0.222891	1.79265	0.0730283					-36.3059	16.494	-2.20116	0.0280903	0.339889
464.332	39.39		464.332	464.332	48.407	30.3729		0.0254093	0.0465723	-0.0658708	0.116689	0.545589	0.585349	0.861344	1.02573	0.936252	1.12377		0.0081532	0.0459646	0.17738	0.85921	0.953663	1.00819	1.10323	0.92133		0.017612	0.0600109	0.29348	0.769155		0.0372169	0.0738478	0.503968	0.614284					-17.4584	5.69432	-3.06593	0.00226377	0.149961
286.907	74.216		286.907	286.907	84.3146	64.1175		0.0781336	0.1433	-0.20273	0.358997	0.545245	0.585585	0.861344	1.08127	0.816499	1.43189		0.0934386	0.138257	0.675831	0.499148	0.770276	1.09794	1.43968	0.837323		-0.0764624	0.167561	-0.456327	0.648155		0.499078	0.276494	1.80503	0.0710708					-35.9609	21.5547	-1.66835	0.0957473	0.544424
117.077	78.8528		117.077	117.077	90.077	67.6285		0.0793521	0.145806	-0.206422	0.365127	0.544231	0.586283	0.861344	1.08259	0.813489	1.4407		0.0637657	0.14237	0.447888	0.654234	0.857163	1.06584	1.4089	0.806316		-0.0663824	0.179462	-0.369896	0.71146		0.362363	0.250089	1.44894	0.147355					22.7158	20.3108	1.11841	0.263823	0.740261
105.07	31.7515		105.07	105.07	27.4927	36.0103		0.043315	0.0797279	-0.112949	0.199579	0.543286	0.586933	0.861344	1.04427	0.893196	1.22089		0.0611386	0.078244	0.781384	0.434577	0.725452	1.06305	1.23924	0.911905		0.0340491	0.0893995	0.380864	0.703304		0.0793229	0.176234	0.4501	0.652638					-21.7885	11.7102	-1.86065	0.0632635	0.456487
167.68	97.8403		167.68	167.68	111.918	83.7624		0.0954208	0.175679	-0.248904	0.439745	0.543154	0.587023	0.861344	1.10012	0.779655	1.55231		0.123694	0.168007	0.736245	0.461582	0.744009	1.13167	1.57301	0.814159		-0.0796688	0.187741	-0.424356	0.671306		1.32819	0.49816	2.66619	0.00767164					47.8409	23.0653	2.07415	0.0384748	0.387028
656.124	35.7881		656.124	656.125	43.3601	28.2162		-0.0279909	0.051574	-0.129074	0.0730923	-0.542733	0.587313	0.861344	0.972397	0.878909	1.07583		-0.0615314	0.0486477	-1.26484	0.20593	0.52174	0.940323	1.0344	0.854806		0.0152545	0.053934	0.282836	0.777303		-0.489959	0.176278	-2.77946	0.00544486					-17.7613	6.95223	-2.55476	0.0108623	0.273166
279.191	78.6238		279.191	279.191	93.0868	64.1607		-0.0148046	0.0273447	-0.0683993	0.0387901	-0.541406	0.588227	0.861344	0.985304	0.933887	1.03955		-0.0241175	0.0269029	-0.896466	0.370004	0.680394	0.976171	1.02903	0.926031		-0.000483191	0.0315124	-0.0153333	0.987766		-0.0584599	0.0550183	-1.06255	0.287985					-8.84589	3.99237	-2.2157	0.0270722	0.339889
123.503	176.78		123.503	123.503	191.941	161.619		0.0223619	0.0413078	-0.0585999	0.103324	0.541348	0.588267	0.861344	1.02261	0.943084	1.10885		0.0172194	0.0402727	0.42757	0.668964	0.862861	1.01737	1.10093	0.940151		0.0259619	0.045535	0.570153	0.568574		0.0056287	0.0981713	0.0573355	0.954278					3.98474	5.80603	0.686311	0.492772	0.84646
160.977	170.701		160.977	160.977	175.515	165.888		0.0354191	0.0654437	-0.0928483	0.163686	0.541214	0.58836	0.861344	1.03605	0.911332	1.17784		0.0329956	0.0638487	0.516778	0.605311	0.829068	1.03355	1.17133	0.91197		0.0714964	0.0730284	0.979021	0.327569		-0.111701	0.147472	-0.757435	0.448789					-9.75337	9.29248	-1.0496	0.294309	0.760555
195.138	281.56		195.138	195.138	269.298	293.821		-0.0188572	0.0348553	-0.0871723	0.049458	-0.541012	0.588499	0.861344	0.98132	0.916519	1.0507		-0.0156216	0.033337	-0.468597	0.639358	0.849558	0.9845	1.05098	0.922229		-0.062958	0.049395	-1.27458	0.202457		0.0248807	0.0491913	0.505795	0.613					6.97581	3.84185	1.81575	0.0698893	0.475738
134.019	84.8761		134.019	134.019	99.2566	70.4957		0.112977	0.208911	-0.296481	0.522435	0.540791	0.588652	0.861344	1.11961	0.74343	1.68613		0.011447	0.205625	0.0556696	0.955605	0.983487	1.01151	1.51357	0.67599		0.0425169	0.23894	0.177939	0.858771		0.341635	0.430439	0.793692	0.427375					-25.5301	30.0507	-0.84957	0.39589	0.804216
240.839	64.2386		240.839	240.839	71.8516	56.6257		-0.0486325	0.089991	-0.225012	0.127747	-0.540416	0.588911	0.861344	0.952531	0.798507	1.13627		-0.0631359	0.086217	-0.732292	0.463991	0.744009	0.938816	1.11165	0.79285		0.00852202	0.097615	0.0873024	0.930431		-0.372242	0.232274	-1.60259	0.109024					4.07323	9.96046	0.40894	0.682724	0.930705
371.358	36.2779		371.358	371.358	42.4873	30.0685		-0.0530673	0.0984211	-0.245969	0.139835	-0.539186	0.589758	0.861344	0.948316	0.781946	1.15008		-0.0043262	0.0938748	-0.0460848	0.963243	0.987606	0.995683	1.19682	0.828349		-0.188	0.10722	-1.7534	0.0795326		0.669303	0.248083	2.6979	0.00697784					-6.16784	14.4939	-0.425547	0.670585	0.930338
569.757	67.3459		569.756	569.757	75.981	58.7107		-0.0408444	0.0757997	-0.189409	0.10772	-0.538846	0.589993	0.861344	0.959979	0.827448	1.11374		-0.0280792	0.0763065	-0.367979	0.712889	0.88492	0.972311	1.12917	0.837244		-0.0956867	0.114677	-0.8344	0.404056		0.00170669	0.101012	0.0168959	0.98652					10.2225	9.44436	1.08239	0.279496	0.747891
114.059	51.6367		114.059	114.059	64.4032	38.8702		-0.033821	0.0627969	-0.156901	0.0892588	-0.538577	0.590179	0.861344	0.966745	0.854789	1.09336		-0.0435788	0.0600536	-0.725665	0.468044	0.744703	0.957357	1.07694	0.85105		0.00784178	0.0722208	0.108581	0.913535		-0.162944	0.127142	-1.28159	0.199988					-3.52013	7.22226	-0.487401	0.626146	0.918395
393.119	119.637		393.119	393.119	129.029	110.245		-0.0225569	0.0418997	-0.104679	0.059565	-0.538355	0.590332	0.861344	0.977696	0.900614	1.06137		-0.0241317	0.0411522	-0.586401	0.557606	0.808573	0.976157	1.05815	0.900514		0.00832166	0.0444083	0.18739	0.851355		-0.272934	0.126454	-2.15836	0.0308996					3.46863	6.47706	0.535525	0.592478	0.901037
269.065	132.151		269.065	269.065	143.611	120.691		0.0163208	0.0303179	-0.0431012	0.0757428	0.538323	0.590354	0.861344	1.01645	0.957814	1.07869		0.0295115	0.0299657	0.98484	0.324703	0.64195	1.02995	1.09225	0.971201		0.0278235	0.0337394	0.824658	0.409566		-0.0319192	0.0690943	-0.461966	0.644106					-5.73405	4.23086	-1.35529	0.175815	0.646229
533.911	84.0749		533.911	533.911	96.9957	71.1541		-0.0196331	0.0364952	-0.0911624	0.0518962	-0.537964	0.590602	0.861344	0.980558	0.912869	1.05327		-0.0257597	0.0356657	-0.722254	0.470138	0.74716	0.974569	1.04513	0.908769		-0.00241515	0.0422918	-0.0571069	0.95446		-0.0698469	0.0722233	-0.967096	0.333496					-2.86336	5.23917	-0.54653	0.584897	0.89548
208.154	34.7068		208.154	208.154	26.369	43.0447		0.0197741	0.0367795	-0.0523124	0.0918606	0.53764	0.590826	0.861344	1.01997	0.949032	1.09621		0.0311402	0.0360463	0.863895	0.387646	0.693574	1.03163	1.10715	0.96126		0.00907355	0.0452084	0.200705	0.840929		0.04072	0.0632506	0.643788	0.519713					14.8464	4.78262	3.10424	0.00199404	0.148323
174.994	161.671		174.994	174.995	166.203	157.139		-0.0321804	0.0601538	-0.15008	0.0857189	-0.534969	0.592671	0.863522	0.968332	0.860639	1.0895		-0.00806196	0.0590805	-0.136457	0.89146	0.967246	0.99197	1.11375	0.883504		-0.0390267	0.0665549	-0.586384	0.557617		-0.00163673	0.140577	-0.011643	0.99071					3.90462	8.38923	0.465433	0.641784	0.92453
260.815	68.885		260.815	260.815	78.4788	59.2913		-0.186181	0.348393	-0.869018	0.496657	-0.534398	0.593066	0.863522	0.830124	0.419363	1.64322		-0.308153	0.343117	-0.898098	0.369133	0.680212	0.734803	1.43959	0.375063		-0.219506	0.384736	-0.570537	0.568314		-0.034367	0.821163	-0.0418516	0.966617					14.6612	50.2485	0.291773	0.770557	0.947841
297.012	81.2198		297.012	297.012	93.6508	68.7888		0.0252683	0.0473102	-0.0674581	0.117995	0.534098	0.593274	0.863522	1.02559	0.934767	1.12524		0.0152042	0.0467875	0.324963	0.745209	0.903449	1.01532	1.11283	0.926354		0.0245847	0.0517625	0.474952	0.634821		0.0287372	0.116601	0.246457	0.805329					7.47252	6.78162	1.10188	0.270939	0.742252
166.086	62.6836		166.086	166.086	75.9415	49.4256		0.148799	0.279218	-0.398458	0.696057	0.532914	0.594093	0.863927	1.16044	0.671354	2.00583		0.298313	0.271774	1.09765	0.272358	0.587082	1.34758	2.29559	0.791073		-0.0153466	0.330796	-0.0463931	0.962997		0.555536	0.520717	1.06687	0.286032					-33.3612	31.8336	-1.04799	0.295051	0.760616
368.871	68.9998		368.871	368.871	79.5774	58.4223		-0.08243	0.154718	-0.385671	0.220811	-0.532776	0.594189	0.863927	0.920876	0.679994	1.24709		-0.076349	0.150127	-0.508564	0.611058	0.831063	0.926493	1.24346	0.690322		-0.0358775	0.165477	-0.216812	0.828355		-0.405885	0.436188	-0.930527	0.352099					-7.21072	21.8433	-0.330112	0.741426	0.939987
662.658	64.6933		662.658	662.658	71.5093	57.8773		-0.0374262	0.070397	-0.175402	0.100549	-0.531645	0.594972	0.864116	0.963266	0.83912	1.10578		-0.0389732	0.0691446	-0.563648	0.572994	0.813932	0.961776	1.10136	0.83988		-0.0124505	0.0736487	-0.169053	0.865755		-0.301675	0.239559	-1.25929	0.207925					17.492	10.5737	1.6543	0.0985691	0.548593
160.02	133.713		160.02	160.02	146.51	120.916		-0.0291098	0.0547967	-0.136509	0.0782898	-0.531232	0.595258	0.864116	0.97131	0.872398	1.08144		-0.0517888	0.055018	-0.941307	0.346547	0.660044	0.949529	1.05765	0.852464		-0.0398481	0.0610481	-0.652732	0.513929		0.015414	0.124308	0.123998	0.901317					-12.9965	7.48973	-1.73524	0.0831922	0.518234
350.987	69.3617		350.986	350.987	78.2584	60.4651		-0.103468	0.194778	-0.485227	0.27829	-0.531211	0.595273	0.864116	0.901705	0.615558	1.32087		-0.128586	0.188464	-0.682282	0.495061	0.766252	0.879338	1.27227	0.60776		-0.241437	0.224346	-1.07618	0.281846		0.318903	0.392532	0.812425	0.416548					10.6393	26.2276	0.405653	0.685136	0.930705
1140.27	85.0644		1140.27	1140.27	101.313	68.8159		-0.016226	0.0307805	-0.0765548	0.0441027	-0.527152	0.598088	0.867739	0.983905	0.926302	1.04509		-0.0100238	0.0304008	-0.32972	0.741611	0.901216	0.990026	1.05081	0.932758		-0.0263524	0.0347883	-0.757507	0.448746		0.0202833	0.0660554	0.307065	0.758794					0.809486	4.45844	0.181562	0.855985	0.967078
355.284	38.3968		355.284	355.284	46.7079	30.0856		-0.0601148	0.114143	-0.283831	0.163601	-0.526662	0.598428	0.867769	0.941656	0.752894	1.17774		-0.0790615	0.112246	-0.704361	0.481208	0.755468	0.923983	1.15136	0.741513		-0.0619713	0.126451	-0.490081	0.624077		-0.051947	0.265235	-0.195853	0.844725					-9.34825	15.8498	-0.589801	0.555538	0.876546
592.673	65.6864		592.673	592.673	72.9669	58.4059		0.0861535	0.163748	-0.234787	0.407094	0.526133	0.598796	0.867838	1.08997	0.790739	1.50245		0.0806267	0.154945	0.520356	0.602816	0.829068	1.08397	1.46861	0.800062		0.21359	0.171995	1.24184	0.214295		-1.14801	0.535248	-2.14482	0.031967					-5.15925	24.1286	-0.213823	0.830755	0.9605
186.076	114.962		186.076	186.076	133.274	96.649		0.039872	0.076063	-0.109209	0.188953	0.524196	0.600142	0.869326	1.04068	0.896543	1.20798		0.0197829	0.0746065	0.265164	0.790883	0.92357	1.01998	1.18059	0.881222		0.00766562	0.0857448	0.0894004	0.928764		0.158814	0.16478	0.963794	0.335149					-8.03726	11.0915	-0.724633	0.468949	0.837604
427.853	66.3085		427.853	427.853	75.2289	57.3882		0.0160849	0.0307254	-0.0441357	0.0763056	0.523506	0.600622	0.869558	1.01621	0.956824	1.07929		0.0193653	0.0299133	0.64738	0.517386	0.78502	1.01955	1.08112	0.961496		-0.0269823	0.0379792	-0.71045	0.477425		0.0976659	0.0522717	1.86843	0.0617026					-0.174121	4.41699	-0.0394208	0.968568	0.995587
426.74	64.9912		426.739	426.74	72.0596	57.9229		0.0141129	0.0270318	-0.0388684	0.0670943	0.522085	0.601611	0.87035	1.01421	0.961877	1.0694		0.00305203	0.0258332	0.118144	0.905954	0.969248	1.00306	1.05515	0.953533		0.0498861	0.0282699	1.76464	0.0776251		-0.367656	0.092352	-3.98103	6.86164e-05					4.33695	3.95938	1.09536	0.27378	0.744464
384.31	37.8542		384.31	384.311	45.9284	29.78		0.0228963	0.0439536	-0.0632512	0.109044	0.52092	0.602422	0.87035	1.02316	0.938708	1.11521		0.0316515	0.0431754	0.73309	0.463503	0.744009	1.03216	1.12331	0.948406		-0.0219512	0.0510222	-0.430228	0.667029		0.151954	0.0865529	1.75562	0.0791537					-3.64149	7.30451	-0.498526	0.618289	0.918137
232.173	151.355		232.173	232.173	165.299	137.412		0.0348807	0.066974	-0.0963859	0.166147	0.520809	0.6025	0.87035	1.0355	0.908113	1.18075		0.00894106	0.0662425	0.134975	0.892632	0.967246	1.00898	1.14887	0.886128		0.0156448	0.075303	0.207758	0.835418		0.107692	0.146506	0.735067	0.462298					12.7786	9.33452	1.36896	0.171504	0.640654
211.106	89.1838		211.105	211.106	102.381	75.9864		0.0198814	0.0381932	-0.0549759	0.0947388	0.520549	0.602681	0.87035	1.02008	0.946508	1.09937		-0.000350524	0.0355778	-0.00985232	0.992139	0.997846	0.99965	1.07185	0.932316		0.0672971	0.0424485	1.58538	0.112879		-0.181682	0.0875199	-2.07589	0.0379041					5.54397	5.12708	1.08131	0.279976	0.747934
196.865	74.0307		196.865	196.865	85.4076	62.6538		0.153822	0.295673	-0.425687	0.73333	0.520242	0.602895	0.87035	1.16628	0.653321	2.082		0.0610881	0.287666	0.212358	0.831828	0.943988	1.06299	1.86808	0.604873		0.442375	0.322852	1.37021	0.17062		-1.34679	0.736247	-1.82926	0.0673603					-14.6079	42.6913	-0.342176	0.732334	0.939422
260.924	293.156		260.924	260.924	294.631	291.681		-0.0214115	0.0412508	-0.102262	0.0594386	-0.519057	0.603721	0.87035	0.978816	0.902793	1.06124		-0.0142771	0.0406768	-0.35099	0.725596	0.892535	0.985824	1.06764	0.910279		-0.0180358	0.0460886	-0.391329	0.695554		-0.0350063	0.0924906	-0.378485	0.705071					0.332309	6.13519	0.0541645	0.956821	0.994798
574.794	70.916		574.793	574.794	82.7173	59.1146		0.0156704	0.0301981	-0.0435169	0.0748577	0.518919	0.603817	0.87035	1.01579	0.957416	1.07773		0.0101591	0.0295071	0.344292	0.730626	0.895979	1.01021	1.07036	0.953444		0.0136111	0.0342157	0.397802	0.690776		0.0229272	0.0642298	0.356956	0.721125					-6.69756	4.15107	-1.61345	0.107151	0.562369
114.393	52.6178		114.393	114.393	64.4774	40.7583		-0.0180304	0.034778	-0.086194	0.0501333	-0.518441	0.60415	0.87035	0.982131	0.917416	1.05141		-0.0215076	0.0345444	-0.622608	0.533542	0.794463	0.978722	1.04728	0.914649		-0.00566768	0.0369152	-0.153533	0.877978		-0.11562	0.103717	-1.11476	0.264953					9.30673	4.75483	1.95732	0.0507551	0.416027
203.053	75.2958		203.052	203.053	85.8141	64.7775		0.0576884	0.111273	-0.160403	0.27578	0.518439	0.604152	0.87035	1.05938	0.8518	1.31756		0.0742178	0.110839	0.6696	0.503113	0.772445	1.07704	1.33838	0.866731		0.0726115	0.119698	0.60662	0.544103		-0.0372651	0.301936	-0.123421	0.901774					1.29593	17.5196	0.0739703	0.941058	0.990966
293.021	90.4961		293.021	293.021	87.6125	93.3796		0.0288343	0.0556518	-0.0802412	0.13791	0.518121	0.604374	0.87035	1.02925	0.922894	1.14787		0.0366113	0.0544016	0.672982	0.500958	0.771754	1.03729	1.15401	0.932379		0.0247868	0.0665348	0.372539	0.709491		0.0382614	0.101541	0.376807	0.706317					0.92217	7.30642	0.126214	0.899603	0.978322
193.131	72.9382		193.131	193.131	86.9724	58.9041		-0.0276208	0.053427	-0.132336	0.0770941	-0.516982	0.605168	0.870917	0.972757	0.876047	1.08014		-0.0216371	0.0512123	-0.422498	0.672661	0.864704	0.978595	1.08192	0.885137		0.00795148	0.0619212	0.128413	0.897822		-0.131253	0.105689	-1.24188	0.214282					7.35223	6.49103	1.13267	0.257786	0.733907
303.232	272.996		303.231	303.232	257.26	288.732		0.042303	0.0819359	-0.118288	0.202894	0.516294	0.605649	0.870917	1.04321	0.88844	1.22494		0.0419678	0.0766056	0.547843	0.5838	0.816058	1.04286	1.21181	0.897467		-0.147307	0.105819	-1.39207	0.163901		0.326184	0.129479	2.5192	0.0117621					-11.2741	10.3344	-1.09093	0.275726	0.745761
299.126	275.403		299.126	299.126	260.772	290.033		0.031663	0.061362	-0.0886042	0.15193	0.516004	0.605852	0.870917	1.03217	0.915208	1.16408		0.0264112	0.0597543	0.441997	0.658492	0.859095	1.02676	1.15434	0.913285		0.0291409	0.0713417	0.40847	0.682929		0.0388336	0.120293	0.322824	0.746829					-1.29691	8.07646	-0.16058	0.872477	0.969899
221.154	33.4506		221.154	221.154	36.8388	30.0624		0.0662516	0.128511	-0.185625	0.318128	0.515534	0.60618	0.870917	1.0685	0.830585	1.37455		0.0591515	0.125253	0.472255	0.636744	0.84816	1.06094	1.35615	0.829987		0.125737	0.154302	0.814877	0.415143		-0.0684328	0.23218	-0.29474	0.768192					-30.861	16.5259	-1.86743	0.0623098	0.45562
400.918	71.8448		400.918	400.918	84.1228	59.5669		0.0589916	0.114489	-0.165403	0.283386	0.51526	0.606371	0.870917	1.06077	0.847552	1.32762		0.00659777	0.112478	0.0586583	0.953224	0.982997	1.00662	1.2549	0.807462		-0.0208856	0.136269	-0.153267	0.878188		0.250697	0.211107	1.18753	0.235017					-11.0699	15.5434	-0.712193	0.476611	0.84221
518.651	66.4573		518.651	518.651	74.1172	58.7974		-0.0913506	0.177634	-0.439507	0.256806	-0.514263	0.607068	0.871457	0.912698	0.644354	1.29279		-0.141879	0.17225	-0.823684	0.410119	0.705436	0.867726	1.2162	0.6191		-0.0139885	0.183291	-0.0763184	0.939166		-1.28688	0.720539	-1.786	0.0741					-7.71826	25.969	-0.297211	0.766404	0.947415
137.133	123.286		137.133	137.133	136.583	109.989		-0.0244879	0.0477492	-0.118075	0.0690989	-0.512844	0.60806	0.872157	0.975809	0.88863	1.07154		-0.0298117	0.0466531	-0.639007	0.522818	0.787347	0.970628	1.06357	0.885811		-0.0764992	0.0563017	-1.35874	0.17423		0.10877	0.0901195	1.20695	0.227452					7.42629	6.06164	1.22513	0.220989	0.687523
173.129	55.6495		173.129	173.129	67.8853	43.4136		-0.0675307	0.131741	-0.325739	0.190678	-0.512601	0.608231	0.872157	0.934699	0.721994	1.21007		-0.00802182	0.12507	-0.0641385	0.94886	0.982128	0.99201	1.26759	0.776344		-0.28846	0.152703	-1.88903	0.0588875		0.575573	0.260531	2.20923	0.0271589					17.8346	17.1208	1.04169	0.297959	0.762062
220.91	70.0446		220.91	220.91	81.1781	58.911		0.0317152	0.0619209	-0.0896475	0.153078	0.512189	0.608519	0.872157	1.03222	0.914253	1.16542		0.0318484	0.0604757	0.526632	0.598449	0.828012	1.03236	1.16228	0.916967		0.017012	0.0692226	0.245758	0.80587		0.0905874	0.138515	0.653988	0.51312					1.49098	7.92236	0.188199	0.850782	0.965215
150.066	263.913		150.066	150.066	245.187	282.639		0.021224	0.0414854	-0.0600859	0.102534	0.511602	0.60893	0.872285	1.02145	0.941684	1.10797		0.0149086	0.040886	0.364639	0.715381	0.886299	1.01502	1.09971	0.936854		0.0430681	0.0452597	0.951577	0.341311		-0.0936039	0.103769	-0.902039	0.367036					-0.208522	5.93419	-0.0351391	0.97198	0.995587
446.716	68.3916		446.716	446.716	77.3563	59.4269		0.0149798	0.0293223	-0.0424909	0.0724505	0.510868	0.609444	0.872561	1.01509	0.958399	1.07514		0.0220605	0.0286158	0.77092	0.440754	0.731717	1.02231	1.08128	0.966546		-0.0153588	0.0323687	-0.474494	0.635147		0.153778	0.0692341	2.22114	0.0263417					-2.30664	4.47174	-0.515826	0.606159	0.908595
368.127	116.645		368.127	368.127	132.594	100.695		0.0312717	0.0614675	-0.0892024	0.151746	0.508752	0.610926	0.873163	1.03177	0.91466	1.16386		0.0380608	0.0606022	0.628044	0.529975	0.791756	1.03879	1.16981	0.922452		0.0165959	0.0707057	0.234719	0.814427		0.0766822	0.124375	0.61654	0.537538					0.897493	8.63233	0.103969	0.917228	0.983494
152.983	134.281		152.983	152.983	150.826	117.735		-0.0305835	0.0601447	-0.148465	0.0872979	-0.508499	0.611104	0.873163	0.969879	0.86203	1.09122		-0.0083275	0.0589782	-0.141196	0.887715	0.966323	0.991707	1.11323	0.883446		-0.0343268	0.0648516	-0.529314	0.596588		-0.0075678	0.160806	-0.0470618	0.962464					-8.86776	8.92898	-0.993145	0.321024	0.77402
398.74	66.3494		398.74	398.74	73.9354	58.7633		-0.133884	0.263369	-0.650078	0.38231	-0.508351	0.611207	0.873163	0.874691	0.522005	1.46567		-0.239039	0.258178	-0.925869	0.354514	0.668189	0.787384	1.30603	0.474702		0.0297872	0.27843	0.106983	0.914802		-1.52521	0.811789	-1.87882	0.0602687					48.5762	38.2725	1.26922	0.204835	0.671647
317.251	41.6516		317.251	317.251	50.7434	32.5599		0.036649	0.0720939	-0.104652	0.17795	0.508351	0.611207	0.873163	1.03733	0.900638	1.19477		0.0540338	0.0703597	0.767965	0.442508	0.731944	1.05552	1.2116	0.91955		0.104594	0.0800764	1.30618	0.191491		-0.254077	0.165641	-1.53391	0.125053					-1.74659	10.1632	-0.171855	0.863607	0.969239
337.109	95.4515		337.108	337.109	108.296	82.6073		-0.0943922	0.186025	-0.458995	0.270211	-0.507416	0.611863	0.873163	0.909926	0.631918	1.31024		-0.0897778	0.183088	-0.490353	0.623884	0.84051	0.914134	1.30875	0.638502		-0.0818239	0.204874	-0.399387	0.689608		-0.153423	0.444004	-0.345543	0.729686					36.2926	25.569	1.4194	0.156282	0.636375
413.004	88.2054		413.004	413.005	101.163	75.2476		0.026237	0.0517263	-0.0751446	0.127619	0.507228	0.611995	0.873163	1.02658	0.927609	1.13612		0.0309427	0.0505617	0.611979	0.540552	0.797035	1.03143	1.13888	0.934113		0.0271821	0.0593328	0.45813	0.646859		0.0232437	0.105593	0.220125	0.825774					-7.54833	6.9607	-1.08442	0.278597	0.747696
386.76	68.6443		386.76	386.76	77.9605	59.3282		0.178684	0.352396	-0.512001	0.869368	0.507053	0.612118	0.873163	1.19564	0.599295	2.3854		0.241615	0.345633	0.699051	0.48452	0.757603	1.2733	2.50692	0.646731		0.311216	0.384592	0.809211	0.418394		-0.514954	0.879843	-0.585279	0.55836					4.12637	49.394	0.0835399	0.933449	0.989758
258.981	133.75		258.981	258.981	140.114	127.386		-0.0169481	0.0335298	-0.0826654	0.0487691	-0.505465	0.613233	0.873163	0.983195	0.920659	1.04998		-0.0216254	0.0330182	-0.654954	0.512497	0.781112	0.978607	1.04403	0.917281		-0.00710691	0.0376525	-0.18875	0.850289		-0.0546495	0.0736967	-0.741546	0.458362					-2.3735	4.80906	-0.493547	0.6218	0.918395
235.92	86.3156		235.92	235.92	98.0852	74.546		0.0196632	0.0389099	-0.0565989	0.0959253	0.505352	0.613312	0.873163	1.01986	0.944973	1.10068		0.00455242	0.0384841	0.118293	0.905835	0.969248	1.00456	1.08327	0.931577		0.0178625	0.0426732	0.41859	0.675516		0.0285427	0.094762	0.301204	0.763259					-7.34116	5.74658	-1.27748	0.201906	0.668753
226.105	57.5818		226.105	226.105	67.6963	47.4674		-0.0344217	0.0681593	-0.168011	0.0991679	-0.505019	0.613545	0.873163	0.966164	0.845344	1.10425		-0.0418927	0.0670486	-0.624811	0.532095	0.793178	0.958973	1.09365	0.840879		0.00788581	0.0733397	0.107525	0.914373		-0.302555	0.184631	-1.6387	0.101276					-0.366205	9.6917	-0.0377854	0.969871	0.995587
707.095	41.7674		707.095	707.095	56.1891	27.3457		0.0169028	0.0334709	-0.048699	0.0825045	0.504999	0.61356	0.873163	1.01705	0.952468	1.086		0.0337025	0.0329269	1.02356	0.306044	0.625638	1.03428	1.10323	0.969636		0.0525434	0.0358423	1.46596	0.142658		-0.226021	0.0935744	-2.41541	0.0157175					-2.13103	4.5684	-0.466471	0.641041	0.924134
596.668	65.5054		596.667	596.668	72.9019	58.109		-0.023695	0.0469424	-0.1157	0.0683104	-0.504768	0.613722	0.873163	0.976584	0.890742	1.0707		-0.0291247	0.0456951	-0.637371	0.523883	0.787855	0.971295	1.0623	0.888086		0.00373293	0.0482105	0.0774298	0.938282		-0.524608	0.206028	-2.5463	0.0108872					-10.0412	6.4155	-1.56515	0.118054	0.585344
220.093	95.2967		220.093	220.093	107.725	82.868		0.0163794	0.0325171	-0.047353	0.0801118	0.503715	0.614461	0.873758	1.01651	0.953751	1.08341		0.067331	0.0292365	2.30298	0.0212802	0.171505	1.06965	1.13273	1.01008		-0.0286235	0.0331943	-0.8623	0.388522		1.0857	0.161807	6.70985	1.94822e-11					-3.85126	3.8654	-0.996342	0.31947	0.77402
200.068	70.3477		200.068	200.069	78.297	62.3984		-0.0605354	0.12036	-0.296437	0.175366	-0.502952	0.614998	0.874063	0.94126	0.743462	1.19168		-0.193048	0.115996	-1.66427	0.0960584	0.356413	0.824442	1.0349	0.656784		0.172828	0.128855	1.34126	0.179836		-1.6574	0.337069	-4.91709	8.78406e-07					-25.9061	18.0813	-1.43276	0.152428	0.633736
276.155	176.991		276.155	276.156	165.218	188.764		0.0238892	0.0475769	-0.0693597	0.117138	0.502118	0.615584	0.8742	1.02418	0.932991	1.12427		0.0298571	0.0470669	0.634355	0.525849	0.789154	1.03031	1.12988	0.939513		0.0105235	0.0513979	0.204745	0.837771		0.103886	0.125744	0.826173	0.408706					-3.36967	6.89381	-0.488796	0.625158	0.918395
116.098	28.0096		116.098	116.098	19.7968	36.2224		0.0303175	0.0604264	-0.0881161	0.148751	0.501726	0.615861	0.8742	1.03078	0.915655	1.16038		0.0196005	0.0591597	0.331315	0.740406	0.900557	1.01979	1.14517	0.908144		-0.00311273	0.0671486	-0.0463558	0.963027		0.172653	0.138556	1.24609	0.21273					-8.74707	8.17059	-1.07056	0.284783	0.752404
285.998	231.285		285.998	285.998	248.165	214.405		-0.0269944	0.0538336	-0.132506	0.0785174	-0.501442	0.61606	0.8742	0.973367	0.875897	1.08168		-0.0368738	0.0527207	-0.699417	0.484292	0.757603	0.963798	1.06872	0.869179		0.00760415	0.0602596	0.12619	0.899582		-0.163754	0.119805	-1.36683	0.171678					17.2687	6.72221	2.5689	0.0104336	0.273166
266.879	149.511		266.879	266.879	157.259	141.763		-0.0133228	0.0266075	-0.0654726	0.0388269	-0.500717	0.61657	0.874467	0.986766	0.936625	1.03959		-0.00420602	0.0260905	-0.161209	0.871929	0.957218	0.995803	1.04805	0.94616		-0.00127398	0.0308256	-0.0413287	0.967034		-0.0485334	0.0526957	-0.921013	0.357044					-0.824697	3.73141	-0.221015	0.825153	0.959453
1174.26	85.0982		1174.26	1174.26	101.048	69.1488		-0.0251062	0.0502015	-0.123499	0.0732868	-0.500109	0.616998	0.874618	0.975206	0.883822	1.07604		-0.0253487	0.0492188	-0.515021	0.606538	0.829068	0.97497	1.07371	0.88531		-0.0579744	0.0581243	-0.997421	0.31856		0.0714095	0.0996021	0.716948	0.473406					5.16167	6.80835	0.758138	0.448655	0.83487
590.723	66.1378		590.723	590.723	73.4853	58.7903		0.0190063	0.0380741	-0.0556175	0.0936301	0.499193	0.617643	0.875075	1.01919	0.945901	1.09815		0.0217472	0.0375453	0.579226	0.562437	0.812542	1.02199	1.10003	0.949479		0.0453874	0.0424217	1.06991	0.284659		-0.0902709	0.0863388	-1.04554	0.295772					-6.0949	5.83854	-1.04391	0.296932	0.761946
536.39	38.0936		536.39	536.39	46.8296	29.3575		-0.0247016	0.0495429	-0.121804	0.0724008	-0.49859	0.618068	0.875221	0.975601	0.885322	1.07509		-0.0613041	0.0431845	-1.41959	0.155728	0.458719	0.940537	1.02361	0.864205		0.0173229	0.0523992	0.330594	0.740951		-0.378952	0.152135	-2.49089	0.0127422					-12.8703	5.32711	-2.41601	0.0159778	0.289227
254.211	27.0869		254.211	254.211	24.3373	29.8365		0.0265377	0.0533563	-0.0780387	0.131114	0.497368	0.618929	0.875659	1.02689	0.924929	1.1401		0.0153977	0.0522471	0.294709	0.768216	0.915353	1.01552	1.12502	0.916671		-0.0158759	0.0609329	-0.260547	0.794442		0.165981	0.110484	1.50231	0.133016					-0.943718	7.17514	-0.131526	0.895402	0.978143
274.975	89.9469		274.975	274.976	105.914	73.9795		-0.0160053	0.0322173	-0.07915	0.0471394	-0.496793	0.619335	0.875659	0.984122	0.923901	1.04827		-0.0254494	0.0317888	-0.800577	0.423377	0.714878	0.974872	1.03754	0.915985		-0.00417026	0.0350184	-0.119088	0.905206		-0.0812293	0.0822082	-0.988092	0.323108					2.23628	4.67364	0.478489	0.63247	0.920759
542.947	86.3266		542.947	542.947	102.017	70.6364		0.0269341	0.0542174	-0.0793301	0.133198	0.496779	0.619345	0.875659	1.0273	0.923735	1.14248		0.00884564	0.0538988	0.164116	0.86964	0.957218	1.00888	1.1213	0.907741		-0.00725845	0.0619532	-0.11716	0.906733		0.138777	0.112047	1.23855	0.215511					-1.55198	8.63792	-0.17967	0.85747	0.967548
339.92	67.1489		339.92	339.92	76.0837	58.2141		0.0259092	0.0522215	-0.0764431	0.128262	0.49614	0.619795	0.875734	1.02625	0.926406	1.13685		0.0241463	0.0504718	0.478412	0.632357	0.845116	1.02444	1.13096	0.927949		0.0347206	0.0636597	0.545409	0.585472		0.00778019	0.0913125	0.085204	0.932099					3.48718	7.41	0.470605	0.638087	0.922732
232.154	51.733		232.154	232.154	61.5772	41.8888		-0.0670398	0.135289	-0.332202	0.198122	-0.495529	0.620226	0.875734	0.935158	0.717343	1.21911		-0.125167	0.132142	-0.947211	0.343532	0.659624	0.88235	1.1432	0.681018		-0.0184997	0.151171	-0.122376	0.902601		-0.262321	0.303214	-0.865137	0.386964					3.52283	17.9993	0.19572	0.844893	0.963909
298.246	31.0049		298.245	298.246	34.6292	27.3805		-0.0350306	0.0707336	-0.173666	0.103605	-0.495247	0.620426	0.875734	0.965576	0.840578	1.10916		-0.00673857	0.0692838	-0.0972604	0.92252	0.975709	0.993284	1.13776	0.867157		-0.121999	0.0798283	-1.52827	0.126446		0.282736	0.152592	1.8529	0.063897					24.5329	10.1444	2.41836	0.0158757	0.289227
302.196	34.6509		302.196	302.196	29.0233	40.2785		-0.0534045	0.107945	-0.264974	0.158165	-0.494736	0.620786	0.875734	0.947996	0.767226	1.17136		-0.0399478	0.104188	-0.383419	0.701409	0.880734	0.96084	1.17852	0.783365		-0.106658	0.128072	-0.832795	0.40496		0.0772237	0.200586	0.384991	0.700244					7.34729	12.9599	0.566925	0.570969	0.887158
186.185	276.867		186.185	186.185	258.649	295.085		-0.0356646	0.0721344	-0.177045	0.105716	-0.494419	0.62101	0.875734	0.964964	0.837742	1.11151		0.000442981	0.0703577	0.00629612	0.994976	0.998284	1.00044	1.14837	0.871571		-0.0486029	0.0806237	-0.602836	0.546618		0.0162492	0.161498	0.100616	0.919856					2.78993	9.80051	0.284672	0.77599	0.950432
140.962	21.2871		140.962	140.962	19.4311	23.1432		0.108962	0.220918	-0.324029	0.541952	0.493224	0.621855	0.87616	1.11512	0.723229	1.71936		0.283998	0.206706	1.37392	0.169465	0.476119	1.32843	1.992	0.885905		-0.138078	0.256478	-0.538362	0.590327		0.819175	0.434871	1.88372	0.059603					-5.4367	31.5838	-0.172135	0.863387	0.969239
171.982	75.7762		171.982	171.982	86.3767	65.1757		0.0594022	0.120472	-0.176719	0.295523	0.493078	0.621958	0.87616	1.0612	0.838015	1.34383		0.0617753	0.118465	0.521466	0.602042	0.829068	1.06372	1.34174	0.843314		0.0123267	0.132091	0.0933194	0.92565		0.292229	0.29376	0.994789	0.319839					25.2699	17.9145	1.41058	0.158867	0.637344
253.18	24.8051		253.18	253.18	24.205	25.4052		0.0430546	0.0876918	-0.128818	0.214927	0.490976	0.623443	0.87733	1.04399	0.879134	1.23977		0.0843518	0.0874609	0.964451	0.33482	0.652529	1.08801	1.29146	0.916611		-0.00812705	0.0993649	-0.08179	0.934814		0.223303	0.186471	1.19752	0.231104					-29.7538	12.6982	-2.34315	0.0194349	0.327859
501.987	79.7282		501.987	501.987	96.1101	63.3463		-0.0240261	0.0489708	-0.120007	0.0719548	-0.490622	0.623694	0.87733	0.97626	0.886914	1.07461		-0.0314687	0.0485923	-0.647607	0.517239	0.78502	0.969021	1.06585	0.88099		-0.043094	0.058417	-0.737696	0.460699		0.0210517	0.0898194	0.234378	0.814691					-9.86069	6.80826	-1.44834	0.148024	0.630899
366.185	113.631		366.185	366.185	128.158	99.1034		-0.0304644	0.0621048	-0.152188	0.0912588	-0.490532	0.623757	0.87733	0.969995	0.858827	1.09555		-0.0310572	0.0613804	-0.505979	0.612871	0.832696	0.96942	1.09335	0.859536		-0.0321766	0.0702751	-0.457866	0.647049		-0.0243588	0.132708	-0.183552	0.854365					-2.57308	8.74645	-0.294186	0.768714	0.947415
113.096	23.8425		113.096	113.096	20.9415	26.7436		-0.0553897	0.113102	-0.277065	0.166286	-0.489733	0.624323	0.877672	0.946116	0.758005	1.18091		-0.05467	0.109616	-0.49874	0.617963	0.835434	0.946798	1.17372	0.763748		-0.0328312	0.12353	-0.265776	0.790412		-0.172338	0.281263	-0.61273	0.540055					14.4572	15.3057	0.944564	0.345247	0.786858
139.075	279.315		139.075	139.075	262.087	296.544		-0.0181114	0.0371867	-0.0909961	0.0547733	-0.487039	0.626231	0.878822	0.982052	0.913021	1.0563		-0.000656512	0.0364603	-0.0180062	0.985634	0.995164	0.999344	1.07337	0.93042		0.0165165	0.0479795	0.344242	0.730664		-0.0702072	0.0588496	-1.19299	0.232872					-0.0650419	4.4904	-0.0144847	0.988448	0.998434
312.238	37.5955		312.237	312.238	43.5671	31.6238		0.0207483	0.042603	-0.0627521	0.104249	0.487015	0.626248	0.878822	1.02097	0.939176	1.10988		0.0332013	0.0412511	0.804858	0.420902	0.714878	1.03376	1.12081	0.953467		0.0467293	0.0493077	0.947708	0.343278		-0.0557752	0.0846222	-0.659109	0.509826					-8.66772	5.27531	-1.64307	0.100872	0.550633
1148.25	67.8362		1148.25	1148.25	76.8715	58.801		-0.0137372	0.0282258	-0.0690588	0.0415844	-0.486688	0.626479	0.878822	0.986357	0.933272	1.04246		-0.00493361	0.0275659	-0.178975	0.857957	0.953442	0.995079	1.05032	0.942742		-0.0051035	0.0308033	-0.16568	0.868409		-0.0589467	0.0704878	-0.836268	0.403004					-5.87941	3.8652	-1.52111	0.128738	0.608727
482.701	65.1162		482.701	482.701	72.035	58.1975		-0.0267822	0.0550599	-0.134698	0.0811333	-0.486419	0.62667	0.878822	0.973573	0.87398	1.08452		-0.0457622	0.0540074	-0.847332	0.39681	0.698921	0.955269	1.06193	0.859318		0.0464457	0.0601064	0.772724	0.439685		-0.40876	0.137278	-2.97761	0.00290509					19.0436	7.64879	2.48976	0.0130423	0.278221
182.058	73.1145		182.058	182.058	84.1605	62.0685		0.010969	0.0225563	-0.0332405	0.0551784	0.486293	0.626759	0.878822	1.01103	0.967306	1.05673		0.0140291	0.0220503	0.636234	0.524624	0.788533	1.01413	1.05892	0.971232		0.0118285	0.0267709	0.441842	0.658604		0.00886538	0.04188	0.211685	0.832352					4.41075	3.03796	1.45188	0.147038	0.630899
338.785	66.5294		338.785	338.785	74.3817	58.6771		-0.116414	0.239972	-0.586751	0.353922	-0.485116	0.627594	0.879538	0.890106	0.556131	1.42464		-0.142696	0.238038	-0.599468	0.548861	0.804049	0.867018	1.38245	0.543759		-0.00233428	0.254308	-0.00917896	0.992676		-1.04355	0.724979	-1.43942	0.150032					37.0644	34.1592	1.08505	0.27832	0.747691
156.877	68.5215		156.877	156.877	78.1699	58.873		0.0363203	0.0750678	-0.11081	0.18345	0.483833	0.628504	0.880118	1.03699	0.895109	1.20136		0.0237122	0.0696711	0.340345	0.733597	0.897323	1.024	1.17382	0.893291		-0.068539	0.10367	-0.661127	0.508531		0.151904	0.108843	1.39563	0.162825					-1.92613	7.87284	-0.244655	0.806804	0.957511
323.258	36.8321		323.257	323.258	42.9586	30.7057		-0.0160876	0.0332651	-0.081286	0.0491109	-0.483616	0.628658	0.880118	0.984041	0.92193	1.05034		-0.0129534	0.0322068	-0.402194	0.687541	0.875053	0.98713	1.05145	0.926743		-0.0799743	0.0365563	-2.1877	0.0286913		0.291556	0.0802197	3.63447	0.000278551					-5.16219	4.72008	-1.09367	0.274523	0.744464
229.236	265.656		229.235	229.236	257.345	273.968		0.0370271	0.0767885	-0.113476	0.18753	0.482195	0.629667	0.880118	1.03772	0.892726	1.20627		0.0547268	0.0752658	0.727113	0.467156	0.744009	1.05625	1.22415	0.911381		-0.00309195	0.0915339	-0.0337792	0.973053		0.132338	0.141084	0.938008	0.34824					-8.55417	10.3412	-0.827191	0.408445	0.810567
187.126	270.986		187.126	187.126	262.607	279.365		0.0521537	0.108159	-0.159835	0.264142	0.482193	0.629669	0.880118	1.05354	0.852285	1.30231		0.045234	0.104629	0.432328	0.665503	0.861949	1.04627	1.28442	0.852281		-0.112708	0.125457	-0.898378	0.368984		0.529406	0.213457	2.48015	0.0131326					17.1379	15.0039	1.14223	0.253796	0.72906
537.393	38.208		537.393	537.393	47.0676	29.3483		-0.0234564	0.0486672	-0.118842	0.0719295	-0.481976	0.629823	0.880118	0.976817	0.887948	1.07458		-0.0713309	0.0461643	-1.54515	0.122309	0.40693	0.931154	1.01934	0.8506		0.0124684	0.0498222	0.250258	0.802388		-0.771441	0.227338	-3.39337	0.000690388					-6.6089	6.19996	-1.06596	0.286855	0.754902
424.143	112.801		424.143	424.143	125.572	100.031		-0.0179173	0.0371986	-0.0908251	0.0549906	-0.481666	0.630043	0.880118	0.982242	0.913177	1.05653		-0.0221748	0.0365874	-0.606078	0.544463	0.800109	0.978069	1.05078	0.910387		0.0101813	0.0409244	0.248782	0.803529		-0.151497	0.0892299	-1.69783	0.08954					-12.9731	5.21256	-2.48882	0.0130764	0.278221
170.092	117.727		170.092	170.092	135.256	100.198		0.0189216	0.0393104	-0.0581253	0.0959685	0.481338	0.630276	0.880118	1.0191	0.943532	1.10072		0.0285858	0.0385404	0.74171	0.458263	0.744009	1.029	1.10974	0.954132		0.00066582	0.0438622	0.0151798	0.987889		0.0934377	0.0886167	1.0544	0.291698					-6.3475	5.49205	-1.15576	0.248221	0.722582
351.099	44.667		351.098	351.099	34.2808	55.0532		0.0819531	0.170881	-0.252967	0.416873	0.479593	0.631517	0.881263	1.0854	0.776494	1.51721		0.148488	0.165301	0.898288	0.369032	0.680212	1.16008	1.60396	0.839036		-0.0248741	0.185643	-0.133989	0.893411		0.674642	0.437271	1.54285	0.122868					28.8344	22.7885	1.26531	0.206234	0.672451
142.073	74.0657		142.073	142.073	84.1206	64.0109		-0.0835203	0.174277	-0.425096	0.258055	-0.47924	0.631768	0.881263	0.919872	0.653707	1.29441		-0.0534478	0.172377	-0.310064	0.756513	0.91014	0.947955	1.32898	0.676173		-0.106887	0.20062	-0.532786	0.594182		-0.0116574	0.351823	-0.0331341	0.973568					-53.1728	24.2164	-2.19573	0.0284784	0.342245
332.033	150.264		332.033	332.034	165.323	135.206		-0.0190357	0.0397557	-0.0969554	0.0588841	-0.478816	0.632069	0.881263	0.981144	0.907596	1.06065		-0.0387618	0.0390535	-0.992531	0.320939	0.639522	0.96198	1.03851	0.891093		-0.0257412	0.045671	-0.563623	0.573011		0.00193734	0.0807707	0.0239857	0.980864					-8.23525	5.47301	-1.5047	0.132907	0.613902
107.108	54.499		107.108	107.108	63.9003	45.0976		0.0166533	0.0348202	-0.0515931	0.0848996	0.478265	0.632462	0.881357	1.01679	0.949715	1.08861		0.0164679	0.0343957	0.478777	0.632097	0.845116	1.0166	1.0875	0.950328		0.025282	0.0355416	0.711335	0.476877		-0.189452	0.173704	-1.09066	0.275422					-0.277642	5.2978	-0.052407	0.958221	0.995026
277.216	34.8534		277.216	277.216	39.9548	29.752		-0.0443061	0.0927921	-0.226175	0.137563	-0.477477	0.633023	0.881687	0.956661	0.797578	1.14747		-0.0436437	0.0844166	-0.517004	0.605153	0.829068	0.957295	1.12954	0.811314		-0.263124	0.105053	-2.50468	0.0122563		0.73239	0.197922	3.70041	0.000215255					-10.1802	13.6191	-0.747494	0.455047	0.83487
139.527	145.535		139.527	139.527	163.373	127.696		0.0305508	0.0640706	-0.0950252	0.156127	0.476831	0.633483	0.881875	1.03102	0.90935	1.16897		0.029266	0.0623524	0.469365	0.638809	0.849558	1.0297	1.16355	0.911244		0.0453533	0.0747556	0.606688	0.544058		-0.0104134	0.124359	-0.0837361	0.933266					-9.21156	8.41473	-1.0947	0.274073	0.744464
328.011	276.134		328.011	328.011	257.073	295.195		0.0245108	0.0515908	-0.0766053	0.125627	0.4751	0.634716	0.882623	1.02481	0.926255	1.13386		0.0374253	0.0498754	0.750375	0.453029	0.7404	1.03813	1.14474	0.941453		0.0373351	0.0600743	0.621482	0.534282		-0.0115212	0.100697	-0.114415	0.908909					-6.69182	6.91965	-0.967075	0.333881	0.776389
139.018	279.208		139.018	139.018	289.55	268.866		-0.0385111	0.0811501	-0.197562	0.12054	-0.474566	0.635096	0.882623	0.962221	0.820729	1.12811		-0.0476981	0.0768657	-0.620539	0.534903	0.794747	0.953422	1.10845	0.820079		-0.00820535	0.101518	-0.0808267	0.93558		-0.0921524	0.135061	-0.682303	0.495047					-5.12343	10.8855	-0.470666	0.638044	0.922732
414.321	38.3907		414.321	414.321	46.0153	30.7662		-0.0140765	0.0296678	-0.0722244	0.0440714	-0.47447	0.635165	0.882623	0.986022	0.930322	1.04506		-0.00447448	0.0292384	-0.153034	0.878371	0.961655	0.995536	1.05425	0.940088		-0.00597901	0.0329639	-0.18138	0.856069		-0.0486009	0.0680654	-0.714032	0.475208					-3.49794	4.37345	-0.799814	0.424123	0.821039
214.253	27.1026		214.253	214.253	25.2498	28.9553		0.0259957	0.0548141	-0.081438	0.133429	0.474252	0.63532	0.882623	1.02634	0.92179	1.14274		0.0231275	0.0541907	0.42678	0.66954	0.862861	1.0234	1.13808	0.920272		0.0131396	0.0637589	0.206083	0.836726		0.0624157	0.107314	0.581618	0.560824					-3.77934	7.93306	-0.476403	0.633954	0.920759
290.855	65.5542		290.855	290.855	72.999	58.1093		-0.0789007	0.166987	-0.406189	0.248388	-0.472496	0.636573	0.883912	0.924132	0.666184	1.28196		-0.0878894	0.159032	-0.552652	0.580502	0.814523	0.915862	1.25084	0.670594		-0.10837	0.194267	-0.557842	0.576952		0.00448312	0.326777	0.0137192	0.989054					-14.6827	19.1026	-0.768622	0.442409	0.831624
219.174	28.308		219.174	219.174	26.2339	30.3821		-0.0582893	0.123595	-0.300531	0.183952	-0.471617	0.637201	0.884331	0.943377	0.740425	1.20196		-0.0147373	0.121644	-0.121151	0.903572	0.969248	0.985371	1.25068	0.776344		-0.116172	0.142793	-0.813567	0.415893		0.114597	0.246783	0.464366	0.642386					43.4344	17.1639	2.53056	0.0116327	0.277335
737.357	84.9363		737.357	737.358	100.451	69.422		0.054795	0.11681	-0.174149	0.283739	0.469094	0.639003	0.88638	1.05632	0.840172	1.32809		0.0296615	0.112585	0.263458	0.792198	0.923834	1.03011	1.28445	0.826128		0.0749574	0.134735	0.556331	0.577984		-0.00621962	0.234383	-0.0265361	0.97883					-0.179218	16.2802	-0.0110083	0.99122	0.998434
1140.22	68.2926		1140.22	1140.22	77.3829	59.2023		-0.0162841	0.034793	-0.0844772	0.051909	-0.468029	0.639764	0.886983	0.983848	0.918993	1.05328		-0.0196621	0.0343536	-0.572344	0.567089	0.813932	0.98053	1.04883	0.916681		-0.0352715	0.0377921	-0.933305	0.350663		0.0893047	0.0891204	1.00207	0.316311					-5.81629	4.92607	-1.18072	0.238165	0.712397
345.075	101.381		345.075	345.075	115.664	87.0979		0.0202367	0.0432839	-0.0645983	0.105072	0.467533	0.640119	0.887022	1.02044	0.937444	1.11079		0.0135816	0.0427433	0.317749	0.750676	0.906955	1.01367	1.10226	0.932212		-0.0133819	0.0473696	-0.282501	0.77756		0.19029	0.106538	1.78613	0.074078					14.2775	6.22607	2.29318	0.0221693	0.334142
356.287	37.8922		356.287	356.287	46.2597	29.5248		0.0187452	0.0401813	-0.0600088	0.0974992	0.466515	0.640847	0.887342	1.01892	0.941756	1.10241		0.00863276	0.0397013	0.217443	0.827863	0.941534	1.00867	1.09029	0.933157		0.0434928	0.0448485	0.969773	0.33216		-0.0819391	0.0904611	-0.905795	0.365045					-9.95783	6.68309	-1.49	0.136728	0.621139
146.6	96.6338		146.6	146.6	110.11	83.1572		0.0629818	0.1352	-0.202005	0.327969	0.465842	0.641329	0.887342	1.06501	0.817091	1.38815		0.0562729	0.132059	0.426121	0.67002	0.862861	1.05789	1.37041	0.816636		0.0579612	0.148972	0.389074	0.697221		0.0864304	0.32195	0.268459	0.788346					55.0292	17.2459	3.19085	0.00148974	0.144504
397.936	84.2632		397.936	397.937	96.7061	71.8204		0.0140203	0.0301228	-0.0450193	0.0730599	0.465437	0.641618	0.887342	1.01412	0.955979	1.07579		0.00797215	0.0295203	0.270057	0.787117	0.923061	1.008	1.06805	0.951336		0.00416239	0.0351538	0.118405	0.905747		0.0412577	0.0584337	0.70606	0.480151					9.14699	4.20375	2.17591	0.0299365	0.351233
172.996	294.892		172.996	172.996	295.027	294.758		-0.023613	0.0507535	-0.123088	0.0758621	-0.465249	0.641753	0.887342	0.976664	0.884186	1.07881		-0.0198262	0.050364	-0.393658	0.693833	0.876495	0.980369	1.08208	0.888217		-0.0462894	0.0576288	-0.803234	0.421839		0.0547764	0.107147	0.511226	0.609193					-5.51138	7.63704	-0.721665	0.470771	0.839537
116.067	52.8427		116.067	116.067	64.8921	40.7933		0.0132596	0.028533	-0.0426641	0.0691833	0.46471	0.642139	0.887342	1.01335	0.958233	1.07163		0.00880854	0.0279417	0.315247	0.752574	0.907633	1.00885	1.06564	0.955083		0.0406385	0.0305468	1.33037	0.183397		-0.174089	0.0799066	-2.17865	0.0293576					-10.154	3.84828	-2.63857	0.00853333	0.248715
338.341	36.188		338.341	338.341	43.0581	29.3178		0.0266486	0.0574209	-0.0858942	0.139191	0.464093	0.642581	0.887342	1.02701	0.917691	1.14934		0.0221162	0.0557365	0.396799	0.691516	0.876436	1.02236	1.14038	0.91656		-0.0305087	0.068292	-0.446739	0.655063		0.164547	0.106075	1.55123	0.120846					5.51203	7.8923	0.698406	0.485183	0.844717
265.035	59.4292		265.035	265.035	70.0641	48.7943		-0.0750546	0.161835	-0.392245	0.242136	-0.463773	0.64281	0.887342	0.927693	0.675539	1.27397		-0.052643	0.159975	-0.32907	0.742103	0.90141	0.948719	1.29811	0.693368		-0.11575	0.18069	-0.640598	0.521784		0.0899746	0.363868	0.247273	0.804697					-23.2608	23.16	-1.00435	0.315597	0.77402
753.151	92.8097		753.151	753.151	102.893	82.726		-0.022274	0.0481041	-0.116556	0.0720082	-0.463038	0.643337	0.887342	0.977972	0.88998	1.07466		-0.0114341	0.0474986	-0.240726	0.809767	0.933606	0.988631	1.08509	0.900747		-0.0350145	0.0531225	-0.659126	0.509815		0.0357601	0.113378	0.315407	0.752453					-8.81598	7.15561	-1.23204	0.218399	0.685254
396.008	147.805		396.008	396.009	162.34	133.27		0.0187239	0.0404909	-0.0606368	0.0980847	0.462423	0.643778	0.887342	1.0189	0.941165	1.10306		0.0277012	0.0399006	0.694255	0.487522	0.760983	1.02809	1.11172	0.95075		-0.0147801	0.0446301	-0.331169	0.740517		0.174628	0.0962738	1.81387	0.0696981					-11.7833	5.62055	-2.09647	0.036443	0.373506
288.119	128.322		288.118	288.119	141.824	114.819		0.0260204	0.0563081	-0.0843414	0.136382	0.462108	0.644004	0.887342	1.02636	0.919117	1.14612		0.020841	0.0560109	0.372088	0.709827	0.883461	1.02106	1.13954	0.9149		0.0225927	0.0647447	0.348951	0.727126		0.036662	0.114079	0.321375	0.747926					6.77744	8.05551	0.841342	0.400479	0.806073
225.185	126.716		225.185	225.185	142.223	111.209		-0.0274565	0.059434	-0.143945	0.089032	-0.461967	0.644105	0.887342	0.972917	0.865935	1.09312		-0.0347283	0.0570409	-0.608833	0.542635	0.799212	0.965868	1.08012	0.863701		0.0151904	0.0672065	0.226026	0.821181		-0.180504	0.127315	-1.41777	0.156257					1.83781	7.47	0.246026	0.805743	0.957511
134.07	89.4689		134.07	134.07	102.367	76.571		0.0190629	0.0413211	-0.0619251	0.100051	0.461335	0.644559	0.887342	1.01925	0.939953	1.10523		0.0308958	0.0404804	0.763229	0.445327	0.734757	1.03138	1.11654	0.952709		0.00267586	0.0472352	0.0566497	0.954824		0.0724875	0.0852877	0.849918	0.395371					-3.80228	5.683	-0.669061	0.503704	0.846959
266.023	230.385		266.023	266.023	246.455	214.315		0.0265802	0.0576226	-0.086358	0.139518	0.461281	0.644597	0.887342	1.02694	0.917266	1.14972		0.0227857	0.0565742	0.402758	0.687126	0.874934	1.02305	1.14302	0.91567		-0.00518871	0.0648531	-0.0800072	0.936232		0.145696	0.125578	1.1602	0.245967					7.08719	7.87757	0.899667	0.368645	0.795897
93.0699	122.075		93.0699	93.0699	134.556	109.594		-0.0303965	0.0660345	-0.159822	0.0990287	-0.460313	0.645292	0.887848	0.970061	0.852296	1.1041		0.00187058	0.0651039	0.0287322	0.977078	0.992054	1.00187	1.13823	0.88185		-0.118413	0.0804945	-1.47107	0.141271		0.150744	0.115476	1.30542	0.191751					-12.2788	8.90769	-1.37845	0.168558	0.63748
675.472	37.9179		675.472	675.473	46.8314	29.0044		0.0227447	0.0496192	-0.0745072	0.119997	0.458384	0.646676	0.889303	1.02301	0.928201	1.12749		-0.000538746	0.0421786	-0.012773	0.989809	0.997846	0.999461	1.0856	0.920159		0.0910079	0.0551043	1.65156	0.0986249		-0.269844	0.114083	-2.36533	0.018014					-14.8551	5.44876	-2.72633	0.00658417	0.226362
126.005	215.185		126.005	126.005	208.647	221.723		-0.0384494	0.0843653	-0.203802	0.126904	-0.455748	0.648571	0.890868	0.96228	0.815624	1.13531		-0.0624216	0.0776372	-0.804016	0.421387	0.714878	0.939487	1.0939	0.806872		-0.222591	0.114924	-1.93685	0.0527642		0.176757	0.124241	1.4227	0.154825					-0.922822	8.75865	-0.105361	0.916123	0.983494
253.216	278.672		253.216	253.216	260.34	297.003		-0.015464	0.0339726	-0.0820491	0.051121	-0.455192	0.648971	0.890868	0.984655	0.921227	1.05245		-0.00659061	0.0330521	-0.199401	0.841949	0.947342	0.993431	1.05992	0.931115		0.00149762	0.0472599	0.031689	0.97472		-0.0336009	0.0488696	-0.687562	0.491729					-4.33859	4.11584	-1.05412	0.292236	0.759044
288.997	109.027		288.996	288.997	114.892	103.163		-0.0157045	0.0345049	-0.0833329	0.0519239	-0.455138	0.64901	0.890868	0.984418	0.920045	1.0533		-0.00316707	0.033694	-0.0939951	0.925113	0.976149	0.996838	1.06489	0.933133		-0.0724857	0.0372709	-1.94484	0.0517948		0.324818	0.0912726	3.55877	0.000372592					3.16516	4.94321	0.640304	0.52221	0.856416
148.08	94.7974		148.08	148.08	107.022	82.5727		0.11057	0.243066	-0.36583	0.586969	0.454897	0.649184	0.890868	1.11691	0.693621	1.79853		0.109937	0.236594	0.464664	0.642172	0.8508	1.11621	1.77475	0.702024		0.292029	0.269644	1.08301	0.278802		-0.676144	0.561449	-1.20428	0.22848					87.9	31.1105	2.82541	0.004873	0.207165
517.835	67.3766		517.834	517.835	76.2467	58.5065		0.0207346	0.0456186	-0.0686762	0.110145	0.45452	0.649454	0.890868	1.02095	0.933629	1.11644		0.0229169	0.0448363	0.511123	0.609265	0.830288	1.02318	1.11717	0.937103		0.0189213	0.0511088	0.370216	0.711222		0.0278404	0.101174	0.275174	0.783183					-4.18579	7.36694	-0.568186	0.570113	0.886335
363.017	77.3326		363.016	363.017	89.0677	65.5976		-0.0237007	0.0524366	-0.126475	0.0790732	-0.451987	0.651278	0.892867	0.976578	0.881197	1.08228		-0.0172431	0.0519869	-0.331681	0.74013	0.900557	0.982905	1.08834	0.887686		-0.0267339	0.0605918	-0.441213	0.659059		-0.0146528	0.104649	-0.140018	0.888646					-5.34794	7.58518	-0.705051	0.481042	0.844485
514.377	38.0656		514.377	514.377	46.5846	29.5466		-0.0219945	0.0487135	-0.117471	0.0734823	-0.451508	0.651624	0.892867	0.978246	0.889166	1.07625		-0.0689074	0.0423084	-1.62869	0.103378	0.368956	0.933413	1.01412	0.859133		0.0171588	0.0499901	0.343244	0.731415		-0.759378	0.216943	-3.50035	0.000464643					-12.1071	5.21374	-2.32215	0.0205459	0.332561
263.237	277.566		263.237	263.237	259.354	295.778		-0.0151565	0.033597	-0.0810053	0.0506923	-0.451127	0.651898	0.892867	0.984958	0.922189	1.052		-0.00430878	0.0328106	-0.131323	0.89552	0.967475	0.9957	1.06184	0.933684		-0.029413	0.0409511	-0.718248	0.472604		0.0141962	0.0587601	0.241596	0.809093					0.374991	4.30202	0.0871663	0.930567	0.989597
141.959	295.358		141.959	141.959	293.397	297.319		-0.026624	0.0591655	-0.142586	0.0893382	-0.449992	0.652716	0.893111	0.973727	0.867113	1.09345		-0.00797504	0.05916	-0.134805	0.892766	0.967246	0.992057	1.11402	0.883443		-0.00574899	0.0651381	-0.0882585	0.929671		-0.125052	0.141443	-0.884116	0.376634					18.6602	8.8615	2.10576	0.035624	0.371302
160.035	78.8637		160.035	160.035	89.4729	68.2545		0.0652523	0.145016	-0.218973	0.349478	0.449967	0.652734	0.893111	1.06743	0.803343	1.41833		0.0487317	0.141748	0.34379	0.731004	0.895979	1.04994	1.38619	0.795253		-0.0623631	0.16927	-0.368424	0.712557		0.417315	0.28115	1.48431	0.137726					7.20781	19.9277	0.361698	0.7177	0.93814
907.826	84.5309		907.826	907.827	99.4773	69.5846		-0.0678834	0.151276	-0.364378	0.228611	-0.44874	0.653619	0.893872	0.934369	0.694629	1.25685		-0.0668311	0.149951	-0.445685	0.655825	0.85842	0.935353	1.25492	0.697163		-0.0447686	0.173042	-0.258715	0.795855		-0.142815	0.311558	-0.458389	0.646673					3.44346	23.1137	0.148979	0.881618	0.971784
265.18	27.9138		265.179	265.18	27.7314	28.0962		-0.0131863	0.0294281	-0.0708643	0.0444917	-0.448086	0.654091	0.894067	0.9869	0.931588	1.0455		-0.00481784	0.028854	-0.166973	0.867391	0.957208	0.995194	1.0531	0.940474		0.00265693	0.0324072	0.081986	0.934658		-0.087668	0.0702657	-1.24766	0.212155					-1.91976	4.13374	-0.464413	0.642514	0.92453
218.83	67.1867		218.83	218.83	75.0296	59.3438		-0.0119349	0.0267083	-0.0642823	0.0404124	-0.446862	0.654975	0.894825	0.988136	0.93774	1.04124		-0.0113598	0.0265872	-0.427264	0.669187	0.862861	0.988705	1.04159	0.938502		0.0178502	0.0293836	0.607489	0.543527		-0.15352	0.0640641	-2.39635	0.0165591					-6.00274	4.18052	-1.43588	0.151537	0.633736
125.526	51.5952		125.526	125.526	64.0526	39.1379		-0.0158655	0.0355639	-0.0855694	0.0538384	-0.446112	0.655516	0.894838	0.98426	0.917989	1.05531		-0.0232994	0.031868	-0.731122	0.464705	0.744009	0.97697	1.03994	0.917814		0.0458626	0.0395554	1.15945	0.246272		-0.276247	0.08124	-3.40039	0.000672907					-4.62603	4.21607	-1.09724	0.27296	0.743591
97.1012	24.3281		97.1012	97.1012	18.7935	29.8627		-0.0456567	0.102384	-0.246325	0.155012	-0.445936	0.655643	0.894838	0.95537	0.781668	1.16767		0.0167852	0.0976451	0.1719	0.863516	0.95513	1.01693	1.23142	0.839794		-0.0996749	0.115008	-0.866676	0.386119		0.160668	0.224768	0.714817	0.474722					-0.151321	12.195	-0.0124085	0.990104	0.998434
246.085	124.48		246.085	246.085	137.808	111.151		-0.0279308	0.0628363	-0.151088	0.0952261	-0.444501	0.65668	0.895092	0.972456	0.859772	1.09991		-0.00149028	0.0607865	-0.0245166	0.980441	0.992502	0.998511	1.12485	0.88636		0.00246387	0.072831	0.0338299	0.973013		-0.116437	0.124281	-0.936887	0.348817					-5.46246	8.24486	-0.662529	0.507877	0.849052
123.066	147.796		123.065	123.066	164.874	130.717		0.032393	0.0729276	-0.110543	0.175329	0.44418	0.656913	0.895092	1.03292	0.895348	1.19164		0.0331398	0.0714926	0.463542	0.642976	0.85114	1.0337	1.18918	0.898538		0.00876852	0.0846332	0.103606	0.917482		0.100518	0.143718	0.699407	0.484298					10.1205	9.26246	1.09263	0.274978	0.744605
543.325	53.8157		543.325	543.325	66.2649	41.3664		-0.0683439	0.154057	-0.370291	0.233603	-0.443626	0.657313	0.895092	0.933939	0.690534	1.26314		-0.0820178	0.147441	-0.556276	0.578022	0.813932	0.921256	1.22994	0.690043		-0.353351	0.178018	-1.98491	0.0471543		0.781768	0.30745	2.54274	0.0109986					1.64116	20.3914	0.0804828	0.935879	0.989758
217.993	75.5877		217.993	217.993	84.0045	67.171		0.0324369	0.0731548	-0.110944	0.175818	0.443401	0.657476	0.895092	1.03297	0.894989	1.19222		0.0174767	0.0722691	0.241828	0.808913	0.933308	1.01763	1.17248	0.883229		0.0137446	0.0855144	0.160728	0.872308		0.0834465	0.141265	0.59071	0.554715					11.8721	10.5614	1.1241	0.261401	0.735985
236.972	99.9546		236.972	236.972	116.715	83.1943		-0.022343	0.0503904	-0.121106	0.0764203	-0.443399	0.657477	0.895092	0.977905	0.88594	1.07942		-0.0478853	0.0499601	-0.958471	0.337825	0.654365	0.953243	1.05131	0.864324		-0.0507074	0.0541233	-0.936887	0.348817		0.162263	0.138077	1.17516	0.239929					-4.40194	8.10779	-0.542928	0.587374	0.898258
141.951	286.3		141.951	141.951	296.464	276.135		-0.0247412	0.0559754	-0.134451	0.0849687	-0.442	0.658489	0.895973	0.975562	0.874196	1.08868		-0.0126283	0.0550691	-0.229317	0.818623	0.937709	0.987451	1.1	0.886421		-0.0929816	0.0668833	-1.39021	0.164466		0.134807	0.102269	1.31817	0.187448					6.97439	8.64607	0.806655	0.420173	0.819231
675.976	45.9027		675.976	675.976	62.5736	29.2319		-0.0205639	0.0465947	-0.111888	0.0707601	-0.441336	0.65897	0.895973	0.979646	0.894145	1.07332		-0.0567202	0.0427221	-1.32766	0.184292	0.494749	0.944858	1.02738	0.868962		0.060072	0.0514415	1.16777	0.242898		-0.389	0.109959	-3.53768	0.000403653					-15.652	5.56482	-2.81267	0.00506779	0.207165
148.004	75.5375		148.004	148.004	85.9714	65.1035		-0.0549802	0.124796	-0.299575	0.189615	-0.440562	0.65953	0.895973	0.946504	0.741133	1.20878		-0.0666118	0.121959	-0.546182	0.584941	0.816812	0.935558	1.18819	0.736643		-0.0863656	0.139182	-0.620521	0.534915		0.0737245	0.28185	0.261574	0.79365					33.7598	18.3288	1.8419	0.0659645	0.465349
177.069	61.345		177.069	177.069	71.4556	51.2343		0.037996	0.0862547	-0.13106	0.207052	0.44051	0.659568	0.895973	1.03873	0.877165	1.23005		0.0377993	0.0853241	0.443009	0.657759	0.859095	1.03852	1.22757	0.878591		-0.0453189	0.0995207	-0.455372	0.648842		0.28951	0.172915	1.67429	0.0940736					-8.12741	11.9807	-0.678377	0.497784	0.846959
115.957	163.178		115.957	115.957	168.828	157.528		0.0247444	0.0562086	-0.0854223	0.134911	0.440225	0.659774	0.895973	1.02505	0.918124	1.14444		0.0279222	0.0548475	0.509088	0.610691	0.831063	1.02832	1.14502	0.923505		0.057359	0.062345	0.920027	0.357559		-0.116896	0.129924	-0.899727	0.368266					-0.860494	8.17757	-0.105226	0.91623	0.983494
434.322	38.8051		434.321	434.322	47.61	30.0001		-0.0209374	0.0476769	-0.114382	0.0725077	-0.439151	0.660552	0.896582	0.97928	0.891917	1.0752		-0.0488539	0.0409759	-1.19226	0.233159	0.549228	0.95232	1.03196	0.878828		0.0652962	0.0550803	1.18547	0.235831		-0.2786	0.0952102	-2.92615	0.00343181					-11.6549	4.59257	-2.53777	0.0113982	0.277335
149.096	25.7369		149.096	149.096	21.8376	29.6361		-0.0535265	0.122016	-0.292673	0.18562	-0.438686	0.660889	0.896591	0.947881	0.746266	1.20396		0.0102559	0.118039	0.0868863	0.930762	0.977958	1.01031	1.2733	0.801637		-0.171079	0.141891	-1.2057	0.227932		0.280119	0.239047	1.17182	0.241271					0.852362	16.6235	0.0512747	0.959123	0.995026
645.966	37.6894		645.966	645.966	46.4147	28.9642		-0.0193231	0.0443752	-0.106297	0.0676506	-0.435449	0.663236	0.898444	0.980862	0.899158	1.06999		-0.0821776	0.0425915	-1.92944	0.0536766	0.264584	0.921108	1.0013	0.847337		0.0245568	0.0454569	0.540222	0.589044		-0.908525	0.204629	-4.43987	9.00149e-06					-7.60535	5.36964	-1.41636	0.157169	0.636448
298.186	35.2263		298.186	298.186	35.3933	35.0594		-0.0201825	0.0463617	-0.11105	0.0706848	-0.435327	0.663325	0.898444	0.98002	0.894894	1.07324		-0.031667	0.0452703	-0.699509	0.484234	0.757603	0.968829	1.05872	0.886569		0.0340382	0.0515057	0.660862	0.508701		-0.251679	0.106425	-2.36484	0.0180378					-1.17044	6.27327	-0.186576	0.852054	0.965447
124.897	75.7992		124.897	124.897	68.5117	83.0868		0.0159975	0.0367557	-0.0560424	0.0880373	0.435238	0.66339	0.898444	1.01613	0.945499	1.09203		0.00793756	0.03629	0.218726	0.826863	0.941123	1.00797	1.08228	0.938764		0.0171256	0.0417262	0.410428	0.681492		0.0120906	0.0776516	0.155703	0.876267					8.6553	4.92559	1.75721	0.0793725	0.506046
112.076	237.449		112.076	112.076	249.104	225.794		0.0140439	0.0322866	-0.0492365	0.0773244	0.434978	0.663578	0.898444	1.01414	0.951956	1.08039		0.0178288	0.0313553	0.568608	0.569622	0.813932	1.01799	1.08251	0.957311		0.0206134	0.0410028	0.502731	0.615153		0.00332378	0.0523781	0.0634575	0.949402					1.67243	3.74135	0.447013	0.655021	0.92913
225.185	29.3679		225.185	225.185	30.1244	28.6115		-0.0364645	0.0840499	-0.201199	0.12827	-0.433843	0.664402	0.898766	0.964192	0.817749	1.13686		0.00471502	0.0815576	0.0578122	0.953898	0.982997	1.00473	1.17888	0.856297		0.0242891	0.0965438	0.251587	0.801361		-0.22668	0.170829	-1.32694	0.184528					10.7922	11.1509	0.967839	0.3335	0.776166
398.24	35.8278		398.24	398.24	42.9176	28.738		0.0156864	0.0361656	-0.0551968	0.0865697	0.433739	0.664478	0.898766	1.01581	0.946299	1.09043		0.0323241	0.0354493	0.911839	0.361853	0.675924	1.03285	1.10717	0.963525		-0.013587	0.0405631	-0.33496	0.737656		0.129161	0.0798626	1.61729	0.105816					2.87361	5.38556	0.533577	0.593825	0.901037
433.331	36.3952		433.33	433.331	44.4788	28.3116		0.0233857	0.0540166	-0.082485	0.129256	0.432935	0.665062	0.899108	1.02366	0.920825	1.13798		0.00872207	0.0505042	0.1727	0.862887	0.95513	1.00876	1.11373	0.913688		0.0780942	0.0579281	1.34812	0.177619		-0.341171	0.149535	-2.28154	0.0225167					-3.98012	6.91068	-0.575937	0.564865	0.880697
583.298	54.9182		583.298	583.299	66.0719	43.7644		-0.0186145	0.0430551	-0.103001	0.065772	-0.432341	0.665494	0.899244	0.981558	0.902126	1.06798		-0.0433209	0.0431023	-1.00507	0.314862	0.632697	0.957604	1.04202	0.880028		-0.0360133	0.0504598	-0.713703	0.475411		0.0279637	0.0825613	0.338702	0.734834					-0.288635	5.82497	-0.0495514	0.960496	0.995587
324.151	117.013		324.151	324.151	129.341	104.686		0.0209264	0.0484634	-0.0740602	0.115913	0.431799	0.665888	0.899329	1.02115	0.928616	1.1229		0.0124282	0.0479176	0.259367	0.795352	0.925347	1.01251	1.11221	0.921742		-0.00706796	0.0559333	-0.126364	0.899444		0.105241	0.0970701	1.08417	0.278288					-12.2372	7.01468	-1.74451	0.0815625	0.512786
554.645	68.1371		554.644	554.645	77.2606	59.0136		0.135519	0.314292	-0.480482	0.75152	0.431188	0.666332	0.899482	1.14513	0.618485	2.12022		0.172907	0.312343	0.55358	0.579866	0.814332	1.18876	2.19263	0.644497		-0.0343332	0.360318	-0.0952859	0.924088		0.675872	0.642672	1.05166	0.292956					-60.4921	46.1142	-1.31179	0.190073	0.652641
247.972	128.474		247.972	247.972	147.444	109.504		-0.031313	0.0727648	-0.173929	0.111303	-0.430331	0.666955	0.899488	0.969172	0.840356	1.11773		-0.0404856	0.0717658	-0.564135	0.572662	0.813932	0.960323	1.10536	0.834313		-0.100772	0.0814158	-1.23775	0.215808		0.244416	0.162212	1.50677	0.131871					-2.19835	10.7761	-0.204003	0.838418	0.963666
198.011	162.576		198.011	198.011	170.679	154.474		-0.0267352	0.0622415	-0.148726	0.0952558	-0.429541	0.66753	0.899488	0.973619	0.861805	1.09994		-0.0220129	0.0617214	-0.356649	0.721354	0.89014	0.978228	1.10402	0.866765		0.010075	0.0685083	0.147062	0.883083		-0.20077	0.148963	-1.34779	0.177726					13.7317	8.94065	1.53587	0.125077	0.601042
484.699	65.4875		484.698	484.699	72.2694	58.7056		0.0162195	0.0377867	-0.0578411	0.09028	0.429238	0.66775	0.899488	1.01635	0.9438	1.09448		0.0148743	0.0369247	0.402828	0.687075	0.874934	1.01499	1.09117	0.944124		0.0537101	0.0403499	1.33111	0.183153		-0.251057	0.107736	-2.33029	0.0197906					7.31408	5.92615	1.2342	0.217591	0.685254
144.081	62.7674		144.08	144.081	77.1457	48.3891		-0.114711	0.267277	-0.638564	0.409141	-0.429185	0.667788	0.899488	0.891624	0.52805	1.50552		-0.0235515	0.255304	-0.0922485	0.926501	0.976854	0.976724	1.61098	0.592178		-0.604158	0.313436	-1.92754	0.053913		1.18969	0.511682	2.32505	0.0200693					17.4763	33.8602	0.516131	0.605945	0.908595
100.05	55.9539		100.05	100.051	67.7449	44.163		0.0222686	0.0519196	-0.079492	0.124029	0.428905	0.667992	0.899488	1.02252	0.923585	1.13205		0.0196313	0.0510628	0.384453	0.700643	0.880178	1.01983	1.12717	0.922699		0.0380674	0.0556001	0.684663	0.493556		-0.0853511	0.145114	-0.588165	0.556422					-0.309962	7.35029	-0.04217	0.966377	0.995587
373.314	38.9722		373.314	373.314	48.0316	29.9128		0.0124477	0.0291566	-0.0446981	0.0695935	0.426926	0.669433	0.900481	1.01253	0.956286	1.07207		0.0153586	0.0287511	0.534191	0.59321	0.824122	1.01548	1.07434	0.959835		-0.00968773	0.0322534	-0.300364	0.7639		0.111397	0.0681924	1.63356	0.102351					-5.75912	4.43649	-1.29812	0.194724	0.658661
672.776	78.7305		672.776	672.776	95.4428	62.0181		0.0146439	0.034351	-0.0526827	0.0819706	0.426304	0.669887	0.900481	1.01475	0.948681	1.08542		0.0176216	0.0340878	0.516947	0.605193	0.829068	1.01778	1.0881	0.952		0.00930154	0.0370938	0.250758	0.802002		0.0468141	0.0910246	0.514301	0.607041					-12.3002	5.57464	-2.20645	0.0277157	0.339889
332.839	68.5654		332.839	332.84	79.1299	58.001		0.099601	0.233697	-0.358436	0.557638	0.426198	0.669964	0.900481	1.10473	0.698768	1.74654		0.169559	0.231065	0.733816	0.463061	0.744009	1.18478	1.86348	0.753273		0.137422	0.255992	0.536822	0.591391		-0.089592	0.572548	-0.15648	0.875655					-43.3206	35.4494	-1.22204	0.222155	0.688981
169.009	277.928		169.009	169.009	292.631	263.226		-0.0488787	0.114916	-0.27411	0.176352	-0.425343	0.670586	0.900481	0.952297	0.760249	1.19286		-0.0404932	0.116162	-0.348591	0.727397	0.894345	0.960316	1.20585	0.764777		-0.198953	0.15697	-1.26746	0.204992		0.124448	0.168693	0.737721	0.460684					-20.8151	14.5779	-1.42786	0.153833	0.633736
255.232	289.63		255.232	255.232	283.063	296.198		-0.0138425	0.032558	-0.0776551	0.0499701	-0.425165	0.670717	0.900481	0.986253	0.925283	1.05124		-0.0165531	0.0318567	-0.519611	0.603334	0.829068	0.983583	1.04696	0.924047		-0.0100703	0.0376771	-0.267278	0.789255		-0.0249643	0.0646938	-0.385883	0.699583					-4.59519	4.08691	-1.12437	0.261289	0.735985
194.118	285.753		194.118	194.118	287.636	283.87		0.00941506	0.0221447	-0.0339877	0.0528178	0.425161	0.670719	0.900481	1.00946	0.966583	1.05424		-0.00102364	0.0216766	-0.047223	0.962335	0.987421	0.998977	1.04233	0.957423		0.0137956	0.0264615	0.521348	0.602125		-0.000822983	0.0404536	-0.0203438	0.983769					-1.07122	2.97681	-0.359855	0.719077	0.938909
599.503	36.2063		599.503	599.503	43.0706	29.342		0.0140741	0.0332184	-0.0510327	0.0791809	0.423683	0.671797	0.901298	1.01417	0.950248	1.0824		0.0124977	0.0323952	0.385788	0.699654	0.87975	1.01258	1.07895	0.950282		0.0348976	0.0377576	0.924255	0.355353		-0.0572475	0.0698774	-0.819256	0.41264					5.60292	4.45053	1.25893	0.208526	0.676916
410.803	39.2247		410.802	410.803	48.7718	29.6777		0.0123538	0.0291938	-0.0448651	0.0695726	0.423164	0.672175	0.901298	1.01243	0.956126	1.07205		-0.0177288	0.0279896	-0.633405	0.526469	0.789154	0.982427	1.03783	0.929984		0.0398626	0.0295181	1.35045	0.176872		-1.21922	0.197506	-6.17304	6.69891e-10					-4.5708	4.78844	-0.95455	0.340175	0.782316
1042.28	67.0749		1042.28	1042.28	75.3808	58.7691		-0.0223684	0.0528851	-0.126021	0.0812845	-0.422962	0.672323	0.901298	0.97788	0.881596	1.08468		-0.0211912	0.0524172	-0.404279	0.686007	0.87433	0.979032	1.08496	0.883443		-0.0136353	0.057467	-0.237271	0.812446		-0.0706745	0.135156	-0.52291	0.601037					-2.74039	7.26144	-0.377389	0.706013	0.934469
406.952	81.7339		406.952	406.952	96.2564	67.2113		0.0461835	0.10965	-0.168726	0.261093	0.42119	0.673616	0.902586	1.04727	0.84474	1.29835		0.00415492	0.106627	0.0389668	0.968917	0.989687	1.00416	1.23756	0.814783		0.0179375	0.130813	0.137123	0.890933		0.112918	0.20107	0.561586	0.574398					4.49357	14.7818	0.303993	0.761235	0.947365
862.802	82.7143		862.802	862.803	96.363	69.0655		-0.034461	0.0822487	-0.195665	0.126743	-0.418986	0.675227	0.903641	0.966126	0.822287	1.13513		-0.0415486	0.0799779	-0.519502	0.603411	0.829068	0.959303	1.12211	0.820119		0.0373498	0.0973382	0.383711	0.701192		-0.213726	0.153793	-1.3897	0.16462					-2.34817	10.2353	-0.22942	0.818618	0.958653
183.149	33.1526		183.149	183.149	34.8865	31.4188		-0.015288	0.0365402	-0.0869054	0.0563293	-0.41839	0.675662	0.903641	0.984828	0.916764	1.05795		-0.0183328	0.0354914	-0.516542	0.605476	0.829068	0.981834	1.05257	0.915856		-0.0549931	0.0385536	-1.42641	0.15375		0.335346	0.114569	2.92701	0.00342232					6.60004	5.34857	1.23398	0.217674	0.685254
309.206	28.8597		309.205	309.206	28.8032	28.9163		-0.0187531	0.0448315	-0.106621	0.069115	-0.418303	0.675726	0.903641	0.981422	0.898866	1.07156		-0.0211871	0.043907	-0.482546	0.629418	0.843792	0.979036	1.06702	0.898306		-0.0590514	0.0478862	-1.23316	0.217516		0.267219	0.127564	2.09478	0.0361904					-6.50865	6.621	-0.983031	0.325973	0.775936
351.991	73.5954		351.991	351.991	86.0275	61.1633		-0.029843	0.071345	-0.169677	0.109991	-0.418291	0.675734	0.903641	0.970598	0.843938	1.11627		-0.0262303	0.0666392	-0.393617	0.693864	0.876495	0.974111	1.11002	0.854838		-0.132131	0.0851222	-1.55225	0.120602		0.211686	0.130802	1.61837	0.105584					-0.766667	8.91606	-0.0859872	0.931504	0.989617
345.23	45.0618		345.23	345.23	53.8488	36.2748		0.0118197	0.02835	-0.0437453	0.0673846	0.416919	0.676738	0.9043	1.01189	0.957198	1.06971		0.0117504	0.0273425	0.42975	0.667377	0.862861	1.01182	1.06752	0.959022		-0.0124096	0.0318937	-0.389094	0.697207		0.103038	0.0618835	1.66503	0.095907					1.38457	3.6259	0.381855	0.702699	0.93418
315.253	37.5909		315.253	315.253	45.2246	29.9572		-0.0155966	0.0374613	-0.0890193	0.0578261	-0.41634	0.677161	0.9043	0.984524	0.914828	1.05953		-0.0263577	0.0367241	-0.717723	0.472928	0.748964	0.973987	1.04668	0.906343		-0.0722202	0.0444417	-1.62506	0.10415		0.123393	0.0696279	1.77218	0.0763642					0.668662	5.08061	0.131611	0.895335	0.978143
244.191	130.518		244.191	244.191	141.018	120.017		-0.0305318	0.0733493	-0.174294	0.11323	-0.416252	0.677226	0.9043	0.96993	0.84005	1.11989		-0.0164574	0.0715124	-0.230133	0.817989	0.937709	0.983677	1.13168	0.855027		-0.0857545	0.0865965	-0.990276	0.322039		0.109689	0.13799	0.794906	0.426668					-4.31972	9.50496	-0.454471	0.649648	0.927679
470.722	65.7319		470.722	470.722	73.0662	58.3976		0.0294746	0.0710914	-0.109862	0.168811	0.414602	0.678433	0.905328	1.02991	0.895958	1.1839		0.0256002	0.070614	0.362537	0.716951	0.887125	1.02593	1.17822	0.893326		0.0122674	0.0861538	0.14239	0.886772		0.0661921	0.125851	0.525958	0.598918					-7.98268	11.191	-0.713314	0.475918	0.842081
529.414	37.9203		529.414	529.414	46.2331	29.6076		-0.0102687	0.0247864	-0.0588491	0.0383117	-0.414289	0.678663	0.905328	0.989784	0.942849	1.03906		-0.00951649	0.0242526	-0.39239	0.69477	0.876856	0.990529	1.03875	0.944545		0.0373499	0.0269914	1.38377	0.16643		-0.266501	0.0626116	-4.25642	2.0773e-05					6.10828	3.54351	1.72379	0.0852407	0.524975
642.6	58.6116		642.6	642.6	58.7284	58.4947		0.0955018	0.231415	-0.358064	0.549067	0.412686	0.679837	0.906423	1.10021	0.699029	1.73164		0.079708	0.226378	0.352102	0.724762	0.892022	1.08297	1.68777	0.694896		0.183932	0.244284	0.752945	0.451483		-0.678081	0.722516	-0.9385	0.347987					-17.9649	33.1922	-0.541238	0.588537	0.899323
186.113	60.1213		186.112	186.113	66.5958	53.6469		0.0626231	0.151903	-0.235102	0.360348	0.412257	0.680151	0.906423	1.06463	0.79049	1.43383		0.0984558	0.146623	0.671487	0.50191	0.771907	1.10347	1.47085	0.827848		-0.097755	0.169193	-0.577771	0.563419		0.729195	0.344933	2.11402	0.0345133					-32.7058	20.5668	-1.59023	0.11229	0.574063
318.97	76.1693		318.969	318.97	86.8617	65.4769		0.0293709	0.0718525	-0.111457	0.170199	0.408766	0.682711	0.909118	1.02981	0.89453	1.18554		0.0272909	0.0705342	0.386917	0.698818	0.879513	1.02767	1.18003	0.894978		0.0250926	0.0848955	0.295571	0.767558		0.0401744	0.134908	0.297792	0.765862					-0.668673	9.7651	-0.0684758	0.945429	0.992831
1098.28	68.9595		1098.28	1098.28	78.9317	58.9872		-0.0117042	0.028672	-0.0679003	0.0444918	-0.408212	0.683118	0.909118	0.988364	0.934354	1.0455		-0.00311186	0.0285323	-0.109064	0.913151	0.971453	0.996893	1.05423	0.942674		-0.0267292	0.0319175	-0.837448	0.402341		0.0511093	0.0652602	0.783162	0.433532					-3.86323	4.2743	-0.903828	0.366435	0.793647
121.966	173.384		121.966	121.966	166.224	180.545		-0.0231513	0.0567252	-0.134331	0.0880281	-0.408131	0.683178	0.909118	0.977115	0.874301	1.09202		-0.00666525	0.0553479	-0.120425	0.904147	0.969248	0.993357	1.10718	0.891235		-0.0988734	0.0648248	-1.52524	0.127199		0.224339	0.117195	1.91424	0.0555896					0.0416384	7.54711	0.00551713	0.9956	0.998434
297.928	75.9455		297.928	297.929	86.7195	65.1715		0.0128349	0.0314918	-0.0488878	0.0745576	0.407563	0.683594	0.909227	1.01292	0.952288	1.07741		0.0167698	0.0311595	0.53819	0.590446	0.821542	1.01691	1.08095	0.956664		0.0133792	0.0355561	0.376285	0.706705		0.0108539	0.0678304	0.160015	0.872869					3.08089	4.42234	0.696665	0.486272	0.845527
664.455	38.1724		664.455	664.456	46.7908	29.554		0.0475385	0.116792	-0.181371	0.276447	0.407034	0.683983	0.909299	1.04869	0.834126	1.31844		-0.0114902	0.114983	-0.0999295	0.9204	0.975189	0.988576	1.23847	0.789104		0.0142227	0.125926	0.112945	0.910074		0.252535	0.312366	0.80846	0.418826					-0.818778	18.5928	-0.0440373	0.964889	0.995587
450.379	37.6345		450.379	450.379	45.1165	30.1525		-0.015572	0.0383347	-0.0907067	0.0595626	-0.406213	0.684586	0.909413	0.984549	0.913286	1.06137		-0.0383996	0.0361191	-1.06314	0.287718	0.60639	0.962328	1.03292	0.896557		-0.0892121	0.0439444	-2.03011	0.0423449		0.21889	0.078412	2.79154	0.00524579					2.16955	5.24435	0.413692	0.679241	0.930705
332.287	274.259		332.287	332.288	260.059	288.459		-0.0346697	0.0853923	-0.202036	0.132696	-0.406005	0.684739	0.909413	0.965924	0.817066	1.1419		-0.0424361	0.082562	-0.51399	0.607259	0.829168	0.958452	1.1268	0.815252		-0.131573	0.0966141	-1.36184	0.173249		0.311288	0.182551	1.70522	0.0881543					-10.9603	10.9706	-0.999067	0.318149	0.77402
135.977	85.0523		135.977	135.977	96.0339	74.0707		0.0166451	0.0410937	-0.063897	0.0971871	0.405052	0.68544	0.909899	1.01678	0.938102	1.10207		0.0124112	0.0401285	0.309286	0.757104	0.91014	1.01249	1.09534	0.935906		0.0228148	0.0452579	0.504107	0.614186		-0.012329	0.0980765	-0.125708	0.899963					4.84075	5.79524	0.835298	0.40387	0.807145
256.821	72.8997		256.821	256.821	83.8191	61.9803		0.116463	0.287926	-0.447861	0.680786	0.404488	0.685854	0.910004	1.12352	0.638993	1.97543		0.0777739	0.277369	0.280399	0.779172	0.918901	1.08088	1.86156	0.62759		0.51263	0.31584	1.62307	0.104575		-1.83223	0.700486	-2.61566	0.00890563					-28.4495	40.6191	-0.700396	0.483941	0.844717
153.074	272.558		153.074	153.074	260.129	284.987		-0.0262681	0.0650332	-0.153731	0.101195	-0.403918	0.686273	0.910116	0.974074	0.857503	1.10649		-0.0163088	0.0636867	-0.256079	0.79789	0.926513	0.983823	1.11462	0.868372		-0.0587688	0.0762171	-0.77107	0.440665		0.0607443	0.124709	0.48709	0.626195					7.08347	8.17508	0.866471	0.386565	0.803362
245.915	277.295		245.915	245.915	291.102	263.487		0.0350582	0.0870368	-0.135531	0.205647	0.402797	0.687097	0.910765	1.03568	0.873252	1.22832		0.0520218	0.0842073	0.617783	0.536718	0.794835	1.0534	1.24243	0.893129		-0.15429	0.123668	-1.24762	0.21217		0.220902	0.122518	1.80302	0.0713848					5.22919	10.9652	0.476889	0.633608	0.920759
91.98	69.8762		91.98	91.98	72.4167	67.3358		-0.0708176	0.176318	-0.416395	0.27476	-0.401647	0.687944	0.91119	0.931632	0.65942	1.31621		-0.163626	0.158641	-1.03142	0.302342	0.62486	0.84906	1.15871	0.622158		-0.434583	0.196311	-2.21375	0.0268458		1.44719	0.401023	3.60873	0.000307695					-9.47193	22.6137	-0.418858	0.675464	0.930705
167.143	23.8346		167.143	167.143	26.0305	21.6387		-0.0348815	0.0869126	-0.205227	0.135464	-0.40134	0.68817	0.91119	0.96572	0.814462	1.14507		-0.0367926	0.0844136	-0.435861	0.662937	0.861109	0.963876	1.1373	0.816896		-0.122668	0.100246	-1.22367	0.221077		0.230855	0.174413	1.32361	0.185632					-5.73644	12.5298	-0.457822	0.64724	0.926465
447.383	36.4556		447.383	447.383	42.9782	29.933		-0.0145117	0.0362247	-0.0855107	0.0564874	-0.400602	0.688713	0.91119	0.985593	0.918043	1.05811		-0.0138512	0.0355343	-0.389799	0.696685	0.877786	0.986244	1.05738	0.919892		-0.0614875	0.0418554	-1.46905	0.14182		0.125699	0.072311	1.73831	0.0821565					-4.38977	5.2229	-0.840484	0.400959	0.806073
158.981	275.032		158.981	158.981	291.237	258.826		0.0172724	0.043123	-0.0672471	0.101792	0.400538	0.68876	0.91119	1.01742	0.934964	1.10715		0.0323553	0.0426103	0.759331	0.447655	0.736144	1.03288	1.12285	0.950126		0.00415089	0.051609	0.0804297	0.935895		0.0476256	0.0784938	0.606743	0.544021					-9.88061	6.18971	-1.5963	0.110929	0.570611
173.133	36.5673		173.133	173.133	45.8957	27.2388		-0.0164032	0.0410681	-0.0968953	0.0640889	-0.399414	0.689588	0.911841	0.983731	0.907651	1.06619		-0.0263213	0.0404052	-0.651433	0.514767	0.783692	0.974022	1.0543	0.89986		-0.0096235	0.0481746	-0.199763	0.841666		-0.034433	0.0785614	-0.438295	0.661173					2.50021	5.59819	0.44661	0.655312	0.92913
259.937	209.832		259.937	259.937	207.03	212.633		-0.0172657	0.0432977	-0.102128	0.0675962	-0.398767	0.690065	0.912027	0.982883	0.902914	1.06993		-0.027779	0.0419025	-0.662945	0.507366	0.777156	0.972603	1.05585	0.895917		-0.0706743	0.0529417	-1.33495	0.181894		0.0906111	0.0752413	1.20427	0.228484					5.61134	6.41572	0.874624	0.382115	0.803362
358.303	38.1112		358.303	358.303	45.7799	30.4424		0.013476	0.0338387	-0.0528467	0.0797987	0.398243	0.690451	0.912094	1.01357	0.948525	1.08307		0.027229	0.0328655	0.828499	0.407388	0.704763	1.0276	1.09598	0.963496		-0.024175	0.0363785	-0.664541	0.506344		0.255228	0.092181	2.76877	0.00562677					-1.66321	4.81103	-0.345708	0.729679	0.939422
243.108	232.606		243.108	243.108	250.98	214.231		-0.0154467	0.038885	-0.0916599	0.0607665	-0.397241	0.69119	0.912238	0.984672	0.912415	1.06265		-0.0191418	0.0382476	-0.500471	0.616743	0.835032	0.98104	1.05741	0.910185		-0.0278247	0.0446708	-0.622884	0.533361		0.0232679	0.0790016	0.294525	0.768357					1.02461	5.58064	0.183601	0.854386	0.96688
232.017	86.2703		232.017	232.017	99.2829	73.2578		-0.0566945	0.142795	-0.336568	0.223179	-0.397033	0.691343	0.912238	0.944883	0.714217	1.25004		-0.0671812	0.14048	-0.478225	0.63249	0.845116	0.935026	1.23141	0.709977		-0.0833144	0.164142	-0.507574	0.611752		0.0261476	0.289563	0.0903003	0.928049					12.3905	18.8818	0.656217	0.511927	0.852479
117.038	101.037		117.038	117.038	113.78	88.2944		0.0198699	0.0500843	-0.0782936	0.118033	0.396729	0.691568	0.912238	1.02007	0.924693	1.12528		0.0454404	0.0477478	0.951674	0.341262	0.657046	1.04649	1.14915	0.952995		0.0313731	0.0598517	0.524181	0.600153		-0.00700237	0.0914783	-0.0765468	0.938984					4.13119	6.44057	0.641433	0.521477	0.856307
368.041	102.684		368.041	368.042	119.885	85.4835		0.017127	0.0433593	-0.0678556	0.10211	0.395001	0.692842	0.913475	1.01727	0.934395	1.1075		0.00714456	0.0427785	0.167013	0.86736	0.957208	1.00717	1.09526	0.926167		0.00234044	0.0494031	0.0473744	0.962215		0.0667112	0.0904676	0.737404	0.460877					-1.82117	6.07141	-0.299959	0.764308	0.947365
194.033	116.978		194.033	194.033	132.789	101.166		0.0338873	0.0863276	-0.135312	0.203086	0.392543	0.694657	0.914983	1.03447	0.873444	1.22518		0.00836979	0.0850775	0.0983783	0.921632	0.975709	1.0084	1.19139	0.853523		-0.00974719	0.0960275	-0.101504	0.91915		0.217728	0.197107	1.10462	0.269325					-8.95357	12.242	-0.731384	0.464819	0.836141
251.032	114.053		251.032	251.032	125.414	102.691		0.0175504	0.0447239	-0.0701067	0.105208	0.392417	0.69475	0.914983	1.01771	0.932294	1.11094		0.0202106	0.0439379	0.459981	0.64553	0.85206	1.02042	1.11219	0.936217		0.0173658	0.0481016	0.361023	0.718082		0.0187282	0.121493	0.15415	0.877491					-2.20132	6.63562	-0.331743	0.740195	0.939864
230.133	92.3079		230.133	230.133	104.303	80.3131		0.0109162	0.0278416	-0.0436523	0.0654848	0.392083	0.694997	0.914983	1.01098	0.957287	1.06768		0.0130181	0.0274251	0.474677	0.635017	0.847522	1.0131	1.06905	0.960083		0.0118355	0.0320358	0.369446	0.711795		0.00807886	0.0562828	0.14354	0.885863					2.18038	3.85378	0.565777	0.571749	0.887862
219.923	71.9708		219.923	219.923	84.7472	59.1944		0.0249252	0.0637589	-0.10004	0.14989	0.390929	0.69585	0.915663	1.02524	0.904801	1.16171		0.0387583	0.0626775	0.618378	0.536326	0.794835	1.03952	1.1754	0.919349		-0.0176219	0.0680621	-0.258909	0.795705		0.329832	0.182203	1.81025	0.0702568					-0.500568	9.71489	-0.0515259	0.958923	0.995026
214.918	293.671		214.918	214.918	293.359	293.984		0.0236455	0.0605753	-0.09508	0.142371	0.390348	0.696279	0.915784	1.02393	0.9093	1.153		0.0489292	0.0590076	0.829201	0.406991	0.704763	1.05015	1.1789	0.935452		0.00290338	0.0779059	0.0372677	0.970272		0.0553586	0.0963305	0.574674	0.565512					-1.81077	7.90831	-0.228971	0.818967	0.958653
201.044	117.224		201.044	201.044	132.802	101.645		0.0333879	0.0857255	-0.134631	0.201407	0.389474	0.696925	0.916129	1.03395	0.874038	1.22312		0.04965	0.0834133	0.595229	0.551691	0.80619	1.0509	1.23756	0.892401		0.0153429	0.0963319	0.159271	0.873455		0.102063	0.187928	0.543096	0.587063					-13.5005	11.7456	-1.1494	0.25083	0.725509
128.082	28.628		128.082	128.082	21.9733	35.2828		0.0385921	0.0991877	-0.155812	0.232996	0.389082	0.697216	0.916129	1.03935	0.85572	1.26238		0.088264	0.0927462	0.951672	0.341263	0.657046	1.09228	1.31003	0.910721		-0.0921934	0.114986	-0.80178	0.42268		0.41887	0.196072	2.13631	0.0326543					18.2371	11.072	1.64714	0.100033	0.550633
343.311	36.6661		343.311	343.312	43.266	30.0661		0.0140922	0.0364438	-0.0573363	0.0855207	0.386684	0.69899	0.917216	1.01419	0.944276	1.08928		0.0297445	0.035469	0.838608	0.401689	0.702956	1.03019	1.10436	0.961006		-0.0360373	0.0390594	-0.922629	0.356201		0.35123	0.101294	3.46745	0.000525429					-0.286027	5.32944	-0.0536693	0.957216	0.994798
284.128	38.3495		284.128	284.128	46.2246	30.4743		0.0105424	0.0272678	-0.0429015	0.0639863	0.386624	0.699035	0.917216	1.0106	0.958006	1.06608		0.0148697	0.0266815	0.557303	0.577321	0.813932	1.01498	1.06947	0.963266		-0.0058052	0.0308902	-0.187931	0.850931		0.0682396	0.0580324	1.17589	0.23964					1.20248	3.69451	0.325477	0.744929	0.941825
134.106	58.667		134.106	134.106	68.1917	49.1423		-0.0802932	0.207694	-0.487365	0.326779	-0.386594	0.699057	0.917216	0.922846	0.614243	1.38649		-0.033857	0.199365	-0.169824	0.865148	0.95616	0.96671	1.42889	0.654024		-0.505046	0.248494	-2.03243	0.0421104		0.904119	0.3783	2.38995	0.0168505					-24.9459	28.1017	-0.8877	0.375044	0.800802
377.345	36.0432		377.345	377.345	41.4935	30.5928		-0.0284369	0.0737649	-0.173013	0.11614	-0.385507	0.699862	0.917611	0.971964	0.841126	1.12315		-0.045324	0.0703242	-0.6445	0.519251	0.785237	0.955688	1.09693	0.832635		-0.11052	0.081048	-1.36364	0.172682		0.367688	0.178046	2.06513	0.0389104					-1.35747	11.1252	-0.122018	0.902924	0.979126
185.023	20.7128		185.023	185.023	18.9429	22.4827		0.0739951	0.192065	-0.302445	0.450436	0.38526	0.700044	0.917611	1.0768	0.739009	1.569		0.0992117	0.190035	0.522069	0.601622	0.829068	1.1043	1.60269	0.760897		-0.00162482	0.207257	-0.00783962	0.993745		0.533807	0.511072	1.04448	0.296262					-19.8587	28.1138	-0.706368	0.480223	0.844485
479.021	88.3022		479.021	479.021	103.994	72.6103		0.0169097	0.0439418	-0.0692147	0.103034	0.38482	0.700371	0.917611	1.01705	0.933126	1.10853		0.0165008	0.0435059	0.379278	0.704481	0.882565	1.01664	1.10713	0.933541		0.0134292	0.0503695	0.266614	0.789766		0.0279958	0.0898955	0.311426	0.755477					2.11082	6.07069	0.347707	0.728178	0.939422
448.324	36.3163		448.323	448.324	45.9781	26.6544		0.019437	0.0506737	-0.0798816	0.118756	0.383572	0.701296	0.91838	1.01963	0.923226	1.12609		0.000585511	0.0481962	0.0121485	0.990307	0.997846	1.00059	1.09971	0.910393		0.0521809	0.0553886	0.942086	0.346148		-0.148697	0.125512	-1.18473	0.236124					-9.12143	6.61205	-1.37952	0.16823	0.63748
196.007	140.222		196.006	196.007	158.755	121.688		0.0217289	0.0569069	-0.0898066	0.133265	0.381833	0.702585	0.91907	1.02197	0.914108	1.14255		0.0305579	0.0553079	0.552505	0.580602	0.814523	1.03103	1.14908	0.925107		0.0601687	0.0610982	0.984787	0.324729		-0.229964	0.156341	-1.47091	0.141315					-2.32622	8.28334	-0.280831	0.778933	0.950432
130.114	111.208		130.114	130.114	124.226	98.1904		0.0208334	0.0545923	-0.0861655	0.127832	0.381618	0.702745	0.91907	1.02105	0.917442	1.13636		0.0244741	0.0538904	0.454146	0.649724	0.853313	1.02478	1.13894	0.922054		0.00602437	0.0608741	0.0989644	0.921167		0.0816822	0.123394	0.661961	0.507996					6.71587	8.11319	0.827772	0.408116	0.810567
226.946	84.8776		226.946	226.946	100.196	69.5595		0.0094336	0.0247429	-0.0390617	0.0579289	0.381264	0.703007	0.91907	1.00948	0.961691	1.05964		0.00685872	0.024162	0.283864	0.776515	0.917924	1.00688	1.05571	0.96031		0.0106137	0.027549	0.385266	0.700041		0.00451	0.0562722	0.0801461	0.936121					2.19529	3.56185	0.616335	0.537898	0.86462
236.005	123.122		236.005	236.005	129.095	117.148		-0.0205803	0.0540165	-0.126451	0.0852901	-0.381001	0.703203	0.91907	0.97963	0.881218	1.08903		-0.0241177	0.0528606	-0.456251	0.64821	0.852121	0.976171	1.08273	0.880096		0.02162	0.0595617	0.362985	0.716616		-0.216085	0.1282	-1.68553	0.0918861					-10.6681	7.8942	-1.35139	0.17706	0.646229
322.011	233.412		322.011	322.011	250.807	216.018		-0.0160155	0.0420818	-0.0984944	0.0664634	-0.380581	0.703515	0.91907	0.984112	0.906201	1.06872		-0.015665	0.0412439	-0.379813	0.704084	0.882565	0.984457	1.06734	0.908007		-0.00504663	0.047348	-0.106586	0.915117		-0.0572611	0.0918139	-0.623665	0.532848					-4.70871	6.12475	-0.768801	0.442302	0.831624
550.689	65.5839		550.689	550.689	72.0427	59.1251		-0.0106113	0.0280054	-0.065501	0.0442783	-0.378903	0.70476	0.920254	0.989445	0.936598	1.04527		-0.0138751	0.0276424	-0.501951	0.615702	0.834549	0.986221	1.04113	0.93421		-0.00207467	0.0314099	-0.0660513	0.947337		-0.0437109	0.0618491	-0.706734	0.479732					-2.22571	4.14915	-0.536426	0.591855	0.901037
568.426	36.3447		568.426	568.426	43.31	29.3794		-0.0158457	0.0421706	-0.0984987	0.0668072	-0.375752	0.707101	0.921136	0.984279	0.906197	1.06909		-0.0142787	0.0410744	-0.34763	0.728118	0.894603	0.985823	1.06847	0.909569		0.0203277	0.055355	0.367224	0.713452		-0.0658758	0.0650996	-1.01192	0.311574					3.58806	5.5193	0.650094	0.515871	0.854572
300.004	86.6381		300.004	300.004	100.303	72.9727		0.0509766	0.135687	-0.214965	0.316918	0.375693	0.707145	0.921136	1.0523	0.80657	1.37289		0.0527872	0.133334	0.395902	0.692178	0.876436	1.05421	1.36906	0.811762		-0.0389501	0.154185	-0.252619	0.800563		0.359742	0.285701	1.25915	0.207975					18.1753	19.8488	0.915688	0.360184	0.792038
107.086	30.5895		107.085	107.086	30.4726	30.7064		0.0345212	0.0919179	-0.145635	0.214677	0.375565	0.70724	0.921136	1.03512	0.864473	1.23946		0.0806196	0.0884106	0.911877	0.361834	0.675924	1.08396	1.28905	0.911499		-0.0390107	0.0995922	-0.391704	0.695277		0.457234	0.238787	1.91482	0.0555155					-3.47003	11.8642	-0.292479	0.770018	0.947607
1048.31	68.5609		1048.31	1048.31	76.3392	60.7826		0.0156355	0.0416695	-0.0660353	0.0973063	0.375227	0.707492	0.921136	1.01576	0.936098	1.1022		0.0102622	0.0408032	0.251505	0.801424	0.927821	1.01032	1.09443	0.932662		0.0158739	0.0500998	0.316845	0.751361		0.0151006	0.0750562	0.201191	0.840549					-0.126695	5.26837	-0.0240483	0.980822	0.998434
290.765	66.431		290.765	290.766	74.3167	58.5453		-0.016806	0.0448342	-0.104679	0.0710675	-0.374848	0.707774	0.921136	0.983334	0.900613	1.07365		-0.0346743	0.0432993	-0.800804	0.423245	0.714878	0.96592	1.05147	0.887328		0.0617633	0.0519313	1.18933	0.23431		-0.246778	0.0888464	-2.77758	0.00547649					15.9174	6.81112	2.33698	0.0197558	0.331214
585.195	102.316		585.195	585.195	118.173	86.4582		0.0169268	0.0452167	-0.0716963	0.10555	0.374348	0.708145	0.921136	1.01707	0.930813	1.11132		0.0372871	0.0445122	0.837683	0.402209	0.703247	1.03799	1.13262	0.95127		0.00738868	0.0527012	0.140199	0.888502		0.0435364	0.0880254	0.494589	0.62089					-3.55066	5.91968	-0.599806	0.548853	0.87181
822.421	66.0519		822.421	822.421	74.1199	57.9838		-0.00896523	0.0239887	-0.0559823	0.0380518	-0.373727	0.708608	0.921136	0.991075	0.945556	1.03879		-0.0071973	0.0236347	-0.304522	0.76073	0.911945	0.992829	1.0399	0.947886		0.0063677	0.0267968	0.237629	0.812169		-0.0708359	0.0538287	-1.31595	0.18819					-1.41293	3.4603	-0.408326	0.683174	0.930705
154.98	138.614		154.98	154.98	157.239	119.989		-0.0176942	0.0473947	-0.110586	0.0751978	-0.373337	0.708898	0.921136	0.982461	0.895309	1.0781		-0.0310652	0.0468866	-0.66256	0.507612	0.777156	0.969412	1.06272	0.884297		-0.0295442	0.0505688	-0.584238	0.55906		0.0679109	0.135917	0.499651	0.617321					-5.50287	7.10059	-0.774989	0.43864	0.831176
598.085	36.8225		598.084	598.085	44.4781	29.1669		-0.0224295	0.0600833	-0.140191	0.0953315	-0.373307	0.70892	0.921136	0.97782	0.869193	1.10002		-0.0703769	0.0544969	-1.29139	0.196568	0.508455	0.932043	1.03711	0.83762		0.0231326	0.0614937	0.376178	0.706784		-0.981607	0.282149	-3.47904	0.000503218					-21.2211	7.18245	-2.95458	0.003249	0.171364
257.124	107.083		257.124	257.124	120.511	93.6536		0.0116344	0.0311901	-0.049497	0.0727658	0.373017	0.709136	0.921136	1.0117	0.951708	1.07548		0.00681303	0.0304146	0.224005	0.822753	0.940092	1.00684	1.06868	0.94857		-0.0176588	0.033947	-0.520188	0.602933		0.170324	0.0790118	2.15568	0.0311087					2.09933	4.25309	0.493601	0.621761	0.918395
438.684	68.4668		438.684	438.685	77.9977	58.9359		-0.0130709	0.035049	-0.0817658	0.0556239	-0.372933	0.709198	0.921136	0.987014	0.921488	1.0572		-0.00735115	0.0346913	-0.211902	0.832184	0.943988	0.992676	1.06252	0.927422		-0.0141168	0.038253	-0.369038	0.712099		-0.00760033	0.0874869	-0.0868739	0.930772					-4.13903	5.23024	-0.791364	0.429032	0.824082
111.092	29.5031		111.092	111.092	25.1897	33.8165		-0.0152005	0.0408444	-0.095254	0.064853	-0.372156	0.709776	0.921136	0.984914	0.909142	1.067		-0.0179956	0.0407223	-0.441909	0.658555	0.859095	0.982165	1.06377	0.90682		-0.0433523	0.0464591	-0.933128	0.350754		0.0806097	0.0857084	0.94051	0.346956					4.10788	5.98078	0.686847	0.492434	0.84646
512.917	84.5952		512.917	512.917	99.4482	69.7421		0.0312802	0.0840718	-0.133498	0.196058	0.372065	0.709844	0.921136	1.03177	0.87503	1.2166		-0.0107464	0.0832059	-0.129154	0.897236	0.968558	0.989311	1.16455	0.84044		-0.0695688	0.098727	-0.704658	0.481023		0.297358	0.160363	1.85428	0.0636991					1.8274	11.832	0.154445	0.877308	0.969899
529.884	38.2582		529.883	529.884	46.9479	29.5686		-0.0207437	0.0559738	-0.13045	0.088963	-0.370597	0.710938	0.921348	0.97947	0.8777	1.09304		-0.0688412	0.0484693	-1.42031	0.155518	0.458719	0.933475	1.0265	0.848877		0.0404954	0.0600252	0.674639	0.499905		-0.429008	0.154985	-2.76806	0.00563914					-15.3845	6.05287	-2.54169	0.0112726	0.277335
510.392	48.7288		510.392	510.392	57.689	39.7685		0.00884976	0.0239032	-0.0379996	0.0556991	0.370234	0.711209	0.921348	1.00889	0.962713	1.05728		0.0145838	0.0235628	0.618936	0.535959	0.794835	1.01469	1.06265	0.968895		0.00436942	0.0257186	0.169893	0.865094		0.0372662	0.0647705	0.575358	0.565049					-4.34658	3.35067	-1.29723	0.195033	0.658842
432.06	103.616		432.06	432.061	119.441	87.7909		0.0189373	0.0511753	-0.0813645	0.119239	0.370048	0.711347	0.921348	1.01912	0.921858	1.12664		0.0271134	0.0505203	0.536682	0.591487	0.822149	1.02748	1.13443	0.930618		-0.00039014	0.0563904	-0.00691855	0.99448		0.109169	0.121842	0.895987	0.37026					-13.5485	6.94459	-1.95094	0.0515108	0.416379
413.266	68.1876		413.266	413.266	72.5292	63.8459		-0.0632194	0.170921	-0.398218	0.271779	-0.369876	0.711475	0.921348	0.938737	0.671516	1.3123		-0.0970209	0.170489	-0.569073	0.569306	0.813932	0.907537	1.26762	0.649742		-0.0173032	0.182467	-0.0948292	0.92445		-0.391974	0.488243	-0.802824	0.422076					-16.1745	25.8027	-0.626852	0.530985	0.860475
164.117	72.4933		164.117	164.117	80.0565	64.9301		-0.0573496	0.155559	-0.362241	0.247541	-0.368667	0.712376	0.921348	0.944264	0.696115	1.28087		-0.08225	0.152117	-0.540701	0.588714	0.819973	0.921042	1.24098	0.683588		0.0785586	0.175058	0.448757	0.653607		-0.567511	0.339167	-1.67325	0.0942779					-17.2368	20.9258	-0.823707	0.410421	0.811993
130.05	94.7456		130.05	130.05	104.038	85.4536		0.0800914	0.217586	-0.34637	0.506553	0.36809	0.712806	0.921348	1.08339	0.707251	1.65956		0.0750613	0.209759	0.357845	0.720459	0.890097	1.07795	1.62611	0.714575		0.364267	0.244191	1.49173	0.13577		-1.01502	0.479365	-2.11743	0.0342232					58.6474	27.9353	2.0994	0.0361827	0.372965
246.036	232.312		246.036	246.037	249.876	214.748		-0.0130816	0.0356212	-0.0828978	0.0567347	-0.367241	0.713439	0.921348	0.987004	0.920445	1.05837		-0.0208453	0.0351992	-0.59221	0.55371	0.80619	0.97937	1.04932	0.914081		-0.00816011	0.0402542	-0.202715	0.839358		-0.0308458	0.0764782	-0.403327	0.686707					4.30979	5.11533	0.842524	0.399817	0.806073
375.31	38.4143		375.31	375.31	46.344	30.4845		-0.0241442	0.06577	-0.153051	0.104763	-0.367101	0.713544	0.921348	0.976145	0.858086	1.11045		-0.0416932	0.063454	-0.657062	0.511141	0.779517	0.959164	1.08619	0.846993		-0.0684479	0.0719376	-0.95149	0.341356		0.201498	0.162348	1.24115	0.21455					-1.69355	8.29242	-0.204229	0.838241	0.963666
202.856	68.5755		202.856	202.856	77.9722	59.1788		0.121595	0.331729	-0.528583	0.771773	0.366549	0.713955	0.921348	1.1293	0.58944	2.1636		0.107106	0.323744	0.330837	0.740768	0.900593	1.11305	2.09938	0.590119		-0.21026	0.36138	-0.581825	0.560684		1.89858	0.836242	2.27038	0.0231848					28.0926	46.9984	0.597734	0.550234	0.872918
418.314	32.2919		418.314	418.314	39.8631	24.7206		-0.0161321	0.0441122	-0.102591	0.0703262	-0.365707	0.714584	0.921348	0.983997	0.902496	1.07286		-0.0188718	0.0434754	-0.434081	0.66423	0.861109	0.981305	1.06859	0.90115		0.0167038	0.0492175	0.339388	0.734318		-0.150233	0.0994628	-1.51045	0.13093					-0.349418	5.92497	-0.0589737	0.952992	0.99466
771.498	68.221		771.498	771.498	77.4496	58.9924		0.0107399	0.0293822	-0.0468482	0.068328	0.365523	0.714721	0.921348	1.0108	0.954232	1.07072		0.0148324	0.0286948	0.5169	0.605226	0.829068	1.01494	1.07366	0.959436		-0.0205227	0.0330573	-0.620822	0.534717		0.128357	0.0641195	2.00184	0.0453017					-6.59924	4.06786	-1.62229	0.105246	0.55721
217.572	124.044		217.572	217.572	137.119	110.968		-0.0215992	0.0591437	-0.137519	0.0943203	-0.365199	0.714963	0.921348	0.978632	0.871518	1.09891		-0.0291671	0.0579243	-0.503539	0.614585	0.83419	0.971254	1.08803	0.867015		-0.0359424	0.0683326	-0.525992	0.598894		0.0212329	0.118084	0.179812	0.8573					9.25597	8.17051	1.13285	0.257712	0.733907
178.991	291.802		178.991	178.991	289.698	293.905		0.0258436	0.0708108	-0.112943	0.16463	0.364966	0.715137	0.921348	1.02618	0.893201	1.17896		0.0387719	0.0677944	0.571904	0.567387	0.813932	1.03953	1.18726	0.910187		-0.0801775	0.0907955	-0.883056	0.377206		0.190446	0.113132	1.68339	0.0922991					0.173551	8.22781	0.0210932	0.983178	0.998434
334.836	67.5857		334.836	334.837	77.1578	58.0135		0.0939551	0.258125	-0.411961	0.599871	0.363991	0.715865	0.921348	1.09851	0.66235	1.82188		0.15973	0.255296	0.625666	0.531534	0.792818	1.17319	1.93501	0.711308		0.0876157	0.281995	0.310699	0.75603		0.126716	0.641056	0.197668	0.843305					-50.1819	38.1245	-1.31626	0.188569	0.650115
85.0523	96.5691		85.0523	85.0523	109.771	83.3674		0.025963	0.0713292	-0.11384	0.165766	0.363989	0.715866	0.921348	1.0263	0.892401	1.1803		0.0250631	0.0677314	0.370037	0.711355	0.883461	1.02538	1.17095	0.897906		0.0789252	0.0847248	0.931548	0.35157		-0.10294	0.132178	-0.778799	0.436098					1.84014	8.91663	0.206371	0.836568	0.963071
133.08	84.8574		133.08	133.08	98.4121	71.3027		-0.0397704	0.109288	-0.253972	0.174431	-0.363903	0.71593	0.921348	0.96101	0.775714	1.19057		-0.0272841	0.105457	-0.258723	0.795849	0.925347	0.973085	1.19651	0.791378		-0.200917	0.126882	-1.5835	0.113308		0.423453	0.215122	1.96844	0.049018					11.5982	14.1735	0.818302	0.413497	0.815351
520.868	39.2263		520.868	520.869	48.873	29.5797		0.0166693	0.0458286	-0.0731531	0.106492	0.363732	0.716058	0.921348	1.01681	0.929458	1.11237		-1.8227e-05	0.043678	-0.000417303	0.999667	0.999962	0.999982	1.08936	0.917936		0.036657	0.0503757	0.727672	0.466814		-0.0792949	0.110381	-0.718374	0.472527					-10.4395	6.03747	-1.72913	0.0842809	0.522521
455.296	45.646		455.295	455.296	54.3315	36.9606		-0.0232025	0.0638624	-0.14837	0.101965	-0.36332	0.716366	0.921348	0.977065	0.862112	1.10735		-0.0116622	0.0602842	-0.193453	0.846604	0.948588	0.988406	1.11237	0.878254		-0.183917	0.0758691	-2.42414	0.0153447		0.367482	0.118291	3.1066	0.00189251					3.46415	8.84148	0.391807	0.695335	0.932516
306.033	233.71		306.033	306.034	251.836	215.583		0.0152547	0.0420004	-0.0670646	0.0975739	0.363203	0.716453	0.921348	1.01537	0.935135	1.10249		0.0151432	0.0414766	0.365102	0.715035	0.886299	1.01526	1.10124	0.93599		-0.00724281	0.0462818	-0.156494	0.875644		0.120253	0.0999847	1.20271	0.229089					6.14579	5.91349	1.03928	0.299075	0.762062
199.966	137.722		199.966	199.966	148.021	127.422		0.0212929	0.0587498	-0.0938546	0.13644	0.362434	0.717028	0.921473	1.02152	0.910415	1.14619		0.00704259	0.0556466	0.126559	0.899289	0.969246	1.00707	1.12312	0.903007		0.0700414	0.0670712	1.04428	0.296354		-0.139411	0.121778	-1.1448	0.252294					-6.54006	7.50075	-0.87192	0.383587	0.803362
161.128	100.935		161.128	161.128	114.94	86.9298		0.0171798	0.0474365	-0.075794	0.110154	0.362164	0.717229	0.921473	1.01733	0.927007	1.11645		0.017693	0.0469017	0.377236	0.705998	0.883461	1.01785	1.11585	0.928454		0.0341689	0.05373	0.635937	0.524818		-0.0428638	0.10101	-0.424351	0.67131					12.2492	6.9034	1.77438	0.0764886	0.496993
191.927	237.034		191.927	191.927	227.229	246.838		0.0157937	0.0438033	-0.0700591	0.101647	0.36056	0.718428	0.922298	1.01592	0.932339	1.10699		0.0289903	0.0430507	0.6734	0.500693	0.771754	1.02941	1.12005	0.946117		0.0346227	0.046632	0.742466	0.457805		-0.125429	0.127709	-0.982143	0.326029					-15.4219	7.11959	-2.16612	0.0306799	0.35384
236.892	67.134		236.892	236.892	77.5086	56.7594		0.0111283	0.0308779	-0.0493912	0.0716478	0.360397	0.71855	0.922298	1.01119	0.951809	1.07428		0.00378489	0.0302324	0.125193	0.900371	0.969246	1.00379	1.06507	0.94604		0.0113731	0.0337048	0.337433	0.735791		0.00984985	0.0770237	0.127881	0.898243					-1.97223	4.31017	-0.457577	0.647416	0.926465
152.128	38.3375		152.128	152.128	43.4003	33.2747		-0.0154698	0.0430456	-0.0998376	0.068898	-0.359383	0.719309	0.922557	0.984649	0.904984	1.07133		-0.0119941	0.0422477	-0.283899	0.776488	0.917924	0.988078	1.07338	0.909555		-0.0081319	0.0486221	-0.167247	0.867176		-0.0420683	0.0925708	-0.454444	0.649509					5.23226	5.81947	0.899095	0.368949	0.795921
546.23	120.052		546.23	546.231	132.081	108.023		-0.0113015	0.0314612	-0.0729644	0.0503614	-0.359218	0.719432	0.922557	0.988762	0.929634	1.05165		-0.00851721	0.0310284	-0.274497	0.783703	0.921398	0.991519	1.05369	0.933016		0.00721064	0.0365741	0.197151	0.843709		-0.0639767	0.0616949	-1.03698	0.299743					2.80749	4.52102	0.620987	0.534835	0.863108
132.987	51.7369		132.987	132.987	49.619	53.8547		0.0247877	0.0691807	-0.110804	0.160379	0.358304	0.720116	0.922746	1.0251	0.895114	1.17396		0.0183859	0.0675636	0.272128	0.785524	0.921989	1.01856	1.16278	0.892223		0.0954724	0.076392	1.24977	0.211383		-0.297469	0.163112	-1.82371	0.068196					-1.68489	10.0749	-0.167237	0.867238	0.969899
484.366	40.7196		484.366	484.366	52.0297	29.4094		0.0123686	0.0345381	-0.0553249	0.080062	0.358114	0.720258	0.922746	1.01245	0.946178	1.08335		-0.00302362	0.0331374	-0.0912449	0.927298	0.976936	0.996981	1.06388	0.934286		0.0542326	0.0371901	1.45825	0.14477		-0.250163	0.0931317	-2.68612	0.00722863					-16.0045	4.77747	-3.34999	0.000856871	0.111585
224.052	124.402		224.051	224.052	135.499	113.306		0.0199644	0.0558358	-0.0894718	0.1294	0.357555	0.720677	0.922827	1.02016	0.914414	1.13815		0.00671778	0.0542451	0.123841	0.901441	0.969248	1.00674	1.11967	0.905197		0.0370357	0.0658497	0.562428	0.573825		-0.0237125	0.105328	-0.225129	0.821879					-12.2206	7.6972	-1.58767	0.112868	0.574063
150.055	30.6086		150.055	150.055	21.8586	39.3586		-0.0192607	0.0539334	-0.124968	0.0864467	-0.357121	0.721001	0.922827	0.980924	0.882525	1.09029		-0.0241325	0.0526204	-0.458615	0.646511	0.85206	0.976156	1.08221	0.880497		-0.0712018	0.0604387	-1.17808	0.238763		0.183805	0.119503	1.53808	0.124028					19.593	7.16268	2.73543	0.00640702	0.225993
299.138	40.8648		299.138	299.139	51.1839	30.5457		-0.0132	0.0370359	-0.0857891	0.0593891	-0.356411	0.721533	0.923073	0.986887	0.917788	1.06119		0.00382778	0.0363204	0.105389	0.916067	0.97303	1.00384	1.0779	0.934858		-0.0499868	0.0410721	-1.21705	0.223585		0.146857	0.0856718	1.71418	0.0864962					4.97317	5.57038	0.892788	0.372315	0.797482
120.09	76.145		120.09	120.09	87.5965	64.6936		-0.04474	0.125729	-0.291165	0.201685	-0.355845	0.721957	0.92318	0.956246	0.747393	1.22346		-0.0679352	0.122444	-0.554824	0.579015	0.813978	0.934321	1.18774	0.734969		-0.209328	0.155299	-1.3479	0.177689		0.268355	0.214194	1.25286	0.210257					-30.5379	16.7506	-1.82309	0.068768	0.471651
603.45	38.908		603.45	603.45	47.7594	30.0567		-0.0175006	0.0493566	-0.114238	0.0792366	-0.354575	0.722908	0.923962	0.982652	0.892046	1.08246		-0.0523856	0.0480485	-1.09026	0.275597	0.589387	0.948963	1.04268	0.863673		0.0105273	0.0509478	0.206629	0.8363		-0.445296	0.199044	-2.23718	0.0252748					-11.4288	7.02319	-1.62729	0.104181	0.557089
159.084	121.116		159.084	159.084	139.305	102.927		-0.0136669	0.0386495	-0.0894185	0.0620847	-0.353612	0.723629	0.924404	0.986426	0.914463	1.06405		-0.022567	0.03822	-0.59045	0.554889	0.806747	0.977686	1.05374	0.907122		-0.0316136	0.0431774	-0.732179	0.46406		0.0586893	0.0866968	0.676949	0.498438					9.8059	5.41632	1.81044	0.0707089	0.478412
130.123	27.2039		130.123	130.123	22.729	31.6788		0.0260941	0.0739048	-0.118757	0.170945	0.353077	0.724031	0.924404	1.02644	0.888024	1.18643		0.0306104	0.0728404	0.420239	0.674311	0.864704	1.03108	1.18932	0.893904		0.0527827	0.0891996	0.591737	0.554027		-0.0323394	0.131987	-0.24502	0.806441					16.8692	10.2392	1.64752	0.0999548	0.550633
129.11	272.142		129.11	129.11	257.097	287.187		0.0317074	0.0898861	-0.144466	0.207881	0.35275	0.724276	0.924404	1.03222	0.865484	1.23107		0.0379883	0.087363	0.434833	0.663684	0.861109	1.03872	1.23272	0.875252		-0.0171041	0.104777	-0.163244	0.870327		0.167762	0.174928	0.959032	0.337543					5.80922	12.1889	0.476598	0.633815	0.920759
90.0392	85.0967		90.0391	90.0392	98.6207	71.5727		0.0229305	0.0654246	-0.105299	0.15116	0.350487	0.725973	0.926136	1.0232	0.900055	1.16318		0.00702216	0.0636456	0.110332	0.912146	0.971301	1.00705	1.14084	0.888942		0.0667761	0.0834764	0.79994	0.423745		-0.0468914	0.105341	-0.445141	0.656218					-2.0389	8.40603	-0.242552	0.808432	0.957511
1136.18	68.0678		1136.18	1136.18	77.1604	58.9753		-0.0271509	0.0776918	-0.179424	0.125122	-0.349469	0.726737	0.926676	0.973214	0.835751	1.13329		-0.0570985	0.0756529	-0.754744	0.450403	0.738258	0.944501	1.09547	0.814339		0.0269644	0.0907561	0.297108	0.766384		-0.175579	0.150305	-1.16815	0.242746					6.27997	9.94301	0.631597	0.527882	0.85828
379.007	91.1395		379.007	379.007	107.468	74.8109		0.0145176	0.0416479	-0.0671107	0.0961459	0.34858	0.727405	0.926976	1.01462	0.935092	1.10092		0.0118169	0.0395032	0.299138	0.764835	0.9143	1.01189	1.09335	0.936497		0.065066	0.0465744	1.39703	0.162404		-0.187212	0.093042	-2.01213	0.0442066					-6.52009	5.55304	-1.17415	0.240783	0.715501
274.201	33.1637		274.201	274.201	29.5672	36.7603		-0.0237908	0.0683597	-0.157773	0.110192	-0.348024	0.727822	0.926976	0.97649	0.854043	1.11649		-0.0171888	0.0677842	-0.253582	0.799819	0.927405	0.982958	1.12262	0.860668		-0.0321723	0.0813369	-0.395544	0.692441		-0.00362904	0.126151	-0.0287675	0.97705					6.63648	9.63454	0.688822	0.491191	0.84646
578.738	38.1419		578.738	578.738	46.9065	29.3773		-0.00930803	0.0267633	-0.0617631	0.043147	-0.347792	0.727997	0.926976	0.990735	0.940106	1.04409		-0.00525557	0.0265307	-0.198094	0.842972	0.947645	0.994758	1.04785	0.944353		0.0258414	0.0307635	0.840002	0.400907		-0.118714	0.0542746	-2.18728	0.0287221					-1.12822	4.19001	-0.269264	0.787815	0.953948
125.038	142.346		125.038	125.038	158.669	126.023		-0.0388849	0.112514	-0.259409	0.181639	-0.3456	0.729643	0.928434	0.961861	0.771508	1.19918		-0.0678547	0.110673	-0.613111	0.539803	0.796722	0.934396	1.16075	0.752185		0.0369104	0.129956	0.284021	0.776394		-0.265764	0.22484	-1.18201	0.237201					-9.12304	15.6007	-0.584785	0.558904	0.878462
141.091	27.3071		141.091	141.091	25.7425	28.8716		0.0304962	0.0885188	-0.142997	0.20399	0.344517	0.730458	0.928434	1.03097	0.866756	1.22629		0.0517735	0.0877445	0.590048	0.555158	0.806747	1.05314	1.25076	0.886738		-0.0302651	0.101353	-0.298611	0.765237		0.225872	0.181743	1.24281	0.213939					12.2643	12.5982	0.973501	0.330682	0.776166
278.183	269.785		278.183	278.183	255.698	283.872		0.0244823	0.0710656	-0.114804	0.163768	0.344504	0.730468	0.928434	1.02478	0.891541	1.17794		0.0262702	0.0666115	0.39438	0.693301	0.876495	1.02662	1.1698	0.900966		-0.118518	0.0846831	-1.39955	0.161649		0.364995	0.130676	2.79314	0.00521998					9.08197	9.46812	0.959216	0.337821	0.781099
132.349	116.397		132.349	132.349	130.313	102.48		0.0131723	0.0382713	-0.061838	0.0881827	0.344183	0.730708	0.928434	1.01326	0.940035	1.09219		0.0139812	0.0373854	0.373974	0.708423	0.883461	1.01408	1.09118	0.94243		-0.00250976	0.0453325	-0.0553634	0.955849		0.0520808	0.0714052	0.72937	0.465775					1.46834	5.00521	0.293362	0.769343	0.947415
148.116	110.16		148.116	148.116	123.476	96.844		-0.0222215	0.0646449	-0.148923	0.10448	-0.343747	0.731036	0.928434	0.978024	0.861635	1.11013		-0.0272097	0.0637996	-0.426486	0.669754	0.862861	0.973157	1.10278	0.858768		0.00454568	0.0706437	0.0643467	0.948694		-0.160053	0.160305	-0.998431	0.31807					18.9273	9.47898	1.99677	0.0462844	0.40429
139.028	147.496		139.028	139.028	163.731	131.261		0.02325	0.0677587	-0.109555	0.156055	0.34313	0.731501	0.928434	1.02352	0.896233	1.16889		0.0253559	0.0652736	0.388456	0.697679	0.878486	1.02568	1.16567	0.902506		0.0755264	0.0839926	0.899203	0.368545		-0.0741774	0.114664	-0.646908	0.517691					-11.6911	8.15469	-1.43367	0.152169	0.633736
557.413	37.7028		557.413	557.413	46.4372	28.9684		-0.0171733	0.050191	-0.115546	0.0811993	-0.342158	0.732232	0.928434	0.982973	0.89088	1.08459		-0.0884611	0.0450937	-1.96172	0.0497955	0.256145	0.915339	0.999923	0.83791		0.0361935	0.0514333	0.703698	0.481621		-1.0821	0.229757	-4.70977	2.47999e-06					-10.3277	5.73603	-1.8005	0.0722647	0.485073
307.98	229.626		307.979	307.98	244.081	215.17		0.0191152	0.0559396	-0.0905244	0.128755	0.341712	0.732568	0.928434	1.0193	0.913452	1.13741		-0.00370314	0.0551337	-0.0671666	0.946449	0.981878	0.996304	1.11	0.894254		0.0465027	0.0670876	0.693164	0.488207		-0.0433722	0.101336	-0.428005	0.668648					2.8622	7.78278	0.367761	0.713176	0.935426
240.09	104.497		240.09	240.09	118.075	90.9186		0.0123718	0.0362309	-0.0586394	0.083383	0.341471	0.732749	0.928434	1.01245	0.943047	1.08696		0.0177239	0.0345874	0.512438	0.608345	0.82945	1.01788	1.08928	0.951165		-0.0423041	0.0435686	-0.970977	0.33156		0.134944	0.0652337	2.06863	0.0385811					2.79673	4.82399	0.579755	0.562289	0.879711
186.027	278.228		186.027	186.027	289.874	266.581		-0.0314854	0.0922574	-0.212307	0.149336	-0.341277	0.732895	0.928434	0.969005	0.808717	1.16106		-0.00870035	0.0899992	-0.0966715	0.922987	0.975709	0.991337	1.18258	0.831022		-0.0663159	0.10959	-0.605129	0.545093		0.0532537	0.170935	0.311543	0.755388					5.50264	11.9999	0.458558	0.646711	0.926465
508.622	67.7568		508.622	508.622	76.52	58.9937		-0.0836952	0.245389	-0.564648	0.397258	-0.341072	0.73305	0.928434	0.919712	0.56856	1.48774		-0.22509	0.238022	-0.945668	0.344318	0.659719	0.798444	1.27307	0.500768		0.0310069	0.261847	0.118416	0.905738		-0.911024	0.703237	-1.29547	0.195157					-38.6201	35.7429	-1.0805	0.280338	0.747934
261.043	87.5441		261.043	261.043	100.98	74.1082		0.0257087	0.0754333	-0.122138	0.173555	0.340814	0.733244	0.928434	1.02604	0.885026	1.18953		0.0148448	0.0744734	0.19933	0.842004	0.947342	1.01496	1.17446	0.87711		0.0450713	0.090642	0.497245	0.619016		-0.0179119	0.136048	-0.131658	0.895254					14.9582	10.3339	1.44749	0.148262	0.630899
235.057	109.726		235.057	235.057	123.345	96.1082		-0.0351407	0.10331	-0.237624	0.167343	-0.340149	0.733744	0.928634	0.96547	0.788499	1.18216		-0.0758439	0.10232	-0.741243	0.458546	0.744009	0.926961	1.13281	0.758516		0.0815919	0.11683	0.698381	0.484939		-0.453729	0.221234	-2.0509	0.0402768					-11.8222	16.2765	-0.726334	0.467907	0.837604
551.425	36.2794		551.424	551.425	43.1875	29.3713		-0.00893383	0.0263317	-0.0605431	0.0426754	-0.33928	0.734399	0.92903	0.991106	0.941253	1.0436		2.1779e-05	0.0257812	0.000844763	0.999326	0.999962	1.00002	1.05185	0.950745		-0.0507025	0.0297111	-1.70652	0.0879116		0.143985	0.0568491	2.53276	0.0113168					7.88539	3.87174	2.03665	0.0421064	0.394887
485.356	38.0466		485.356	485.356	46.5747	29.5184		-0.0148212	0.0437471	-0.100564	0.0709214	-0.338794	0.734765	0.92906	0.985288	0.904327	1.0735		-0.0480188	0.0382641	-1.25493	0.209504	0.524234	0.953116	1.02735	0.884249		0.0536726	0.0496663	1.08066	0.279847		-0.251888	0.0924	-2.72606	0.00640947					-7.60714	4.51794	-1.68376	0.0927274	0.536901
228.955	82.9145		228.955	228.956	99.2073	66.6216		-0.084266	0.249551	-0.573377	0.404845	-0.337671	0.735611	0.929698	0.919187	0.563619	1.49907		-0.102178	0.247049	-0.413595	0.679171	0.868469	0.902868	1.46527	0.556329		-0.252166	0.293917	-0.85795	0.39092		0.349386	0.472357	0.739666	0.459503					-28.8347	34.2747	-0.841285	0.400511	0.806073
162.05	68.9873		162.05	162.05	77.8351	60.1394		0.0794537	0.235767	-0.382642	0.541549	0.337001	0.736116	0.929903	1.0827	0.682057	1.71867		0.0621818	0.229498	0.270948	0.786431	0.922656	1.06416	1.66862	0.678661		-0.297312	0.271423	-1.09538	0.27335		1.23753	0.47586	2.60061	0.00930586					-20.818	32.3776	-0.642978	0.520475	0.855696
586.452	38.3331		586.452	586.452	47.2188	29.4474		-0.0194812	0.0579839	-0.133128	0.0941652	-0.335976	0.736889	0.930118	0.980707	0.875353	1.09874		-0.0975392	0.0498238	-1.95768	0.0502673	0.256628	0.907067	1.00012	0.822675		0.0409913	0.0593208	0.691011	0.489559		-1.31596	0.274669	-4.79106	1.65901e-06					-9.22935	6.1785	-1.49379	0.135737	0.620642
155.062	85.8277		155.062	155.062	100.794	70.8618		0.0184671	0.0549834	-0.0892984	0.126233	0.335867	0.736971	0.930118	1.01864	0.914573	1.13455		0.0283177	0.0543846	0.520694	0.60258	0.829068	1.02872	1.14444	0.924709		-0.018331	0.0655387	-0.279697	0.77971		0.105916	0.101033	1.04833	0.294484					-5.60794	7.1057	-0.789216	0.430285	0.824921
314.779	72.2005		314.778	314.779	82.7128	61.6881		0.0846672	0.253211	-0.411617	0.580951	0.334374	0.738097	0.931106	1.08835	0.662578	1.78774		0.0397272	0.245967	0.161514	0.871688	0.957218	1.04053	1.6851	0.642513		0.347869	0.275084	1.26459	0.206017		-1.37574	0.647974	-2.12314	0.0337419					-14.3462	36.0588	-0.397856	0.690872	0.931683
600.705	65.6467		600.704	600.705	73.1412	58.1521		0.0152605	0.0457264	-0.0743617	0.104883	0.333735	0.738579	0.931282	1.01538	0.928336	1.11058		0.0276593	0.04441	0.622817	0.533405	0.794463	1.02805	1.12154	0.942345		0.0338717	0.0484519	0.699077	0.484504		-0.136344	0.138287	-0.98595	0.324158					-5.05187	6.52216	-0.77457	0.438887	0.831176
209.117	149.036		209.117	209.117	143.858	154.213		0.0168009	0.0505409	-0.0822574	0.115859	0.332421	0.739571	0.931883	1.01694	0.921035	1.12284		0.0254724	0.0496374	0.513169	0.607833	0.829168	1.0258	1.13062	0.930701		-0.0364766	0.0607403	-0.600533	0.548151		0.136704	0.0911214	1.50024	0.133552					7.79174	7.01383	1.11091	0.267035	0.740289
328.802	68.0474		328.802	328.802	77.1923	58.9025		0.0603601	0.181701	-0.295767	0.416487	0.332195	0.739742	0.931883	1.06222	0.743961	1.51662		0.122501	0.177584	0.689821	0.490307	0.762498	1.13032	1.6009	0.798067		-0.143517	0.196059	-0.732006	0.464165		1.30131	0.483705	2.69029	0.00713897					-12.7498	26.1149	-0.488219	0.625567	0.918395
558.402	38.2191		558.402	558.402	46.9336	29.5046		-0.0160614	0.0484926	-0.111105	0.0789823	-0.331214	0.740483	0.932188	0.984067	0.894845	1.08219		-0.0610653	0.0419001	-1.4574	0.145005	0.441519	0.940762	1.02128	0.86659		0.0168416	0.0497649	0.338424	0.735044		-0.635007	0.215839	-2.94203	0.00326063					-12.9553	5.24972	-2.4678	0.0138617	0.280957
487.129	112.676		487.129	487.129	123.63	101.721		0.0182093	0.0550436	-0.0896741	0.126093	0.330816	0.740783	0.932188	1.01838	0.914229	1.13439		0.00390997	0.052351	0.0746876	0.940463	0.977958	1.00392	1.1124	0.906016		-0.0338339	0.0601787	-0.562225	0.573963		0.284709	0.136178	2.0907	0.0365546					-1.94789	7.61619	-0.255756	0.798224	0.954695
576.79	69.3434		576.79	576.79	80.3008	58.3861		-0.0176417	0.0534704	-0.122442	0.0871584	-0.329934	0.74145	0.932188	0.982513	0.884757	1.09107		-0.0360105	0.0528292	-0.68164	0.495467	0.766252	0.96463	1.06987	0.869745		-0.0240209	0.0594091	-0.40433	0.68597		0.00956551	0.122691	0.0779642	0.937857					-13.1884	7.05426	-1.86957	0.0620117	0.45562
362.798	85.2493		362.798	362.798	101.37	69.1284		-0.0172422	0.0523027	-0.119754	0.0852693	-0.329661	0.741656	0.932188	0.982906	0.887139	1.08901		-0.0236653	0.0504692	-0.468907	0.639136	0.849558	0.976612	1.07816	0.884631		-0.0980743	0.0607951	-1.6132	0.106702		0.212982	0.102601	2.07583	0.0379098					-5.22503	6.69166	-0.780828	0.4352	0.829989
184.037	139.25		184.037	184.037	149.954	128.546		0.0127057	0.0386282	-0.0630042	0.0884156	0.328923	0.742214	0.932188	1.01279	0.93894	1.09244		0.0195499	0.0378872	0.516001	0.605854	0.829068	1.01974	1.09835	0.946761		0.00906894	0.0438404	0.206862	0.836117		0.0253301	0.0816812	0.310109	0.756478					-4.34822	5.49113	-0.791863	0.428742	0.824082
542.747	65.3482		542.746	542.747	72.8078	57.8887		0.0163003	0.0495909	-0.080896	0.113497	0.328695	0.742386	0.932188	1.01643	0.92229	1.12019		0.00798594	0.0479367	0.166593	0.86769	0.957208	1.00802	1.10732	0.917622		0.0247438	0.0528561	0.468135	0.639688		-0.0457741	0.143315	-0.319396	0.749426					-0.44772	6.73529	-0.0664738	0.947022	0.992831
282.118	120.921		282.118	282.118	116.965	124.876		-0.0180009	0.0548218	-0.12545	0.0894478	-0.328353	0.742645	0.932188	0.98216	0.8821	1.09357		-0.0261968	0.0540862	-0.484353	0.628136	0.842893	0.974143	1.08308	0.876161		-0.0424808	0.0623277	-0.681571	0.49551		0.0656689	0.115229	0.569899	0.568746					7.68602	7.86809	0.97686	0.329017	0.776166
662.53	68.617		662.529	662.53	78.0898	59.1442		0.0828513	0.252859	-0.412744	0.578447	0.327658	0.743171	0.932188	1.08638	0.661832	1.78327		0.0447798	0.249589	0.179414	0.857613	0.953442	1.0458	1.7057	0.6412		0.145309	0.282571	0.514239	0.607085		-0.168172	0.566489	-0.296867	0.766568					-12.8416	35.8194	-0.358509	0.720084	0.938909
87.0998	59.2833		87.0998	87.0998	68.8865	49.68		-0.069574	0.212431	-0.485932	0.346784	-0.327513	0.74328	0.932188	0.932791	0.615124	1.41451		-0.0460939	0.207304	-0.222349	0.824042	0.940197	0.954952	1.43365	0.636093		-0.429571	0.253936	-1.69165	0.090713		0.769707	0.38773	1.98516	0.0471263					-18.646	29.2745	-0.636936	0.5244	0.856432
193.035	118.944		193.035	193.035	129.421	108.467		-0.0111481	0.0341748	-0.0781296	0.0558334	-0.326207	0.744268	0.932188	0.988914	0.924845	1.05742		-0.0107322	0.0332937	-0.322349	0.747189	0.905158	0.989325	1.05604	0.926827		0.00747423	0.0397931	0.187827	0.851012		-0.0634842	0.0667101	-0.951643	0.341278					2.05532	4.63796	0.443151	0.65781	0.92913
189.087	97.9353		189.087	189.087	109.228	86.6425		-0.0100023	0.0306718	-0.0701178	0.0501133	-0.326107	0.744344	0.932188	0.990048	0.932284	1.05139		-0.0107241	0.0303053	-0.353869	0.723437	0.8919	0.989333	1.04988	0.93228		-0.0227473	0.0342123	-0.664886	0.506123		0.0421912	0.0692341	0.609399	0.54226					-0.581448	4.50591	-0.129041	0.897367	0.978143
315.015	109.981		315.014	315.015	119.737	100.226		0.0194001	0.0595372	-0.0972906	0.136091	0.325849	0.744539	0.932188	1.01959	0.907292	1.14579		0.0232433	0.0585352	0.397083	0.691307	0.876436	1.02352	1.14794	0.912574		-0.0434784	0.0705455	-0.616318	0.537685		0.175047	0.110991	1.57713	0.114766					4.40241	8.67648	0.507396	0.612056	0.912373
373.057	87.5779		373.057	373.057	100.908	74.2476		0.0158686	0.0487638	-0.0797066	0.111444	0.325418	0.744865	0.932188	1.016	0.923387	1.11789		0.00861466	0.0480762	0.179188	0.85779	0.953442	1.00865	1.10832	0.917948		0.00117693	0.0537732	0.0218869	0.982538		0.0838827	0.115699	0.725008	0.468447					10.0752	6.81448	1.4785	0.13978	0.626044
357.963	84.1219		357.962	357.963	94.9317	73.312		-0.0144461	0.0444447	-0.101556	0.0726639	-0.325036	0.745154	0.932188	0.985658	0.90343	1.07537		-0.0063624	0.0435548	-0.146078	0.88386	0.965633	0.993658	1.08221	0.912352		-0.0314537	0.0486526	-0.646496	0.517958		0.0713118	0.10925	0.652738	0.513925					10.6998	6.3059	1.69679	0.0902342	0.536271
285.981	75.7181		285.98	285.981	83.8945	67.5418		-0.0393223	0.121096	-0.276667	0.198022	-0.324719	0.745394	0.932188	0.961441	0.758307	1.21899		-0.030315	0.115622	-0.262191	0.793174	0.924179	0.97014	1.2169	0.773419		-0.318751	0.14474	-2.20223	0.0276491		0.612613	0.221083	2.77096	0.00558909					14.5578	16.2521	0.895747	0.370733	0.797238
730.593	45.706		730.593	730.593	54.3055	37.1065		-0.00718591	0.0221517	-0.0506024	0.0362306	-0.324396	0.745639	0.932188	0.99284	0.950657	1.03689		0.00294309	0.0218125	0.134927	0.89267	0.967246	1.00295	1.04676	0.960973		-0.00229904	0.0248961	-0.0923455	0.926424		-0.0257582	0.0485341	-0.530723	0.595611					1.41546	3.10375	0.456049	0.648513	0.926652
221.077	124.674		221.076	221.077	137.995	111.354		-0.0114308	0.0353954	-0.0808044	0.0579429	-0.322945	0.746737	0.932188	0.988634	0.922374	1.05965		-0.00416441	0.0348638	-0.119448	0.90492	0.969248	0.995844	1.06627	0.930068		0.00145216	0.0403629	0.0359776	0.9713		-0.0543192	0.0736453	-0.737578	0.460771					2.7466	4.99874	0.549459	0.582887	0.895353
371.227	44.9743		371.227	371.227	53.4365	36.512		0.00989774	0.0307215	-0.0503154	0.0701108	0.322176	0.747319	0.932188	1.00995	0.950929	1.07263		0.0111366	0.029795	0.373773	0.708573	0.883461	1.0112	1.07201	0.953838		0.0107394	0.0369868	0.290358	0.771542		0.00802512	0.0551694	0.145463	0.884345					-1.08944	3.71059	-0.293603	0.769159	0.947415
245.042	232.059		245.042	245.042	249.822	214.297		0.0136543	0.0424068	-0.0694616	0.0967701	0.321982	0.747466	0.932188	1.01375	0.932896	1.10161		0.0140564	0.0417549	0.336641	0.736388	0.899294	1.01416	1.10064	0.934463		0.0181251	0.0486082	0.372883	0.709236		-0.000590963	0.0867655	-0.00681104	0.994566					3.73772	6.45499	0.579043	0.562769	0.879954
235.206	124.662		235.205	235.206	139.85	109.474		-0.020439	0.0635467	-0.144988	0.10411	-0.321638	0.747727	0.932188	0.979768	0.865032	1.10972		-0.0176697	0.0624002	-0.283168	0.777048	0.917924	0.982485	1.11031	0.869381		-0.118443	0.0785276	-1.5083	0.131477		0.165504	0.108166	1.5301	0.125993					10.9856	8.87624	1.23764	0.216315	0.685254
132.984	155.542		132.984	132.984	158.605	152.479		-0.0155825	0.0484653	-0.110573	0.0794077	-0.321519	0.747817	0.932188	0.984538	0.895321	1.08265		-0.00713315	0.0466412	-0.152936	0.878448	0.961655	0.992892	1.08794	0.90615		0.0236343	0.0530656	0.44538	0.656046		-0.212803	0.119001	-1.78824	0.073738					8.10884	7.21505	1.12388	0.261497	0.735985
226.862	65.7672		226.862	226.862	73.2443	58.2901		-0.0247921	0.0771126	-0.17593	0.126346	-0.321506	0.747827	0.932188	0.975513	0.838677	1.13467		-0.0467168	0.0761176	-0.613745	0.539384	0.79661	0.954358	1.10791	0.822088		0.00149587	0.0795774	0.0187976	0.985003		-0.429535	0.312249	-1.37562	0.16894					4.95853	12.1732	0.407333	0.683903	0.930705
582.555	66.4862		582.555	582.555	73.9086	59.0638		-0.0187362	0.0582887	-0.13298	0.0955075	-0.321438	0.747878	0.932188	0.981438	0.875483	1.10022		-0.042278	0.0576205	-0.733732	0.463112	0.744009	0.958603	1.07321	0.856232		0.0059199	0.0686684	0.0862099	0.9313		-0.0823062	0.110261	-0.746469	0.455384					-2.51797	7.61545	-0.330639	0.741028	0.939987
253.216	31.1904		253.216	253.216	31.5183	30.8625		0.0237003	0.0739965	-0.12133	0.168731	0.320289	0.748749	0.932507	1.02398	0.885741	1.1838		0.0404854	0.0721727	0.560952	0.57483	0.813932	1.04132	1.19955	0.903957		0.0574928	0.0871274	0.659871	0.509337		-0.0637558	0.140165	-0.454863	0.649208					11.1388	10.0368	1.10979	0.267515	0.740289
162.151	72.7933		162.151	162.151	80.6103	64.9762		-0.0123038	0.0384335	-0.0876322	0.0630245	-0.320133	0.748868	0.932507	0.987772	0.916098	1.06505		-0.0365559	0.0375833	-0.972664	0.33072	0.647682	0.964104	1.0378	0.895638		0.0169719	0.041019	0.413756	0.679053		-0.222815	0.109994	-2.0257	0.0427955					-11.5642	5.37664	-2.15083	0.0318728	0.359197
264.016	232.397		264.016	264.016	251.197	213.596		-0.0178753	0.0559054	-0.127448	0.0916972	-0.319742	0.749164	0.932507	0.982284	0.880339	1.09603		-0.0236134	0.0550168	-0.429203	0.667776	0.862861	0.976663	1.08787	0.876826		0.0183862	0.0605911	0.303447	0.761549		-0.225492	0.144983	-1.5553	0.119875					15.09	7.09995	2.12537	0.0339481	0.366287
111.08	25.6214		111.08	111.08	21.7703	29.4725		0.0253048	0.0798163	-0.131132	0.181742	0.317037	0.751215	0.934379	1.02563	0.877102	1.1993		0.0425754	0.0779438	0.546232	0.584907	0.816812	1.04349	1.21573	0.89566		0.0170425	0.0885926	0.19237	0.847452		0.0609175	0.18393	0.3312	0.740494					8.82877	10.8466	0.813964	0.415976	0.81618
247.173	48.1028		247.173	247.173	56.6272	39.5783		-0.00951424	0.030049	-0.0684092	0.0493807	-0.316624	0.751529	0.934379	0.990531	0.933878	1.05062		-0.0219736	0.0298912	-0.735119	0.462267	0.744009	0.978266	1.03729	0.922599		-0.0144305	0.033068	-0.436387	0.662556		0.0137818	0.0719836	0.191458	0.848167					-1.65777	4.44101	-0.373287	0.709062	0.935426
195.993	294.656		195.993	195.994	297.283	292.029		-0.0275684	0.0871837	-0.198445	0.143309	-0.31621	0.751843	0.934379	0.972808	0.820005	1.15409		-0.0346508	0.0827237	-0.418874	0.675309	0.865568	0.965943	1.13597	0.821364		-0.165756	0.116386	-1.42419	0.154393		0.149119	0.131604	1.13308	0.257179					3.00148	9.30085	0.32271	0.747023	0.942804
314.232	42.1695		314.232	314.232	50.6526	33.6865		0.0386043	0.122187	-0.200877	0.278086	0.315945	0.752044	0.934379	1.03936	0.818013	1.3206		0.0473885	0.118063	0.401382	0.688139	0.875403	1.04853	1.32153	0.831923		0.186621	0.139267	1.34002	0.180239		-0.456235	0.25464	-1.79169	0.0731826					-13.5881	16.2168	-0.8379	0.402408	0.807145
193.159	26.6801		193.159	193.159	23.0896	30.2707		0.0345836	0.109827	-0.180673	0.24984	0.314893	0.752843	0.934802	1.03519	0.834709	1.28382		0.059801	0.107467	0.556459	0.577897	0.813932	1.06163	1.31054	0.85999		0.108282	0.123571	0.876272	0.380882		-0.24252	0.239612	-1.01213	0.311474					-22.947	15.3125	-1.49858	0.134488	0.618051
444.719	68.3581		444.719	444.719	77.6525	59.0638		0.0613516	0.19516	-0.321155	0.443858	0.314366	0.753243	0.934802	1.06327	0.725311	1.55871		0.106015	0.194718	0.544456	0.586128	0.818049	1.11184	1.62851	0.759092		0.0630063	0.211273	0.298223	0.765533		0.0517275	0.509516	0.101523	0.919135					-61.1084	29.8092	-2.04998	0.0407835	0.388659
141.051	141.273		141.051	141.051	157.218	125.328		-0.0289095	0.092146	-0.209512	0.151693	-0.313736	0.753722	0.934802	0.971504	0.81098	1.1638		-0.0519333	0.0925279	-0.561272	0.574612	0.813932	0.949392	1.13817	0.791925		-0.00333321	0.101082	-0.0329755	0.973694		-0.154688	0.224159	-0.690081	0.490143					-4.18086	13.9589	-0.299513	0.764648	0.947365
241.155	71.551		241.155	241.155	80.4402	62.6618		-0.0494723	0.157714	-0.358586	0.259642	-0.313683	0.753762	0.934802	0.951732	0.698663	1.29647		-0.0548168	0.154387	-0.355062	0.722543	0.891202	0.946659	1.28118	0.699483		0.0693632	0.182206	0.380685	0.703437		-0.404516	0.314943	-1.28441	0.198998					1.99558	21.2715	0.0938148	0.925286	0.986884
632.455	38.6889		632.455	632.456	47.5809	29.7969		0.0150995	0.048247	-0.0794628	0.109662	0.312963	0.754309	0.935054	1.01521	0.923612	1.1159		0.0029659	0.0467356	0.0634614	0.949399	0.982312	1.00297	1.09918	0.915179		0.0254046	0.0592864	0.428507	0.668282		-0.0051075	0.0830194	-0.0615218	0.950944					-8.58069	5.9168	-1.45023	0.147498	0.630899
147.076	98.7796		147.076	147.076	111.382	86.1775		-0.0588893	0.189954	-0.431192	0.313414	-0.310019	0.756547	0.9374	0.942811	0.649734	1.36809		-0.105512	0.187717	-0.562081	0.574061	0.813932	0.899863	1.30006	0.622857		0.237323	0.212568	1.11646	0.264227		-1.23306	0.423216	-2.91355	0.00357347					78.0259	23.5845	3.30836	0.000992411	0.117191
475.853	37.4369		475.852	475.853	46.2106	28.6633		0.00911885	0.0295118	-0.0487233	0.066961	0.30899	0.757329	0.937575	1.00916	0.952445	1.06925		0.00218752	0.0289714	0.0755063	0.939812	0.977958	1.00219	1.06075	0.946867		0.067884	0.0334176	2.03138	0.0422163		-0.199114	0.0629057	-3.16527	0.00154938					-0.592702	4.2501	-0.139456	0.889135	0.976107
670.633	32.0311		670.632	670.633	36.8895	27.1727		0.00936716	0.0303218	-0.0500624	0.0687967	0.308925	0.757378	0.937575	1.00941	0.95117	1.07122		0.0175655	0.0296395	0.592639	0.553423	0.80619	1.01772	1.07859	0.960282		0.0545929	0.0338332	1.61359	0.106617		-0.17521	0.0683502	-2.56342	0.0103647					5.21082	4.25116	1.22574	0.220759	0.687523
414.357	38.1362		414.357	414.358	46.4775	29.7949		0.0103138	0.0334542	-0.0552551	0.0758828	0.308298	0.757856	0.937739	1.01037	0.946244	1.07884		0.0258903	0.0327397	0.790793	0.429065	0.719346	1.02623	1.09424	0.962444		0.0483253	0.038284	1.26229	0.206845		-0.112469	0.0688061	-1.63457	0.102139					1.29016	4.50756	0.286221	0.774804	0.950414
695.192	95.1047		695.192	695.192	107.285	82.9243		-0.0195633	0.0637128	-0.144438	0.105312	-0.307054	0.758802	0.938482	0.980627	0.865509	1.11106		-0.00482436	0.0625589	-0.0771172	0.93853	0.977958	0.995187	1.12501	0.880346		-0.0266533	0.0724715	-0.367777	0.71304		0.00456562	0.133694	0.0341498	0.972758					9.92574	9.25899	1.07201	0.28413	0.751408
226.18	31.5141		226.18	226.18	33.1242	29.9041		0.0152342	0.0497373	-0.0822492	0.112718	0.306294	0.759381	0.938624	1.01535	0.921042	1.11932		0.0200205	0.0488441	0.409885	0.68189	0.871536	1.02022	1.12272	0.927081		0.0161229	0.0573847	0.280962	0.77874		0.0125506	0.0997204	0.125858	0.899844					-4.46516	6.68776	-0.667661	0.504597	0.847396
239.237	289.498		239.237	239.237	282.684	296.312		0.0191186	0.0624912	-0.103362	0.141599	0.30594	0.75965	0.938624	1.0193	0.9018	1.15211		0.0240074	0.0609083	0.394156	0.693466	0.876495	1.0243	1.15418	0.909034		-0.00690329	0.0756127	-0.091298	0.927256		0.0751956	0.110999	0.677445	0.498124					-3.58257	7.73383	-0.463233	0.643359	0.92453
178.059	121.526		178.059	178.059	139.331	103.722		0.0440652	0.14462	-0.239386	0.327516	0.304695	0.760598	0.938624	1.04505	0.787111	1.38752		0.0141074	0.141553	0.0996615	0.920613	0.975189	1.01421	1.3385	0.768483		-0.0128486	0.16661	-0.0771177	0.93853		0.217995	0.291259	0.748457	0.454185					1.19975	19.2895	0.0621973	0.950426	0.993211
383.77	68.0846		383.769	383.77	77.3474	58.8217		0.0203128	0.0666736	-0.110365	0.150991	0.30466	0.760625	0.938624	1.02052	0.895507	1.16299		0.0203167	0.0655765	0.309818	0.7567	0.91014	1.02052	1.1605	0.897436		-0.0378664	0.0781617	-0.484463	0.628058		0.175748	0.127757	1.37564	0.168933					3.41844	9.62045	0.355331	0.722462	0.939422
202.119	68.4923		202.119	202.119	80.2562	56.7284		-0.0132947	0.0436708	-0.0988879	0.0722984	-0.304431	0.760799	0.938624	0.986793	0.905844	1.07498		-0.011181	0.0423438	-0.264054	0.791739	0.923834	0.988881	1.07445	0.910124		0.0113007	0.0485688	0.232674	0.816015		-0.117119	0.0997883	-1.17368	0.240525					7.31552	5.93866	1.23185	0.21847	0.685254
601.941	37.971		601.94	601.941	46.7224	29.2196		-0.011932	0.0392465	-0.0888537	0.0649897	-0.304027	0.761107	0.938624	0.988139	0.914979	1.06715		-0.0485522	0.0383704	-1.26536	0.205744	0.52174	0.952608	1.02701	0.883594		0.0259054	0.0401772	0.644778	0.519071		-0.800367	0.183401	-4.36403	1.2769e-05					-14.642	5.54803	-2.63914	0.0085192	0.248715
163.148	27.3198		163.148	163.148	24.8859	29.7537		0.0205021	0.067573	-0.111939	0.152943	0.303406	0.76158	0.938624	1.02071	0.894099	1.16526		0.0370853	0.0653725	0.567293	0.570515	0.813932	1.03778	1.17965	0.912977		-0.0321002	0.0787346	-0.407701	0.683493		0.167584	0.131657	1.27288	0.203059					0.0361148	8.15969	0.00442601	0.99647	0.998434
1038.66	51.615		1038.66	1038.66	61.5448	41.6853		0.0126998	0.0419367	-0.0694947	0.0948942	0.302832	0.762018	0.938624	1.01278	0.932865	1.09954		0.0116808	0.0388483	0.300678	0.76366	0.913701	1.01175	1.0918	0.937572		-0.10819	0.0649976	-1.66452	0.096008		0.0989153	0.0548903	1.80206	0.0715366					2.08002	4.9492	0.420274	0.67443	0.93066
213.185	133.443		213.185	213.185	140.438	126.449		0.0225453	0.0744512	-0.123376	0.168467	0.30282	0.762027	0.938624	1.0228	0.883931	1.18349		0.0379485	0.0714233	0.531318	0.595199	0.825284	1.03868	1.19475	0.902992		0.058024	0.0902362	0.643024	0.520209		-0.0531044	0.131765	-0.403023	0.686931					-24.6355	9.39357	-2.62259	0.00893951	0.254078
562.633	68.4873		562.633	562.634	77.6616	59.313		0.0286483	0.0948479	-0.15725	0.214547	0.302045	0.762618	0.938691	1.02906	0.85449	1.2393		0.00531397	0.082411	0.0644813	0.948587	0.982128	1.00533	1.18156	0.855378		-0.0746001	0.103309	-0.722109	0.470228		0.582658	0.239306	2.43478	0.0149008					-17.9487	10.9098	-1.6452	0.100433	0.550633
524.708	37.6228		524.708	524.708	46.1243	29.1213		-0.00802219	0.0265934	-0.0601443	0.0440999	-0.301661	0.76291	0.938691	0.99201	0.941629	1.04509		-0.0192788	0.0258288	-0.746407	0.455421	0.742898	0.980906	1.03184	0.932484		0.0339386	0.0283881	1.19552	0.231882		-0.308763	0.0759993	-4.0627	4.85077e-05					-2.42944	3.99507	-0.60811	0.543336	0.86857
579.498	36.1554		579.498	579.498	43.0632	29.2475		0.00964297	0.0319951	-0.0530663	0.0723523	0.301389	0.763118	0.938691	1.00969	0.948317	1.07503		0.0118869	0.031342	0.379264	0.704492	0.882565	1.01196	1.07607	0.951664		-0.0473645	0.0389559	-1.21585	0.224043		0.127806	0.0560853	2.27879	0.0226798					-3.27311	4.48496	-0.729797	0.465788	0.836141
169.046	248.553		169.046	169.046	260.787	236.319		-0.0241882	0.0808846	-0.182719	0.134343	-0.299046	0.764905	0.939759	0.976102	0.833002	1.14378		-0.0408009	0.0809199	-0.504214	0.614111	0.833963	0.96002	1.12502	0.819219		-0.0297635	0.0888521	-0.334978	0.737642		0.00278312	0.195427	0.0142413	0.988638					-5.79833	11.8138	-0.490811	0.623733	0.918395
516.374	39.896		516.374	516.374	48.7739	31.0181		0.00958634	0.0320614	-0.0532529	0.0724256	0.298999	0.764941	0.939759	1.00963	0.94814	1.07511		0.000572288	0.0317901	0.0180021	0.985637	0.995164	1.00057	1.0649	0.940131		-0.00876933	0.0357691	-0.245165	0.806329		0.0846117	0.0723148	1.17005	0.241982					-8.37548	4.65578	-1.79894	0.0725109	0.485073
359.995	73.962		359.995	359.996	81.9281	65.9959		-0.0066737	0.0223284	-0.0504365	0.0370891	-0.298889	0.765025	0.939759	0.993349	0.950814	1.03779		-0.0118087	0.0219805	-0.537235	0.591105	0.822039	0.988261	1.03177	0.946589		-0.00757546	0.0259095	-0.292381	0.769995		-0.00407122	0.0440159	-0.0924943	0.926305					1.13183	3.07906	0.367589	0.713304	0.935426
514.395	38.7777		514.395	514.395	47.7752	29.7803		-0.0170073	0.0569941	-0.128714	0.0946992	-0.298404	0.765395	0.939789	0.983137	0.879226	1.09933		-0.0825672	0.0491776	-1.67896	0.0931599	0.352456	0.92075	1.01392	0.836143		0.0287959	0.0583801	0.493249	0.621837		-0.947422	0.263121	-3.60071	0.000317353					-13.2808	6.07222	-2.18714	0.0291026	0.345325
306.243	269.921		306.242	306.243	251.738	288.105		0.0206325	0.0693968	-0.115383	0.156648	0.297312	0.766229	0.939974	1.02085	0.891025	1.16958		0.0334895	0.067673	0.494873	0.62069	0.837453	1.03406	1.18073	0.905607		-0.0336593	0.0776264	-0.433606	0.664574		0.23673	0.15487	1.52857	0.12637					-3.97137	9.38185	-0.423304	0.67222	0.93066
170.096	288.071		170.096	170.096	281.617	294.525		0.0113117	0.0380819	-0.0633274	0.0859508	0.297037	0.766439	0.939974	1.01138	0.938636	1.08975		0.00868223	0.0370964	0.234045	0.81495	0.936296	1.00872	1.0848	0.93798		-0.0373678	0.0475017	-0.786662	0.43148		0.0988802	0.0637104	1.55203	0.120656					-5.29077	4.76954	-1.10928	0.267736	0.740289
535.4	37.4209		535.4	535.4	45.6984	29.1433		-0.0111381	0.0375647	-0.0847635	0.0624872	-0.296506	0.766844	0.939974	0.988924	0.91873	1.06448		-0.0482105	0.0363607	-1.3259	0.184874	0.494749	0.952933	1.02332	0.887384		0.0382417	0.0395896	0.965953	0.334068		-0.457142	0.11898	-3.84216	0.000121956					-10.6048	5.13667	-2.06453	0.0393806	0.387089
198.149	30.0582		198.149	198.149	25.6849	34.4316		0.0245249	0.082878	-0.137913	0.186963	0.295916	0.767295	0.939974	1.02483	0.871175	1.20558		0.0423671	0.0820865	0.516128	0.605765	0.829068	1.04328	1.22539	0.888232		-0.00692862	0.0909803	-0.0761552	0.939296		0.177896	0.200902	0.885487	0.375894					-24.9252	13.6216	-1.82983	0.067753	0.470512
400.35	276.036		400.35	400.35	261.383	290.69		0.0163977	0.055536	-0.0924508	0.125246	0.295263	0.767793	0.939974	1.01653	0.911694	1.13343		0.00875402	0.0539567	0.162241	0.871116	0.957218	1.00879	1.12132	0.907555		-0.0055188	0.06375	-0.0865694	0.931014		0.0853859	0.113105	0.754926	0.450294					-5.32979	7.09127	-0.751599	0.452575	0.83487
464.64	66.848		464.64	464.641	74.7572	58.9389		-0.0298692	0.10133	-0.228473	0.168735	-0.29477	0.768169	0.939974	0.970572	0.795748	1.18381		-0.089321	0.101168	-0.882894	0.377293	0.686356	0.914552	1.11513	0.750053		-0.00260978	0.117282	-0.0222522	0.982247		-0.110135	0.20125	-0.547254	0.584204					19.9483	13.9813	1.42678	0.154142	0.633736
146.165	281.821		146.165	146.165	292.468	271.175		-0.0174103	0.0590677	-0.133181	0.0983602	-0.294752	0.768183	0.939974	0.98274	0.875307	1.10336		-0.0199159	0.0578362	-0.344351	0.730582	0.895979	0.980281	1.09795	0.875225		0.00961832	0.0657663	0.14625	0.883724		-0.130184	0.134337	-0.969085	0.332503					-2.13618	8.3844	-0.25478	0.798977	0.954695
365.152	102.353		365.152	365.152	114.89	89.8157		-0.0172154	0.0584403	-0.131756	0.0973256	-0.294581	0.768314	0.939974	0.982932	0.876555	1.10222		-0.0134244	0.056746	-0.23657	0.81299	0.935422	0.986665	1.10274	0.882809		-0.047917	0.0653193	-0.733581	0.463204		0.10595	0.130829	0.809832	0.418037					-9.31787	7.6743	-1.21417	0.225144	0.6933
250.129	33.3041		250.128	250.129	35.939	30.6692		0.0124658	0.0424456	-0.0707261	0.0956577	0.293689	0.768996	0.94034	1.01254	0.931717	1.10038		0.018118	0.0413124	0.43856	0.660981	0.860377	1.01828	1.10417	0.93908		0.0265193	0.0489942	0.541276	0.588318		-0.0298176	0.0849839	-0.350862	0.725692					6.82355	5.61398	1.21546	0.224652	0.69257
295.942	84.1039		295.942	295.942	99.2426	68.9651		-0.0629966	0.215146	-0.484675	0.358682	-0.292808	0.769669	0.94034	0.938947	0.615897	1.43144		-0.166424	0.209932	-0.792754	0.427921	0.718316	0.846687	1.27768	0.561081		-0.392346	0.25762	-1.52296	0.127769		0.69619	0.391135	1.77992	0.0750885					-26.1332	27.8697	-0.937693	0.348765	0.78811
335.073	277.797		335.073	335.074	287.457	268.137		-0.0105078	0.0358997	-0.0808699	0.0598543	-0.292698	0.769753	0.94034	0.989547	0.922314	1.06168		-0.019634	0.0356032	-0.551468	0.581313	0.814821	0.980557	1.05143	0.914465		0.000481148	0.0386582	0.0124462	0.99007		-0.079367	0.096771	-0.820153	0.412129					5.93766	5.39666	1.10025	0.271649	0.742252
174.068	147.382		174.068	174.068	162.387	132.378		-0.0253062	0.0865732	-0.194987	0.144374	-0.29231	0.77005	0.94034	0.975011	0.822846	1.15532		-0.0337624	0.0852162	-0.396197	0.69196	0.876436	0.966801	1.14255	0.818087		-0.0467079	0.10427	-0.447953	0.654187		0.0221897	0.155332	0.142853	0.886406					1.37442	11.1021	0.123798	0.901515	0.979014
614.6	67.8908		614.599	614.6	76.7065	59.0752		0.0987717	0.338739	-0.565145	0.762688	0.291586	0.770603	0.94034	1.10381	0.568278	2.14403		0.0886574	0.318394	0.278452	0.780665	0.919465	1.09271	2.03951	0.585438		0.307626	0.367855	0.836269	0.403004		-1.06608	0.868741	-1.22715	0.219765					-35.3405	46.6243	-0.757984	0.448747	0.83487
352.897	76.1413		352.897	352.897	84.7866	67.496		0.0624154	0.214202	-0.357413	0.482244	0.291385	0.770757	0.94034	1.0644	0.699484	1.6197		0.0903805	0.208415	0.433657	0.664538	0.861109	1.09459	1.64687	0.727521		-0.219789	0.241961	-0.908367	0.363684		1.08499	0.460585	2.35567	0.0184893					-13.5902	32.211	-0.42191	0.673236	0.93066
169.134	27.9583		169.134	169.134	22.6776	33.2389		-0.0131271	0.0451075	-0.101536	0.0752819	-0.291019	0.771037	0.94034	0.986959	0.903449	1.07819		-0.0108073	0.0438128	-0.246671	0.805163	0.930167	0.989251	1.07795	0.907846		-0.0546975	0.0487957	-1.12095	0.262309		0.231094	0.118272	1.95392	0.0507102					8.13519	6.10533	1.33247	0.183191	0.649206
129.091	27.5022		129.091	129.091	21.8584	33.146		0.0306447	0.105778	-0.176677	0.237966	0.289707	0.77204	0.940358	1.03112	0.838051	1.26867		0.0105606	0.10364	0.101897	0.918839	0.97407	1.01062	1.23825	0.824833		-0.0397946	0.122459	-0.324964	0.745208		0.237665	0.209937	1.13208	0.257601					-0.76529	13.9092	-0.0550206	0.95614	0.994798
169.086	284.667		169.086	169.086	273.179	296.154		0.0109286	0.0377403	-0.0630411	0.0848983	0.289575	0.772142	0.940358	1.01099	0.938905	1.08861		0.0307621	0.0355589	0.865103	0.386982	0.693574	1.03124	1.10568	0.961815		-0.0688638	0.0530103	-1.29907	0.193921		0.0929425	0.0537431	1.72939	0.0837402					-7.1278	4.46398	-1.59674	0.110831	0.570611
202.959	138.129		202.959	202.959	146.764	129.493		0.0165859	0.0574119	-0.0959393	0.129111	0.288894	0.772663	0.940358	1.01672	0.908519	1.13782		0.0141221	0.0559486	0.252411	0.800723	0.927405	1.01422	1.13177	0.908884		0.0301463	0.0637977	0.47253	0.636549		-0.0411601	0.131653	-0.312641	0.754553					-8.38169	7.78054	-1.07726	0.281779	0.749402
155.008	180.616		155.008	155.008	193.016	168.217		-0.0193128	0.067005	-0.15064	0.112015	-0.28823	0.773171	0.940358	0.980872	0.860157	1.11853		-0.0280827	0.0668268	-0.420232	0.674316	0.864704	0.972308	1.10838	0.852942		-0.00542318	0.0765698	-0.0708265	0.943536		-0.0647224	0.138448	-0.467486	0.640152					-5.12836	9.62021	-0.533082	0.594167	0.901037
299.258	287.816		299.258	299.258	279.979	295.652		0.0105812	0.0367959	-0.0615374	0.0826999	0.287565	0.77368	0.940358	1.01064	0.940318	1.08622		0.0060729	0.0353752	0.171671	0.863696	0.95513	1.00609	1.07832	0.938697		0.0317332	0.046829	0.67764	0.498		-0.0235523	0.0594881	-0.395916	0.692167					5.82696	4.39638	1.3254	0.185524	0.649206
187.097	286.574		187.097	187.097	277.816	295.332		0.00921627	0.0320712	-0.0536421	0.0720746	0.287369	0.77383	0.940358	1.00926	0.947771	1.07474		0.0122393	0.0308905	0.396215	0.691946	0.876436	1.01231	1.0755	0.952842		0.00353568	0.043328	0.0816028	0.934963		0.0161003	0.0476972	0.337552	0.735701					0.134441	3.68516	0.0364818	0.97091	0.995587
150.977	54.4455		150.977	150.977	62.1195	46.7715		-0.0165449	0.0576082	-0.129455	0.0963651	-0.287197	0.773962	0.940358	0.983591	0.878574	1.10116		-0.0429268	0.055536	-0.772955	0.439549	0.730609	0.957981	1.06815	0.85918		0.0527475	0.0641614	0.822106	0.411016		-0.304724	0.130846	-2.32886	0.0198662					-5.10343	7.71075	-0.661859	0.508306	0.849052
471.354	37.6768		471.354	471.354	45.9464	29.4072		0.0088739	0.0309832	-0.0518521	0.0695999	0.28641	0.774564	0.940358	1.00891	0.949469	1.07208		-0.0116172	0.0296425	-0.391908	0.695126	0.876898	0.98845	1.04758	0.932658		0.0530078	0.0328341	1.61441	0.106438		-0.349817	0.0936049	-3.73716	0.000186108					-4.2495	4.52945	-0.938192	0.348509	0.78811
124.087	114.662		124.087	124.087	132.112	97.2126		0.0234472	0.0818949	-0.137064	0.183958	0.286309	0.774641	0.940358	1.02372	0.871915	1.20197		0.0411233	0.0796117	0.516548	0.605472	0.829068	1.04198	1.21794	0.891441		0.0285604	0.0908467	0.31438	0.753233		0.00127076	0.189196	0.00671662	0.994641					-10.4846	10.6303	-0.9863	0.324368	0.774832
1134.19	68.175		1134.19	1134.19	77.3072	59.0427		-0.0267291	0.0936424	-0.210265	0.156807	-0.285438	0.775309	0.940358	0.973625	0.81037	1.16977		-0.0315788	0.0926744	-0.34075	0.733292	0.897323	0.968915	1.16191	0.807978		-0.0267756	0.103403	-0.258945	0.795678		-0.0265169	0.220794	-0.120098	0.904406					-4.03668	13.4993	-0.299029	0.765018	0.947365
316.248	41.5412		316.248	316.248	50.1736	32.9088		0.0248668	0.0871307	-0.145906	0.19564	0.285396	0.775341	0.940358	1.02518	0.864239	1.21609		0.0465874	0.0838754	0.555436	0.578596	0.813932	1.04769	1.23489	0.888866		0.159152	0.101031	1.57528	0.115191		-0.364922	0.172129	-2.12005	0.0340018					-3.41954	11.2845	-0.30303	0.761968	0.947365
220.086	110.237		220.086	220.086	123.365	97.1093		0.0149342	0.0524757	-0.0879162	0.117785	0.284592	0.775956	0.940358	1.01505	0.915838	1.125		0.01371	0.0516186	0.265602	0.790545	0.92357	1.0138	1.12174	0.916253		-0.0322541	0.0587061	-0.549417	0.582719		0.202519	0.117048	1.73022	0.0835912					-4.68873	7.99394	-0.586535	0.557728	0.878139
614.817	79.6084		614.817	614.817	95.4333	63.7835		0.0119565	0.0420411	-0.0704425	0.0943555	0.284401	0.776103	0.940358	1.01203	0.931981	1.09895		-0.000429569	0.0418622	-0.0102615	0.991813	0.997846	0.999571	1.08504	0.92083		0.022686	0.0427396	0.530795	0.595561		-0.308263	0.233488	-1.32025	0.186752					-9.50053	6.38786	-1.48728	0.137446	0.621139
250.179	31.0148		250.178	250.179	31.1091	30.9205		0.00937622	0.0329778	-0.0552591	0.0740115	0.284319	0.776166	0.940358	1.00942	0.94624	1.07682		0.0149342	0.0320572	0.465861	0.641315	0.850483	1.01505	1.08087	0.953231		-0.0125326	0.0364386	-0.343939	0.730893		0.108557	0.0775291	1.4002	0.161452					-1.97173	4.22162	-0.467056	0.640623	0.924022
376.342	33.6814		376.342	376.342	37.3327	30.03		-0.0240356	0.0846356	-0.189918	0.141847	-0.283989	0.776419	0.940358	0.976251	0.827027	1.1524		-0.0488965	0.0828024	-0.590521	0.554841	0.806747	0.95228	1.12008	0.809621		-0.0989327	0.0930084	-1.0637	0.287467		0.336664	0.204109	1.64943	0.0990594					-4.76464	12.2058	-0.390357	0.696406	0.932516
148.11	114.727		148.11	148.11	128.369	101.085		-0.0155765	0.0548928	-0.123164	0.0920113	-0.283763	0.776592	0.940358	0.984544	0.884118	1.09638		-0.0409606	0.0534974	-0.765656	0.443881	0.733768	0.959867	1.06598	0.864317		0.0283413	0.0602983	0.470018	0.638342		-0.228105	0.132646	-1.71965	0.0854952					6.09153	7.73533	0.787494	0.431292	0.824921
312.015	86.9076		312.015	312.016	103.321	70.4943		0.00978958	0.0347589	-0.0583365	0.0779157	0.281643	0.778217	0.941907	1.00984	0.943332	1.08103		0.0169297	0.0337185	0.502088	0.615605	0.834549	1.01707	1.08656	0.95203		-0.0334143	0.0413419	-0.808241	0.418952		0.113982	0.0642018	1.77537	0.0758375					-5.09625	4.80069	-1.06157	0.288843	0.756507
298.274	273.974		298.274	298.274	260.118	287.831		0.0137413	0.0489984	-0.0822939	0.109776	0.280443	0.779138	0.942173	1.01384	0.921001	1.11603		0.0131097	0.0457934	0.286279	0.774664	0.917924	1.0132	1.10834	0.926218		-0.0907883	0.0580731	-1.56335	0.117971		0.272026	0.0912861	2.97993	0.00288319					6.84809	5.56254	1.23111	0.218746	0.685254
335.84	67.8316		335.84	335.84	76.9681	58.6951		0.0110612	0.03952	-0.0663965	0.088519	0.27989	0.779562	0.942173	1.01112	0.93576	1.09255		0.0222503	0.0386775	0.575278	0.565103	0.813932	1.0225	1.10303	0.947851		0.0206233	0.0438782	0.470013	0.638346		-0.0300277	0.0909568	-0.330131	0.741301					3.4328	5.80212	0.591646	0.554302	0.875711
237.02	289.71		237.02	237.02	296.754	282.666		0.0101317	0.0362651	-0.0609467	0.08121	0.279378	0.779955	0.942173	1.01018	0.940873	1.0846		0.0110898	0.0355421	0.312019	0.755026	0.908976	1.01115	1.0841	0.94311		0.0228942	0.0409526	0.55904	0.576134		-0.0362407	0.0780627	-0.464251	0.642468					-0.706625	4.95261	-0.142677	0.886591	0.974188
243.006	86.5295		243.006	243.006	97.3399	75.719		0.00913397	0.0326995	-0.0549559	0.0732238	0.27933	0.779991	0.942173	1.00918	0.946527	1.07597		0.00581181	0.0322025	0.180477	0.856778	0.953442	1.00583	1.07136	0.944306		0.024606	0.0356288	0.69062	0.489804		-0.0735205	0.0823495	-0.892786	0.371972					1.55793	4.58206	0.340007	0.733966	0.939422
1052.3	67.3706		1052.3	1052.3	76.0062	58.735		0.00864921	0.0309903	-0.0520906	0.069389	0.279095	0.780172	0.942173	1.00869	0.949243	1.07185		0.00894702	0.0303635	0.294663	0.768251	0.915353	1.00899	1.07086	0.950692		0.0183208	0.0335479	0.54611	0.584991		-0.0476232	0.0809214	-0.588512	0.556189					3.3147	4.46676	0.742081	0.458318	0.83487
343.154	256.301		343.154	343.154	260.176	252.426		-0.025252	0.0908674	-0.203349	0.152845	-0.277899	0.78109	0.94254	0.975064	0.815994	1.16514		-0.0463882	0.0872905	-0.531423	0.595125	0.825284	0.954671	1.13281	0.804546		-0.182226	0.112705	-1.61685	0.105911		0.266308	0.1536	1.73378	0.082958					-6.91328	10.8118	-0.63942	0.522785	0.856416
263.164	25.4866		263.164	263.164	20.1496	30.8235		0.0181668	0.0656049	-0.110417	0.14675	0.276912	0.781847	0.94254	1.01833	0.895461	1.15806		0.0184989	0.0637676	0.290099	0.77174	0.915891	1.01867	1.15429	0.898988		0.0103444	0.0785476	0.131696	0.895225		0.0362123	0.119302	0.303536	0.761482					-4.60632	7.92139	-0.581504	0.561111	0.879711
98.0576	59.6789		98.0576	98.0576	70.519	48.8387		-0.0147672	0.0533998	-0.119429	0.0898945	-0.27654	0.782133	0.94254	0.985341	0.887427	1.09406		-0.00221917	0.0518916	-0.0427656	0.965888	0.988967	0.997783	1.10461	0.901291		0.0363571	0.0594858	0.61119	0.541074		-0.226963	0.12119	-1.87278	0.0610983					5.63526	7.35786	0.765883	0.444036	0.83238
1162.28	67.7299		1162.28	1162.28	76.7064	58.7534		0.0100456	0.0363705	-0.0612394	0.0813306	0.276201	0.782393	0.94254	1.0101	0.940598	1.08473		0.0248486	0.0359743	0.690732	0.489734	0.762245	1.02516	1.10005	0.955366		-0.00544227	0.0384687	-0.141473	0.887496		0.140519	0.111654	1.25853	0.208201					-4.97857	5.65204	-0.880844	0.378742	0.803362
186.993	289.825		186.993	186.993	288.683	290.967		0.0119544	0.0434055	-0.0731188	0.0970276	0.275413	0.782999	0.94254	1.01203	0.92949	1.10189		0.0250527	0.0425278	0.58909	0.555801	0.806818	1.02537	1.1145	0.943365		0.0253643	0.0509825	0.49751	0.618829		-0.0233718	0.0827479	-0.282445	0.777602					-11.6296	5.87304	-1.98017	0.0481229	0.40429
211.206	273.73		211.206	211.206	258.248	289.211		-0.0232937	0.0845818	-0.189071	0.142484	-0.275398	0.78301	0.94254	0.976976	0.827728	1.15313		-0.0234566	0.0829437	-0.282801	0.777329	0.917924	0.976816	1.14925	0.830252		-0.0174506	0.0984983	-0.177167	0.859377		-0.0397004	0.165052	-0.240533	0.809917					-4.70604	11.0407	-0.426245	0.670076	0.930338
124.039	291.268		124.039	124.039	284.828	297.707		-0.0107026	0.0389089	-0.0869626	0.0655573	-0.27507	0.783263	0.94254	0.989354	0.916711	1.06775		-0.0175834	0.0367708	-0.478188	0.632516	0.845116	0.98257	1.056	0.914247		-0.0277538	0.0463168	-0.599217	0.549028		0.0301843	0.0717223	0.42085	0.673865					0.306384	4.84571	0.0632279	0.949605	0.993211
168.961	152.214		168.961	168.961	150.066	154.361		-0.0182147	0.066444	-0.148443	0.112013	-0.274136	0.78398	0.94254	0.98195	0.86205	1.11853		-0.0329903	0.0640473	-0.515092	0.606488	0.829068	0.967548	1.09696	0.853403		0.0382214	0.0719655	0.531108	0.595344		-0.344238	0.17297	-1.99017	0.0465727					8.54099	9.46708	0.902178	0.36731	0.793647
783.478	68.3921		783.478	783.478	77.8897	58.8946		0.0105193	0.0383816	-0.0647073	0.0857459	0.274071	0.78403	0.94254	1.01057	0.937342	1.08953		0.0274058	0.0374379	0.732034	0.464148	0.744009	1.02778	1.10604	0.955068		0.0229218	0.0441487	0.519195	0.603625		-0.0278682	0.0776709	-0.358798	0.719746					-8.47799	5.11403	-1.65779	0.0978624	0.546902
502.677	68.359		502.677	502.677	77.4769	59.2412		-0.0601476	0.219689	-0.49073	0.370435	-0.273785	0.78425	0.94254	0.941625	0.612179	1.44836		-0.056186	0.213044	-0.26373	0.791988	0.923834	0.945363	1.43531	0.622662		0.0577903	0.243582	0.237252	0.812461		-0.574394	0.508632	-1.12929	0.258774					-11.0573	28.7448	-0.384673	0.700611	0.93313
337.905	82.9592		337.905	337.905	92.0476	73.8709		0.00884346	0.0324577	-0.0547725	0.0724594	0.272461	0.785268	0.94254	1.00888	0.9467	1.07515		0.0105069	0.031972	0.328627	0.742437	0.901413	1.01056	1.07592	0.949179		0.00105727	0.0370681	0.0285225	0.977245		0.034434	0.0672013	0.5124	0.608371					-2.53702	4.63771	-0.547042	0.584545	0.89548
238.107	39.3033		238.107	238.107	41.6809	36.9258		-0.00911579	0.0334813	-0.074738	0.0565064	-0.272265	0.785418	0.94254	0.990926	0.927987	1.05813		-0.0101187	0.0327659	-0.308816	0.757461	0.91014	0.989932	1.05559	0.928356		-0.0314201	0.0363445	-0.864506	0.38731		0.115947	0.0860616	1.34726	0.177897					1.94015	4.29276	0.451958	0.651456	0.92913
428.698	68.6195		428.697	428.698	77.6097	59.6294		0.0706022	0.259325	-0.437666	0.578871	0.272253	0.785427	0.94254	1.07315	0.645541	1.78402		0.0703527	0.257075	0.273666	0.784341	0.921398	1.07289	1.77574	0.648227		4.69611e-05	0.298327	0.000157415	0.999874		0.288761	0.524583	0.550458	0.582006					-66.5891	36.2352	-1.83769	0.0665835	0.467289
161.019	44.627		161.019	161.019	34.2401	55.0139		-0.0189477	0.0699158	-0.15598	0.118085	-0.271008	0.786385	0.94254	0.981231	0.855576	1.12534		-0.00044049	0.0688238	-0.00640027	0.994893	0.998284	0.99956	1.14391	0.873423		-0.0646235	0.0865484	-0.746675	0.45526		0.0668474	0.118617	0.563556	0.573056					7.98471	9.58836	0.83275	0.405304	0.808062
536.892	41.6382		536.891	536.892	53.8624	29.4139		-0.0121172	0.0447226	-0.0997718	0.0755375	-0.270941	0.786437	0.94254	0.987956	0.905044	1.07846		-0.0464459	0.0409177	-1.13511	0.256331	0.572528	0.954616	1.03433	0.881047		0.0386491	0.0535422	0.721843	0.470391		-0.129277	0.081339	-1.58936	0.111978					-14.706	4.82741	-3.04635	0.00241417	0.154149
258.15	74.9037		258.15	258.151	85.7069	64.1005		-0.00980481	0.0362863	-0.0809246	0.061315	-0.270207	0.787001	0.94254	0.990243	0.922263	1.06323		-0.0223228	0.0359702	-0.620592	0.534868	0.794747	0.977925	1.04936	0.911354		0.0063235	0.0405573	0.155915	0.8761		-0.0745095	0.0812348	-0.917211	0.359032					-11.2366	5.50438	-2.0414	0.0416313	0.394887
190.086	47.681		190.086	190.086	52.2027	43.1594		-0.024317	0.0900809	-0.200872	0.152238	-0.269947	0.787201	0.94254	0.975976	0.818017	1.16444		-0.0643222	0.0888941	-0.723582	0.469323	0.7463	0.937703	1.11618	0.787766		-0.117396	0.104445	-1.124	0.261015		0.245986	0.177987	1.38204	0.166958					-5.23203	12.2095	-0.428521	0.66842	0.930338
498.835	74.4599		498.835	498.835	82.6519	66.2679		-0.0109902	0.0410041	-0.0913568	0.0693764	-0.268028	0.788678	0.94254	0.98907	0.912692	1.07184		-0.0212381	0.0406142	-0.522923	0.601028	0.829068	0.978986	1.0601	0.904076		-0.000775437	0.0449911	-0.0172353	0.986249		-0.061082	0.0996311	-0.613082	0.539822					5.56328	5.58038	0.996937	0.319181	0.77402
281.174	25.7657		281.174	281.175	22.4178	29.1136		0.0153103	0.0571338	-0.0966698	0.12729	0.267973	0.78872	0.94254	1.01543	0.907856	1.13575		0.0238304	0.0566782	0.420451	0.674156	0.864704	1.02412	1.14444	0.91644		-0.00494668	0.0682034	-0.0725284	0.942181		0.0629697	0.104615	0.60192	0.547227					4.58562	7.90087	0.580395	0.561858	0.879711
542.657	65.6104		542.657	542.657	72.4574	58.7633		0.00963873	0.0360932	-0.0611027	0.0803802	0.267051	0.78943	0.94254	1.00969	0.940727	1.0837		-0.00938683	0.0352253	-0.26648	0.78987	0.92357	0.990657	1.06147	0.924568		0.0432901	0.0382885	1.13063	0.25821		-0.258842	0.108149	-2.39338	0.0166939					9.88089	5.29987	1.86436	0.0627401	0.45562
251	276.01		251	251	258.671	293.349		0.0120944	0.0454037	-0.0768953	0.101084	0.266374	0.789951	0.94254	1.01217	0.925987	1.10637		0.0128898	0.0445318	0.289452	0.772235	0.915891	1.01297	1.10536	0.928307		0.00745496	0.0568466	0.131142	0.895663		0.0202685	0.0754564	0.268613	0.788228					-0.905835	6.12434	-0.147907	0.882464	0.972321
577.519	36.4778		577.519	577.519	43.2436	29.712		0.00872024	0.0327414	-0.0554516	0.0728921	0.266337	0.789979	0.94254	1.00876	0.946058	1.07561		0.0163118	0.0317688	0.513455	0.607633	0.829168	1.01645	1.08175	0.955085		-0.0108135	0.0347776	-0.310933	0.755852		0.161031	0.0971117	1.6582	0.0972769					-5.22617	4.19537	-1.2457	0.213342	0.683223
133.968	252.717		133.968	133.968	264.428	241.007		-0.0137135	0.0515061	-0.114664	0.0872365	-0.26625	0.790047	0.94254	0.98638	0.891666	1.09115		-0.0103783	0.0503393	-0.206166	0.836661	0.943988	0.989675	1.0923	0.896692		0.00897034	0.0557376	0.160939	0.872142		-0.146319	0.134763	-1.08575	0.277589					-5.8593	7.74254	-0.756767	0.449475	0.83487
624.846	82.5419		624.846	624.846	96.6221	68.4617		-0.060802	0.228465	-0.508584	0.38698	-0.266133	0.790137	0.94254	0.94101	0.601346	1.47253		-0.115753	0.224257	-0.516161	0.605742	0.829068	0.890695	1.38236	0.573902		-0.105386	0.268345	-0.392726	0.694522		0.0566531	0.435552	0.130072	0.896509					-34.1994	31.0165	-1.10262	0.270618	0.742252
284.185	34.6382		284.185	284.186	31.6749	37.6014		-0.0130007	0.0488646	-0.108774	0.0827722	-0.266056	0.790196	0.94254	0.987083	0.896933	1.08629		0.00199676	0.0473272	0.0421906	0.966347	0.988967	1.002	1.09939	0.913233		0.0686463	0.0582641	1.17819	0.23872		-0.206607	0.0897203	-2.30279	0.0212905					2.32607	6.68993	0.347696	0.728185	0.939422
126.055	290.096		126.055	126.055	283.423	296.77		0.0120264	0.0453178	-0.076795	0.100848	0.265378	0.790718	0.94254	1.0121	0.92608	1.10611		0.0213514	0.0428805	0.497928	0.618535	0.835791	1.02158	1.11115	0.93923		-0.0191872	0.0517686	-0.370634	0.71091		0.114382	0.0937456	1.22013	0.222415					-1.42906	5.57233	-0.256457	0.797682	0.954695
121.072	47.8365		121.072	121.072	51.9151	43.7579		-0.0199182	0.0751291	-0.167169	0.127332	-0.265119	0.790918	0.94254	0.980279	0.846057	1.13579		0.0157635	0.0713488	0.220936	0.825142	0.940197	1.01589	1.16837	0.883309		0.0558394	0.0863877	0.646382	0.518032		-0.255067	0.152199	-1.67589	0.0937605					8.43012	9.71458	0.867781	0.385848	0.803362
134.091	277.02		134.091	134.091	262.268	291.773		-0.0159254	0.0600984	-0.133716	0.101865	-0.264989	0.791018	0.94254	0.984201	0.874838	1.10723		-0.0311534	0.0596032	-0.522679	0.601198	0.829068	0.969327	1.08945	0.862452		-0.0440681	0.066828	-0.659425	0.509623		0.103074	0.13742	0.75007	0.453213					-11.3723	8.22328	-1.38294	0.167179	0.63748
287.099	49.4259		287.099	287.099	57.4456	41.4063		0.00968868	0.0366121	-0.0620698	0.0814472	0.26463	0.791294	0.94254	1.00974	0.939817	1.08486		0.00302914	0.0359618	0.0842323	0.932872	0.977958	1.00303	1.07628	0.934769		-0.00967374	0.0408368	-0.236888	0.812744		0.089012	0.0826556	1.0769	0.281524					1.78098	4.76798	0.37353	0.708881	0.935426
551.021	119.478		551.021	551.021	131.897	107.059		-0.0128035	0.0484256	-0.107716	0.0821088	-0.264396	0.791474	0.94254	0.987278	0.897883	1.08557		-0.00837849	0.0474331	-0.176638	0.859793	0.953683	0.991657	1.08827	0.903619		-0.0138134	0.0553397	-0.249611	0.802888		-0.00950272	0.10005	-0.0949797	0.924331					-6.41104	6.36325	-1.00751	0.31408	0.773383
570.97	87.079		570.97	570.97	102.202	71.956		-0.00839058	0.0317937	-0.0707051	0.053924	-0.263907	0.791852	0.94254	0.991645	0.931737	1.0554		-0.00837472	0.0314114	-0.266613	0.789767	0.92357	0.99166	1.05463	0.932449		0.00851401	0.0362337	0.234975	0.814228		-0.0649659	0.0662862	-0.980082	0.327046					-2.01559	4.72939	-0.426184	0.67012	0.930338
209.154	28.0745		209.154	209.154	26.2438	29.9052		0.0266294	0.101073	-0.17147	0.224729	0.263467	0.792191	0.94254	1.02699	0.842426	1.25198		0.0463838	0.0985408	0.470707	0.63785	0.849216	1.04748	1.27064	0.863504		0.0621234	0.116597	0.532804	0.594169		-0.0806752	0.20273	-0.397943	0.690672					0.504928	13.3977	0.0376877	0.969949	0.995587
746.566	42.0928		746.566	746.567	50.6165	33.5692		-0.00763313	0.0289777	-0.0644284	0.0491621	-0.263414	0.792232	0.94254	0.992396	0.937603	1.05039		-0.00247872	0.0285008	-0.0869704	0.930695	0.977958	0.997524	1.05483	0.943329		0.00662553	0.0307275	0.215622	0.829282		-0.122238	0.0871145	-1.40319	0.160559					8.73865	4.0912	2.13596	0.0330709	0.36218
116.047	104.575		116.047	116.048	101.165	107.984		0.0277639	0.105429	-0.178874	0.234401	0.263342	0.792287	0.94254	1.02815	0.836212	1.26415		0.0099346	0.103231	0.0962365	0.923333	0.975709	1.00998	1.23648	0.824978		-0.0772036	0.127549	-0.605286	0.544989		0.254168	0.187323	1.35684	0.174832					31.6594	13.7396	2.30424	0.0215366	0.334142
132.003	73.2451		132.003	132.003	75.1791	71.311		0.0272218	0.103621	-0.175871	0.230314	0.262707	0.792777	0.94254	1.0276	0.838726	1.259		-0.0295582	0.100997	-0.292663	0.76978	0.915877	0.970874	1.18341	0.796512		0.0754826	0.122917	0.614091	0.539155		-0.0913164	0.19264	-0.474027	0.635481					22.295	12.4806	1.78637	0.0745247	0.490057
94.5464	144.087		94.546	94.5467	162.472	125.702		0.0263718	0.100552	-0.170706	0.223449	0.262271	0.793113	0.94254	1.02672	0.843069	1.25038		-0.00812159	0.0986111	-0.0823598	0.934361	0.977958	0.991911	1.20341	0.817586		0.124273	0.114325	1.08701	0.277032		-0.30808	0.211307	-1.45797	0.144849					2.3777	13.7551	0.17286	0.862818	0.969239
520.12	55.8287		520.12	520.12	71.6201	40.0374		-0.00689772	0.0263265	-0.0584966	0.0447012	-0.262007	0.793316	0.94254	0.993126	0.943181	1.04572		-0.00969825	0.0260101	-0.372865	0.709249	0.883461	0.990349	1.04215	0.941126		-0.0351774	0.0294476	-1.19458	0.232253		0.105696	0.0587584	1.79883	0.072046					1.74231	3.62306	0.480895	0.63076	0.92055
196.984	63.5098		196.984	196.984	81.081	45.9386		-0.00805976	0.030992	-0.068803	0.0526835	-0.260059	0.794818	0.943393	0.991973	0.933511	1.0541		-0.0102938	0.0302705	-0.340062	0.73381	0.897323	0.989759	1.05026	0.932745		0.0242516	0.0324824	0.746608	0.4553		-0.336121	0.103502	-3.24749	0.00116428					-5.89821	4.73387	-1.24596	0.213247	0.683223
223.096	285.566		223.096	223.097	278.546	292.586		-0.0175735	0.0676827	-0.150229	0.115082	-0.259646	0.795137	0.943393	0.98258	0.860511	1.12197		-0.0299028	0.0664826	-0.449783	0.652867	0.855785	0.97054	1.10562	0.851966		-0.0222762	0.0808688	-0.275461	0.782962		-0.00657578	0.123669	-0.0531725	0.957594					4.75079	8.83924	0.537465	0.591138	0.901037
371.315	281.29		371.315	371.316	268.239	294.34		0.0153615	0.0592593	-0.100785	0.131508	0.259224	0.795462	0.943393	1.01548	0.904128	1.14055		-0.00285486	0.0581503	-0.0490946	0.960844	0.986981	0.997149	1.11753	0.889737		-0.0135113	0.0667934	-0.202285	0.839694		0.122125	0.12844	0.950832	0.34169					-7.78631	8.03122	-0.969506	0.332669	0.776166
229.155	68.3329		229.155	229.155	79.0423	57.6235		-0.0434859	0.167867	-0.3725	0.285528	-0.25905	0.795597	0.943393	0.957446	0.68901	1.33046		-0.0563088	0.16207	-0.347435	0.728265	0.894603	0.945247	1.29868	0.688		0.122339	0.195562	0.625577	0.531592		-0.507741	0.327219	-1.55169	0.120737					-20.2593	21.7252	-0.932527	0.351425	0.788278
192.999	104.686		192.999	192.999	121.257	88.1143		-0.0183891	0.0711255	-0.157793	0.121014	-0.258544	0.795987	0.943393	0.981779	0.854027	1.12864		-0.0380798	0.070567	-0.539627	0.589455	0.820584	0.962636	1.10543	0.83829		-0.0109111	0.0783661	-0.139232	0.889266		-0.0533392	0.169418	-0.314838	0.752885					16.0723	10.9794	1.46386	0.143737	0.62966
197.056	271.289		197.056	197.056	261.221	281.356		0.0188036	0.0727766	-0.123836	0.161443	0.258374	0.796118	0.943393	1.01898	0.883525	1.17521		0.0188816	0.0712312	0.265075	0.790952	0.92357	1.01906	1.17175	0.886272		0.0124381	0.0819811	0.151719	0.879409		0.0424718	0.158081	0.268671	0.788183					3.57051	9.87396	0.361609	0.717767	0.93814
594.67	65.2482		594.67	594.671	72.2573	58.239		0.0485398	0.188315	-0.320552	0.417631	0.257758	0.796594	0.943545	1.04974	0.725749	1.51836		0.0371671	0.176733	0.210301	0.833433	0.943988	1.03787	1.4675	0.734013		0.203819	0.200196	1.0181	0.308632		-1.14443	0.554899	-2.06241	0.0391687					-8.0505	24.6882	-0.326087	0.744468	0.941767
271.154	24.3863		271.154	271.154	21.619	27.1537		-0.0159192	0.0618787	-0.137199	0.105361	-0.257264	0.796975	0.943585	0.984207	0.871797	1.11111		-0.00373214	0.0608359	-0.0613477	0.951082	0.98293	0.996275	1.12244	0.88429		-0.00464725	0.070812	-0.065628	0.947674		-0.0523298	0.127269	-0.411175	0.680944					13.1964	8.6579	1.5242	0.127965	0.607609
461.837	37.8969		461.836	461.837	46.3101	29.4837		-0.0123284	0.048095	-0.106593	0.0819361	-0.256334	0.797693	0.943897	0.987747	0.898892	1.08539		-0.0595732	0.0450403	-1.32267	0.185947	0.494749	0.942167	1.02912	0.862559		0.0190283	0.0488159	0.389797	0.696687		-1.05057	0.280896	-3.74007	0.000183966					-12.5009	6.35881	-1.96592	0.0497511	0.411671
273.855	147.89		273.855	273.856	157.304	138.476		0.0153607	0.0599974	-0.102232	0.132953	0.256022	0.797934	0.943897	1.01548	0.90282	1.1422		0.0078465	0.0579968	0.135292	0.892381	0.967246	1.00788	1.12921	0.89958		0.069972	0.0722434	0.968559	0.332765		-0.10603	0.107708	-0.984417	0.32491					11.2406	7.75224	1.44998	0.147567	0.630899
126.041	147.92		126.041	126.041	163.435	132.405		0.0188433	0.0739818	-0.126158	0.163845	0.254702	0.798953	0.944692	1.01902	0.881475	1.17803		-0.00409488	0.0714739	-0.0572919	0.954313	0.982997	0.995913	1.14568	0.865729		0.00580723	0.0975876	0.0595079	0.952548		0.0364606	0.113446	0.321391	0.747914					-14.7376	8.46627	-1.74075	0.082221	0.515732
1179.78	85.0001		1179.78	1179.78	100.57	69.4297		-0.0189994	0.0750256	-0.166047	0.128048	-0.253239	0.800083	0.944842	0.98118	0.847006	1.13661		-0.0122916	0.0737213	-0.16673	0.867582	0.957208	0.987784	1.14134	0.854888		0.000607801	0.0835939	0.00727087	0.994199		-0.100205	0.170121	-0.58902	0.555848					7.61652	11.1689	0.68194	0.49553	0.84646
188.035	100.298		188.035	188.035	113.143	87.452		-0.0140023	0.0553282	-0.122444	0.0944389	-0.253078	0.800208	0.944842	0.986095	0.884756	1.09904		-0.0143869	0.0542675	-0.265111	0.790924	0.92357	0.985716	1.09634	0.886254		0.000204639	0.0616787	0.00331782	0.997353		-0.0725311	0.12519	-0.579369	0.56234					27.7393	7.84219	3.53719	0.000434411	0.0694036
150.076	99.8812		150.076	150.076	112.685	87.0769		0.0329038	0.130197	-0.222277	0.288085	0.252723	0.800482	0.944842	1.03345	0.800693	1.33387		0.0554044	0.127293	0.435252	0.663379	0.861109	1.05697	1.35649	0.823584		0.0149636	0.146895	0.101866	0.918863		0.0986277	0.281162	0.350786	0.725749					15.0317	18.0207	0.834134	0.404525	0.807287
269.175	28.2492		269.174	269.175	24.9457	31.5527		0.0183247	0.0725835	-0.123936	0.160586	0.252464	0.800682	0.944842	1.01849	0.883436	1.1742		0.0365679	0.0718991	0.5086	0.611032	0.831063	1.03724	1.19422	0.900906		0.071459	0.0872412	0.819097	0.412731		-0.101168	0.130829	-0.773283	0.439355					-7.02013	9.74393	-0.720463	0.47151	0.839752
238.923	136.597		238.923	238.923	146.008	127.186		0.0151357	0.0600303	-0.102522	0.132793	0.252134	0.800937	0.944842	1.01525	0.902559	1.14201		0.00489683	0.0588439	0.0832173	0.933679	0.977958	1.00491	1.12776	0.895442		0.0448121	0.0677962	0.660982	0.508624		-0.0925952	0.129172	-0.716834	0.473477					-7.12701	8.27362	-0.861415	0.389341	0.803362
406.972	86.6427		406.972	406.972	102.569	70.7164		0.0306664	0.121771	-0.208001	0.269334	0.251836	0.801168	0.944842	1.03114	0.812206	1.30909		0.00909904	0.120423	0.0755589	0.93977	0.977958	1.00914	1.27779	0.796976		0.0215268	0.134794	0.159701	0.873116		0.0712295	0.283968	0.250836	0.801941					-23.1713	18.2632	-1.26874	0.205006	0.671647
219.026	74.3247		219.026	219.026	86.0285	62.6209		0.0157473	0.0630287	-0.107787	0.139281	0.249843	0.802709	0.946249	1.01587	0.897819	1.14945		0.0087104	0.0614756	0.141689	0.887326	0.966323	1.00875	1.13792	0.894239		-0.0249444	0.0783718	-0.318283	0.75027		0.0902579	0.106051	0.851078	0.394726					11.2897	8.11087	1.39193	0.164441	0.63748
251.185	288.861		251.185	251.185	284.821	292.901		-0.0158598	0.0636671	-0.140645	0.108925	-0.249105	0.803279	0.94651	0.984265	0.868798	1.11508		-0.0106012	0.0625108	-0.169591	0.865332	0.95616	0.989455	1.11842	0.875358		-0.0375057	0.0763464	-0.491258	0.623244		0.0335645	0.115364	0.290944	0.771094					-11.0702	8.45085	-1.30995	0.190694	0.652803
606.568	68.5958		606.568	606.568	78.2266	58.965		-0.0648064	0.261373	-0.577088	0.447476	-0.247946	0.804176	0.947157	0.937249	0.561531	1.56436		-0.118178	0.258352	-0.457432	0.647361	0.852121	0.888538	1.47431	0.535504		-0.0266867	0.288724	-0.0924297	0.926357		-0.23789	0.615229	-0.386669	0.699001					-41.4513	37.4101	-1.10802	0.268279	0.740289
406.091	92.7706		406.091	406.092	83.8088	101.732		-0.0075359	0.0305511	-0.0674151	0.0523432	-0.246665	0.805167	0.947448	0.992492	0.934807	1.05374		-0.0220351	0.030317	-0.726824	0.467334	0.744009	0.978206	1.03809	0.921773		-0.0058702	0.0348075	-0.168648	0.866074		-0.0131246	0.0637574	-0.205853	0.836906					-0.238943	4.32591	-0.0552352	0.955969	0.994798
663.296	34.0778		663.295	663.296	40.9496	27.206		-0.0100574	0.0408662	-0.0901538	0.0700389	-0.246107	0.8056	0.947448	0.989993	0.913791	1.07255		-0.0457371	0.0391273	-1.16893	0.242431	0.555178	0.955293	1.03144	0.884771		0.0402837	0.0417536	0.964796	0.334647		-1.15675	0.199277	-5.80476	6.44595e-09					-9.09311	6.09695	-1.49142	0.136357	0.621139
602.447	38.8768		602.446	602.447	47.7507	30.003		0.0133653	0.0543639	-0.093186	0.119917	0.245848	0.8058	0.947448	1.01345	0.911024	1.1274		-0.0210093	0.047697	-0.440473	0.659594	0.859375	0.97921	1.07517	0.891816		0.0573244	0.059792	0.958731	0.337695		-0.1963	0.130581	-1.50327	0.132768					-13.9747	6.10739	-2.28816	0.0224619	0.334142
604.571	68.4196		604.571	604.571	77.8952	58.944		-0.0685075	0.279065	-0.615466	0.478451	-0.245489	0.806078	0.947448	0.933786	0.540389	1.61357		-0.122416	0.275062	-0.445051	0.656283	0.858605	0.88478	1.51695	0.516057		-0.00112308	0.304602	-0.00368705	0.997058		-0.420587	0.696263	-0.604063	0.545802					-34.112	39.355	-0.866777	0.386397	0.803362
602.702	65.3466		602.702	602.702	72.3344	58.3588		-0.0225746	0.0921071	-0.203101	0.157952	-0.24509	0.806386	0.947448	0.977678	0.816196	1.17111		-0.0154574	0.0893464	-0.173005	0.862647	0.95513	0.984661	1.17311	0.826483		0.0288871	0.0987083	0.292652	0.769788		-0.369185	0.256172	-1.44116	0.14954					11.7683	11.6334	1.0116	0.312124	0.77089
441.329	38.5878		441.329	441.33	47.4726	29.703		-0.0107897	0.0440929	-0.0972102	0.0756307	-0.244704	0.806685	0.947448	0.989268	0.907365	1.07856		-0.0402417	0.0385821	-1.04301	0.296942	0.616586	0.960557	1.03601	0.890598		0.0609862	0.0503309	1.21171	0.225625		-0.247704	0.0914409	-2.7089	0.00675074					-11.3855	4.59254	-2.47913	0.0134332	0.278509
129.102	115.082		129.102	129.102	130.503	99.66		-0.0299446	0.122487	-0.270016	0.210126	-0.244471	0.806866	0.947448	0.970499	0.763368	1.23383		-0.0276517	0.121034	-0.228463	0.819287	0.937709	0.972727	1.23315	0.767299		-0.0628517	0.136315	-0.461076	0.644744		0.108013	0.279109	0.386993	0.698761					12.8065	17.8695	0.716667	0.473848	0.841462
313.22	42.4707		313.22	313.22	51.4125	33.5289		-0.00964721	0.0396369	-0.0873341	0.0680397	-0.24339	0.807704	0.948022	0.990399	0.916371	1.07041		-0.00896144	0.0380579	-0.235469	0.813845	0.935422	0.991079	1.06783	0.919841		0.00993211	0.0431182	0.230346	0.817823		-0.116421	0.100692	-1.15621	0.247595					-1.92709	5.27566	-0.365279	0.715027	0.936361
404.684	66.6904		404.684	404.684	75.046	58.3348		-0.0232846	0.0960933	-0.211624	0.165055	-0.242312	0.808539	0.948592	0.976984	0.809269	1.17946		-0.0501279	0.0943626	-0.531226	0.595262	0.825284	0.951108	1.14433	0.790509		-0.0120976	0.107869	-0.11215	0.910704		-0.0662937	0.211505	-0.313438	0.753948					30.0507	11.9675	2.51102	0.01229	0.278221
171.959	287.551		171.959	171.959	282.128	292.975		-0.0282545	0.117321	-0.2582	0.201691	-0.24083	0.809687	0.949529	0.972141	0.77244	1.22347		-0.0179699	0.115531	-0.155541	0.876395	0.960211	0.982191	1.23179	0.783165		-0.100087	0.139758	-0.716147	0.4739		0.143164	0.215896	0.663117	0.507256					-21.066	15.8026	-1.33307	0.182994	0.649206
263.06	119.803		263.06	263.06	128.217	111.389		0.0106737	0.0446405	-0.07682	0.0981675	0.239104	0.811025	0.950687	1.01073	0.926057	1.10315		0.00469302	0.0441604	0.106272	0.915367	0.972936	1.0047	1.09554	0.9214		0.00603522	0.0514047	0.117406	0.906538		0.0249017	0.0900295	0.276595	0.782091					3.14068	6.57516	0.477657	0.633061	0.920759
353.343	289.84		353.343	353.343	288.37	291.311		0.0149201	0.0626532	-0.107878	0.137718	0.238138	0.811774	0.950748	1.01503	0.897737	1.14765		-0.000812445	0.0613977	-0.0132325	0.989442	0.997846	0.999188	1.12696	0.885899		-0.0480224	0.0705661	-0.68053	0.496169		0.249303	0.136172	1.8308	0.0671306					-2.8243	8.2552	-0.342123	0.732373	0.939422
541.943	85.4005		541.943	541.943	100.09	70.7112		0.0388201	0.163355	-0.281349	0.358989	0.237643	0.812158	0.950748	1.03958	0.754765	1.43188		0.0302438	0.155259	0.194795	0.845553	0.948584	1.03071	1.39731	0.760283		0.207476	0.19034	1.09003	0.275701		-0.432706	0.31826	-1.3596	0.173957					-0.83833	22.6297	-0.0370456	0.970461	0.995587
194.022	65.0572		194.022	194.022	74.2199	55.8944		-0.0346615	0.146029	-0.320874	0.251551	-0.23736	0.812378	0.950748	0.965932	0.725515	1.28602		-0.0175481	0.14318	-0.12256	0.902455	0.969248	0.982605	1.30094	0.742168		-0.240514	0.161438	-1.48982	0.13627		0.891904	0.342504	2.60407	0.00921239					-42.0502	20.9984	-2.00254	0.0456587	0.40429
225.148	151.71		225.148	225.148	141.725	161.695		-0.0164602	0.0693843	-0.152451	0.119531	-0.237233	0.812476	0.950748	0.983674	0.858601	1.12697		-0.00951188	0.0682934	-0.13928	0.889229	0.966357	0.990533	1.1324	0.866436		-0.119446	0.0854533	-1.39779	0.162177		0.182806	0.118866	1.53791	0.12407					-11.1445	9.13447	-1.22005	0.222907	0.689935
190.119	93.2482		190.119	190.119	107.504	78.9919		-0.0242612	0.10251	-0.225177	0.176655	-0.236672	0.812911	0.950847	0.976031	0.798375	1.19322		-0.0111323	0.0994408	-0.111949	0.910864	0.970921	0.988929	1.20174	0.813804		-0.0720561	0.114993	-0.626611	0.530914		0.160715	0.226225	0.710422	0.477442					-20.3969	13.4494	-1.51656	0.129884	0.609265
1006.46	67.0015		1006.46	1006.46	75.4918	58.5113		0.0102478	0.0435625	-0.075133	0.0956286	0.235244	0.814019	0.951733	1.0103	0.92762	1.10035		0.0231276	0.0414433	0.558053	0.576808	0.813932	1.0234	1.11	0.943554		0.0719068	0.0506307	1.42022	0.155543		-0.165501	0.0854794	-1.93615	0.0528496					-1.69073	6.19743	-0.272812	0.785088	0.952591
315.003	41.798		315.003	315.003	40.0342	43.5618		0.00971488	0.0414922	-0.0716083	0.091038	0.234138	0.814878	0.951963	1.00976	0.930895	1.09531		-0.00237106	0.0404385	-0.0586338	0.953244	0.982997	0.997632	1.07992	0.921612		0.0551246	0.0482524	1.14242	0.253278		-0.119144	0.0812832	-1.46578	0.142707					6.79102	5.36586	1.2656	0.20613	0.672451
193.122	33.8926		193.122	193.122	38.3574	29.4279		0.0263018	0.112359	-0.193917	0.246521	0.234088	0.814917	0.951963	1.02665	0.823726	1.27957		0.0643603	0.110411	0.582913	0.559952	0.810676	1.06648	1.32414	0.858949		0.0430699	0.135853	0.317034	0.751218		-0.00999926	0.199888	-0.0500244	0.960103					7.26682	15.8085	0.459677	0.645908	0.926233
270.997	89.0275		270.997	270.997	107.219	70.8356		0.0162312	0.0695858	-0.120155	0.152617	0.233254	0.815564	0.952233	1.01636	0.886783	1.16488		0.00666042	0.0691067	0.0963788	0.92322	0.975709	1.00668	1.1527	0.87916		0.0434308	0.0750741	0.578506	0.562922		-0.14966	0.185404	-0.807207	0.419547					-7.40931	10.7805	-0.687289	0.492156	0.84646
358.752	65.5381		358.752	358.753	72.3191	58.7571		0.00992032	0.0426025	-0.0735791	0.0934197	0.232857	0.815872	0.952233	1.00997	0.929063	1.09792		0.00313053	0.0417084	0.0750575	0.940169	0.977958	1.00314	1.08859	0.924393		0.0586174	0.0454047	1.291	0.196704		-0.348474	0.123177	-2.82905	0.0046687					9.6254	6.93938	1.38707	0.165916	0.63748
123.964	22.5547		123.964	123.964	24.4065	20.703		0.0216593	0.0933888	-0.161379	0.204698	0.231926	0.816595	0.952233	1.0219	0.850969	1.22715		0.0453555	0.0909288	0.498803	0.617918	0.835434	1.0464	1.25054	0.875583		-0.104692	0.105831	-0.989238	0.322547		0.466243	0.198517	2.34862	0.018843					7.53742	14.1125	0.534097	0.593465	0.901037
235.206	280.176		235.205	235.206	264.589	295.763		0.00737117	0.0317901	-0.0549364	0.0696787	0.23187	0.816639	0.952233	1.0074	0.946545	1.07216		0.0100793	0.0308504	0.326716	0.743883	0.902764	1.01013	1.07309	0.950861		0.0353659	0.0430267	0.821952	0.411104		-0.0262822	0.0471753	-0.557119	0.577446					-5.15492	3.75504	-1.3728	0.170308	0.639776
261.189	46.4982		261.188	261.189	54.4704	38.5259		0.00728423	0.0315467	-0.0545461	0.0691146	0.230903	0.81739	0.952233	1.00731	0.946915	1.07156		0.00227507	0.0309883	0.0734173	0.941474	0.978585	1.00228	1.06504	0.943214		0.0240007	0.0335655	0.715041	0.474584		-0.119273	0.0923558	-1.29145	0.196548					6.9711	4.44084	1.56977	0.116975	0.583361
372.318	28.1034		372.318	372.318	26.5382	29.6686		0.00826242	0.0357934	-0.0618914	0.0784163	0.230836	0.817442	0.952233	1.0083	0.939985	1.08157		0.00643876	0.0349135	0.18442	0.853684	0.952982	1.00646	1.07774	0.939891		-0.0275082	0.0389001	-0.70715	0.479473		0.205757	0.091404	2.25107	0.0243809					4.82042	5.28571	0.911972	0.362136	0.792997
197.079	45.6692		197.079	197.079	32.533	58.8054		-0.00713477	0.0309862	-0.0678667	0.0535971	-0.230256	0.817893	0.952233	0.992891	0.934385	1.05506		-0.00557015	0.0307439	-0.181179	0.856227	0.953442	0.994445	1.05621	0.936292		0.0141551	0.0342427	0.413376	0.679331		-0.103366	0.0728016	-1.41984	0.155655					5.27517	4.47802	1.17801	0.23924	0.713257
232.896	66.1902		232.896	232.896	75.2837	57.0968		0.0424673	0.184496	-0.319139	0.404074	0.230179	0.817952	0.952233	1.04338	0.726774	1.49791		0.0229614	0.183265	0.125291	0.900293	0.969246	1.02323	1.46545	0.714453		0.125351	0.196265	0.638683	0.523029		-0.587136	0.54093	-1.08542	0.277736					13.1125	27.0161	0.485358	0.627592	0.918395
180.951	260.868		180.951	180.951	267.942	253.793		-0.0176921	0.0772194	-0.169039	0.133655	-0.229114	0.81878	0.952244	0.982464	0.844476	1.143		-0.0224678	0.0759067	-0.295992	0.767236	0.915353	0.977783	1.13463	0.842615		-0.203228	0.106838	-1.90221	0.0571434		0.185249	0.111737	1.65791	0.0973365					7.09046	9.53791	0.743398	0.457521	0.83487
332.044	103.107		332.044	332.044	117.715	88.5001		-0.00873944	0.0382319	-0.0836726	0.0661937	-0.22859	0.819187	0.952244	0.991299	0.919732	1.06843		-0.0216819	0.0375483	-0.577441	0.563641	0.813849	0.978551	1.05328	0.909121		-0.0346318	0.0440335	-0.786487	0.431582		0.070557	0.0770592	0.91562	0.359866					-7.20111	5.30665	-1.357	0.175273	0.646229
251.2	31.753		251.2	251.2	34.1183	29.3876		0.0235233	0.102987	-0.178328	0.225375	0.22841	0.819327	0.952244	1.0238	0.836668	1.25279		0.0448371	0.101326	0.442501	0.658126	0.859095	1.04586	1.27563	0.857476		-0.00944198	0.125095	-0.0754782	0.939834		0.0928626	0.181427	0.511845	0.608759					9.60356	13.9006	0.690872	0.489903	0.84646
661.492	38.679		661.492	661.492	47.4564	29.9015		-0.011087	0.0485502	-0.106244	0.0840697	-0.228362	0.819365	0.952244	0.988974	0.899205	1.0877		-0.0633198	0.0459726	-1.37734	0.168408	0.476119	0.938643	1.02715	0.857764		0.0238214	0.0494044	0.482171	0.629684		-0.994536	0.262226	-3.79266	0.000149041					-8.41213	6.11933	-1.37468	0.169724	0.639557
371.315	28.08		371.315	371.315	26.2328	29.9272		-0.0140008	0.0616136	-0.134761	0.10676	-0.227236	0.82024	0.952854	0.986097	0.873924	1.11267		-0.00516628	0.0596835	-0.0865614	0.93102	0.977958	0.994847	1.1183	0.885019		-0.103044	0.0661594	-1.55752	0.119347		0.567983	0.16914	3.35807	0.000784888					-1.63308	8.61649	-0.189529	0.84974	0.965215
235.869	240.484		235.868	235.869	228.378	252.589		0.0118063	0.0528096	-0.0916986	0.115311	0.223564	0.823096	0.955763	1.01188	0.91238	1.12222		0.0134115	0.0519339	0.258241	0.796221	0.925347	1.0135	1.1221	0.915414		0.0291426	0.0582968	0.4999	0.617145		-0.0674975	0.124685	-0.541344	0.58827					-8.40999	7.19255	-1.16926	0.242744	0.717097
558.46	36.6914		558.459	558.46	43.9491	29.4337		-0.00922553	0.041468	-0.0905013	0.0720502	-0.222474	0.823945	0.95634	0.990817	0.913473	1.07471		0.00236574	0.0413761	0.0571763	0.954405	0.982997	1.00237	1.08704	0.924288		-0.0349871	0.0477373	-0.732909	0.463614		0.0699854	0.0837075	0.836071	0.403115					-3.71601	5.43815	-0.683322	0.494657	0.84646
382.301	45.1943		382.3	382.301	31.4008	58.9877		0.012485	0.0562965	-0.0978541	0.122824	0.221773	0.824491	0.956383	1.01256	0.906781	1.13069		0.0204734	0.0557222	0.367419	0.713307	0.885035	1.02068	1.13847	0.915082		0.034255	0.0636768	0.537951	0.590611		-0.0654372	0.120471	-0.543177	0.587008					-10.5725	8.2328	-1.28419	0.199553	0.664197
936.475	67.2052		936.475	936.475	75.9176	58.4928		-0.0120372	0.0545761	-0.119004	0.0949299	-0.220559	0.825436	0.956383	0.988035	0.887804	1.09958		-0.00354875	0.0542257	-0.0654442	0.94782	0.982128	0.996458	1.1082	0.895986		0.0102363	0.0562169	0.182085	0.855516		-0.376971	0.227552	-1.65664	0.0975927					-6.96863	9.05678	-0.769438	0.441924	0.831624
572.92	38.0888		572.92	572.92	47.0213	29.1564		-0.0113042	0.051262	-0.111776	0.0891674	-0.220518	0.825468	0.956383	0.988759	0.894245	1.09326		-0.0734906	0.0457905	-1.60493	0.108509	0.380764	0.929145	1.01639	0.849387		0.0313678	0.0523947	0.598683	0.549384		-0.966314	0.247868	-3.89851	9.67869e-05					-14.968	5.97647	-2.50449	0.0125168	0.278221
375.086	102.228		375.085	375.086	117.737	86.7183		-0.00885415	0.0401835	-0.0876123	0.069904	-0.220343	0.825604	0.956383	0.991185	0.916116	1.07241		-0.00502119	0.0396189	-0.126737	0.899148	0.969246	0.994991	1.07533	0.920651		-0.00530906	0.0438518	-0.121068	0.903637		-0.0274231	0.100362	-0.273243	0.784667					-7.74332	5.54174	-1.39727	0.162828	0.63748
193.159	131.744		193.159	193.159	139.728	123.761		0.0133585	0.0606753	-0.105563	0.13228	0.220164	0.825743	0.956383	1.01345	0.899818	1.14143		0.0285047	0.0583491	0.48852	0.625182	0.841049	1.02891	1.15358	0.917723		0.0496886	0.0716925	0.69308	0.48826		-0.0783558	0.113909	-0.687879	0.491529					3.20381	7.89695	0.405701	0.685101	0.930705
249.936	82.1558		249.936	249.937	89.7972	74.5144		-0.00599906	0.0275065	-0.0599108	0.0479126	-0.218096	0.827354	0.95784	0.994019	0.941849	1.04908		-0.0061967	0.0270981	-0.228676	0.81912	0.937709	0.993822	1.04803	0.942415		0.00666266	0.0317711	0.209708	0.833895		-0.0438948	0.0549644	-0.798605	0.424519					-3.76448	3.79578	-0.991754	0.321702	0.77402
338.232	38.1494		338.232	338.232	43.0616	33.2372		-0.0107057	0.0493829	-0.107494	0.0860829	-0.21679	0.828372	0.95861	0.989351	0.898082	1.0899		-0.0147894	0.0480917	-0.307525	0.758444	0.910669	0.985319	1.08271	0.896686		0.0347443	0.0547333	0.634793	0.525563		-0.209674	0.114519	-1.83092	0.067113					-4.60671	7.10514	-0.648363	0.516989	0.854572
437.345	29.1546		437.345	437.345	28.0749	30.2342		0.0123032	0.0570073	-0.0994291	0.124036	0.215818	0.82913	0.958714	1.01238	0.905354	1.13206		0.033323	0.0556699	0.598582	0.549451	0.804148	1.03388	1.15308	0.927011		0.0193654	0.0665326	0.291066	0.771001		-0.00720038	0.110566	-0.0651228	0.948076					1.74431	7.85036	0.222194	0.824235	0.959453
262.143	272.041		262.143	262.144	270.179	273.903		0.01926	0.0892618	-0.15569	0.19421	0.21577	0.829167	0.958714	1.01945	0.855825	1.21435		0.0217768	0.0872082	0.24971	0.802811	0.92824	1.02202	1.21253	0.861439		-0.0373695	0.106906	-0.349555	0.726673		0.149621	0.162201	0.922441	0.356299					-2.98752	11.2367	-0.265873	0.790425	0.954131
194.059	145.458		194.059	194.059	163.603	127.313		0.0188905	0.0886435	-0.154848	0.192629	0.213106	0.831244	0.959704	1.01907	0.856546	1.21243		-0.00215327	0.0864421	-0.0249099	0.980127	0.992502	0.997849	1.18208	0.842333		0.0237181	0.105054	0.22577	0.82138		0.00695682	0.165171	0.0421189	0.966404					-6.71292	10.9008	-0.615818	0.538239	0.86462
477.343	38.1801		477.343	477.343	46.485	29.8752		0.0105019	0.0493573	-0.0862365	0.10724	0.212774	0.831503	0.959704	1.01056	0.917377	1.1132		-0.0213599	0.0465711	-0.458652	0.646484	0.85206	0.978867	1.07242	0.893473		0.0448344	0.0510462	0.878311	0.379775		-0.482726	0.193479	-2.49497	0.0125967					-12.5604	6.60927	-1.90042	0.0578388	0.439296
280.154	48.5285		280.154	280.154	56.7558	40.3012		0.0122463	0.0577027	-0.100849	0.125342	0.212231	0.831927	0.959704	1.01232	0.90407	1.13354		0.0148743	0.0571678	0.260187	0.794719	0.925347	1.01499	1.13533	0.907398		0.0348646	0.0636437	0.547808	0.583824		-0.0922173	0.136776	-0.674223	0.500169					-18.5808	8.35288	-2.22447	0.0264735	0.339889
134.109	58.6582		134.109	134.109	68.238	49.0785		0.0319102	0.150361	-0.262793	0.326613	0.212223	0.831933	0.959704	1.03242	0.768901	1.38626		0.0599655	0.14443	0.415188	0.678004	0.867566	1.0618	1.40924	0.800022		-0.150041	0.176597	-0.849624	0.395534		0.511469	0.286699	1.78399	0.0744253					-16.6796	20.5922	-0.809993	0.418253	0.818242
163.071	102.302		163.071	163.071	113.407	91.1978		-0.0092184	0.0434711	-0.0944202	0.0759834	-0.212058	0.832062	0.959704	0.990824	0.9099	1.07894		-0.00180995	0.0420492	-0.0430436	0.965667	0.988967	0.998192	1.08394	0.919223		-0.0522581	0.0477097	-1.09534	0.27337		0.201227	0.105497	1.90741	0.0564674					6.95559	5.88535	1.18185	0.237716	0.711838
198.185	27.5174		198.185	198.185	24.5678	30.467		-0.0107124	0.0505416	-0.109772	0.0883474	-0.211953	0.832144	0.959704	0.989345	0.896038	1.09237		-0.00196667	0.0495454	-0.0396944	0.968337	0.989467	0.998035	1.09982	0.905674		-0.0404323	0.0593196	-0.6816	0.495492		0.0680115	0.0965448	0.704456	0.481149					-2.82911	6.90219	-0.409885	0.682031	0.930705
420.318	29.6613		420.318	420.319	29.7588	29.5639		0.0125778	0.0595224	-0.104084	0.12924	0.211313	0.832643	0.959865	1.01266	0.90115	1.13796		0.0401702	0.0590015	0.680834	0.495976	0.766252	1.04099	1.16861	0.927305		-0.010152	0.0673864	-0.150654	0.880249		0.0932682	0.126965	0.734597	0.462585					2.69295	8.83562	0.304784	0.760633	0.947365
338.269	32.9426		338.269	338.269	35.2513	30.6339		0.00790292	0.0374781	-0.0655527	0.0813586	0.210868	0.83299	0.959865	1.00793	0.93655	1.08476		0.00560929	0.0360711	0.155506	0.876422	0.960211	1.00563	1.0793	0.936983		-0.0360347	0.0406051	-0.887442	0.374841		0.260656	0.0973893	2.67644	0.00744095					-1.28586	4.85411	-0.264902	0.791172	0.954609
308.954	86.0277		308.954	308.955	98.6377	73.4177		-0.0339218	0.161436	-0.350331	0.282488	-0.210125	0.83357	0.959935	0.966647	0.704455	1.32643		-0.0322827	0.159076	-0.202939	0.839183	0.945735	0.968233	1.32248	0.708878		0.0547426	0.184021	0.29748	0.7661		-0.330095	0.33633	-0.981463	0.326365					-27.6284	22.2959	-1.23917	0.21575	0.684551
107.07	280.135		107.07	107.07	267.591	292.68		0.0145986	0.0695555	-0.121728	0.150925	0.209885	0.833758	0.959935	1.01471	0.885389	1.16291		0.050442	0.068191	0.739716	0.459472	0.744009	1.05174	1.20213	0.920156		-0.00677323	0.0783722	-0.0864239	0.931129		0.0938762	0.150944	0.621927	0.53399					2.96692	9.94881	0.298219	0.765636	0.947365
800.577	42.5939		800.577	800.577	49.9969	35.1908		-0.00476676	0.022923	-0.049695	0.0401615	-0.207947	0.835271	0.960763	0.995245	0.95152	1.04098		-0.00455922	0.0219021	-0.208164	0.835101	0.943988	0.995451	1.03911	0.953623		-0.0291235	0.0247125	-1.17849	0.238602		0.145371	0.0613555	2.36933	0.0178204					-4.4205	3.18278	-1.38888	0.165364	0.63748
672.515	68.2225		672.515	672.516	77.3743	59.0708		0.00638103	0.0307156	-0.0538204	0.0665824	0.207746	0.835427	0.960763	1.0064	0.947602	1.06885		0.00245053	0.0302105	0.0811153	0.93535	0.977958	1.00245	1.0636	0.944819		-0.00276192	0.0341047	-0.0809835	0.935455		0.045646	0.0706762	0.645846	0.518379					-4.6094	4.39154	-1.04961	0.294304	0.760555
124.956	287.122		124.956	124.956	296.755	277.489		0.0112813	0.0543407	-0.0952245	0.117787	0.207604	0.835538	0.960763	1.01135	0.909169	1.125		0.0294152	0.0526414	0.558786	0.576308	0.813932	1.02985	1.14178	0.928893		0.0322684	0.0596806	0.540685	0.588725		-0.0905044	0.131432	-0.688603	0.491073					-2.45419	7.14804	-0.343338	0.73146	0.939422
343.267	40.2105		343.267	343.267	49.6927	30.7282		-0.0179679	0.0875782	-0.189618	0.153682	-0.205164	0.837444	0.961891	0.982193	0.827275	1.16612		0.000470798	0.0859594	0.00547698	0.99563	0.998513	1.00047	1.18406	0.845346		0.0117787	0.0984736	0.119613	0.90479		-0.13052	0.191548	-0.681396	0.495621					-10.7104	11.5715	-0.925587	0.355018	0.789059
234.024	63.4631		234.024	234.024	72.2073	54.7189		0.0159066	0.0775768	-0.136141	0.167954	0.205044	0.837538	0.961891	1.01603	0.872719	1.18288		0.0291022	0.0729748	0.398798	0.690042	0.876436	1.02953	1.18784	0.892322		-0.229036	0.0950404	-2.40988	0.0159577		0.504908	0.134286	3.75994	0.000169952					-14.0846	9.83292	-1.43239	0.152534	0.633736
161.132	26.3472		161.132	161.133	24.4398	28.2546		-0.0163249	0.0796386	-0.172414	0.139764	-0.204987	0.837582	0.961891	0.983808	0.841631	1.15		-0.0087207	0.0748996	-0.116432	0.90731	0.969248	0.991317	1.14807	0.855967		-0.0911809	0.0877858	-1.03868	0.298956		0.331731	0.189293	1.75247	0.0796927					-13.7383	10.3114	-1.33234	0.183233	0.649206
265.057	122.577		265.057	265.057	126.17	118.985		-0.00748637	0.0367785	-0.079571	0.0645982	-0.203553	0.838703	0.961918	0.992542	0.923512	1.06673		-0.00503353	0.0359489	-0.140019	0.888645	0.966357	0.994979	1.06761	0.927286		-0.0387234	0.0410168	-0.944087	0.345125		0.120664	0.0830782	1.45242	0.146385					-5.50757	5.43075	-1.01415	0.310906	0.77052
326.196	34.377		326.195	326.196	35.0186	33.7355		0.00558757	0.0274716	-0.0482558	0.0594309	0.203395	0.838827	0.961918	1.0056	0.95289	1.06123		0.00898191	0.0268609	0.334386	0.738088	0.899936	1.00902	1.06357	0.957274		-0.0327346	0.0302194	-1.08323	0.278706		0.188029	0.0659359	2.85169	0.00434879					4.97065	3.76192	1.32131	0.186883	0.649905
329.141	79.2		329.141	329.142	68.7302	89.6698		0.00540846	0.026618	-0.0467619	0.0575788	0.203188	0.838988	0.961918	1.00542	0.954315	1.05927		-0.00953088	0.0261619	-0.364304	0.715631	0.886299	0.990514	1.04263	0.941004		0.0128552	0.0297495	0.432114	0.665659		-0.0244825	0.0596029	-0.410761	0.681248					-13.1779	3.78616	-3.48054	0.00053531	0.0807723
233.157	52.0245		233.157	233.157	62.0505	41.9985		0.0237926	0.117334	-0.206178	0.253763	0.202777	0.839309	0.961918	1.02408	0.813689	1.28887		-0.016546	0.115063	-0.143799	0.885659	0.966323	0.98359	1.23242	0.785001		-0.00531912	0.129821	-0.0409728	0.967318		0.153656	0.274191	0.560396	0.575209					7.09007	16.0683	0.441246	0.659187	0.92913
189.123	85.1383		189.123	189.123	99.1444	71.1321		0.0335341	0.1658	-0.291428	0.358497	0.202256	0.839716	0.961918	1.0341	0.747196	1.43118		0.0261431	0.161559	0.161818	0.871449	0.957218	1.02649	1.40888	0.74788		-0.0700892	0.188434	-0.371957	0.709925		0.388826	0.348917	1.11438	0.265117					57.9485	23.2927	2.48784	0.013112	0.278221
91.0275	277.642		91.0275	91.0276	289.298	265.986		-0.0180069	0.0890989	-0.192637	0.156624	-0.202101	0.839838	0.961918	0.982154	0.824781	1.16956		-0.0287251	0.0864519	-0.332266	0.739688	0.90049	0.971684	1.1511	0.82023		-0.0781689	0.113637	-0.687882	0.491527		0.0779973	0.14355	0.543344	0.586893					-2.92372	10.6982	-0.273289	0.784721	0.952591
388.758	68.9956		388.758	388.758	78.8644	59.1268		-0.00539923	0.0267573	-0.0578426	0.0470441	-0.201785	0.840084	0.961918	0.994615	0.943799	1.04817		-0.000864194	0.02647	-0.032648	0.973955	0.990908	0.999136	1.05234	0.948621		-0.0132426	0.0296069	-0.447279	0.654673		0.0295623	0.0625084	0.472934	0.63626					3.80914	3.90531	0.975376	0.329752	0.776166
405.802	37.0332		405.802	405.802	43.8784	30.188		-0.00654024	0.0325798	-0.0703954	0.057315	-0.200745	0.840898	0.96204	0.993481	0.932025	1.05899		-0.0373243	0.0312646	-1.19382	0.232548	0.549217	0.963364	1.02424	0.906102		0.0222916	0.03299	0.675709	0.499226		-1.14432	0.20724	-5.52169	3.35749e-08					-4.78334	4.91023	-0.974157	0.330356	0.776166
221.117	278.988		221.117	221.117	261.821	296.156		-0.00950402	0.0475272	-0.102656	0.0836476	-0.19997	0.841504	0.96204	0.990541	0.902438	1.08725		0.00127261	0.0460158	0.0276558	0.977937	0.992184	1.00127	1.09578	0.91492		0.0127438	0.0554705	0.229739	0.818295		-0.0709284	0.09217	-0.769539	0.441573					4.57578	5.97509	0.765809	0.444079	0.83238
226.888	84.099		226.888	226.888	99.7175	68.4805		-0.00603956	0.0304928	-0.0658044	0.0537253	-0.198065	0.842994	0.96204	0.993979	0.936314	1.05519		-0.012026	0.0301483	-0.398895	0.689971	0.876436	0.988046	1.04819	0.931353		-0.0122759	0.0327917	-0.37436	0.708136		0.0338189	0.0829008	0.407944	0.683315					-0.601513	4.48757	-0.13404	0.893414	0.978143
722.486	66.1651		722.486	722.486	73.3436	58.9866		0.0462053	0.233363	-0.411177	0.503588	0.197998	0.843047	0.96204	1.04729	0.662869	1.65465		0.05044	0.226716	0.22248	0.82394	0.940197	1.05173	1.64018	0.674405		-0.19122	0.252961	-0.755928	0.449692		1.40283	0.60467	2.31999	0.0203416					22.473	32.6761	0.687749	0.491866	0.84646
430.389	35.596		430.389	430.389	42.5363	28.6556		0.00656498	0.0333237	-0.0587483	0.0718783	0.197006	0.843823	0.96204	1.00659	0.942944	1.07452		-0.0084812	0.032719	-0.259214	0.79547	0.925347	0.991555	1.05723	0.929963		-0.0116388	0.0373566	-0.311561	0.755374		0.077484	0.0737339	1.05086	0.293323					4.1386	4.79581	0.862962	0.38849	0.803362
331.06	102.207		331.059	331.06	115.961	88.4535		-0.00960398	0.0487608	-0.105173	0.0859654	-0.196961	0.843858	0.96204	0.990442	0.900168	1.08977		-0.0237338	0.048276	-0.491628	0.622982	0.840007	0.976546	1.07346	0.888381		-0.0233932	0.0548914	-0.426172	0.669982		0.04199	0.106178	0.395468	0.692497					4.6036	6.86198	0.670884	0.502542	0.846959
111.039	221.001		111.039	111.039	216.326	225.676		0.011184	0.0568107	-0.100163	0.122531	0.196864	0.843934	0.96204	1.01125	0.90469	1.13035		0.0269055	0.0561047	0.479559	0.631541	0.845116	1.02727	1.14668	0.920296		0.00410847	0.0685495	0.0599343	0.952208		0.0267018	0.101518	0.263026	0.792531					10.1545	8.38222	1.21144	0.226187	0.693641
122.924	62.4747		122.924	122.924	71.0657	53.8836		0.0338261	0.171838	-0.30297	0.370623	0.196848	0.843946	0.96204	1.0344	0.738621	1.44864		-0.000647864	0.164464	-0.00393925	0.996857	0.998513	0.999352	1.37947	0.723976		0.0586507	0.204608	0.28665	0.77438		-0.0255965	0.31656	-0.0808583	0.935555					-9.80502	20.7771	-0.471915	0.637152	0.922732
228.973	74.805		228.973	228.973	85.4535	64.1565		0.00916661	0.0466996	-0.0823629	0.100696	0.196289	0.844384	0.96204	1.00921	0.920938	1.10594		0.0116968	0.0457416	0.255715	0.798171	0.926513	1.01177	1.10666	0.925004		-0.00848426	0.0560104	-0.151476	0.8796		0.0494191	0.0845828	0.584269	0.559039					2.84178	6.75915	0.420435	0.674313	0.93066
127.982	280.292		127.982	127.982	292.171	268.413		-0.0165598	0.0846507	-0.182472	0.149353	-0.195625	0.844904	0.96204	0.983577	0.833208	1.16108		0.0162494	0.083992	0.193463	0.846596	0.948588	1.01638	1.19826	0.862108		-0.145186	0.112304	-1.2928	0.196082		0.152669	0.128816	1.18518	0.235947					0.26728	11.7831	0.0226834	0.98191	0.998434
222.868	65.7257		222.868	222.868	73.5653	57.886		-0.0501964	0.256898	-0.553708	0.453315	-0.195394	0.845085	0.96204	0.951043	0.574814	1.57352		-0.182238	0.244492	-0.745376	0.456044	0.743467	0.833403	1.34577	0.516107		0.185	0.269096	0.687488	0.491775		-2.46947	0.863047	-2.86134	0.00421857					22.9171	35.3702	0.647921	0.517274	0.854572
140.962	289.282		140.962	140.962	282.947	295.617		-0.0302544	0.155104	-0.334253	0.273744	-0.195058	0.845347	0.96204	0.970199	0.715873	1.31488		0.0652229	0.143069	0.455883	0.648474	0.852121	1.0674	1.41289	0.806386		-0.262072	0.18499	-1.41669	0.156575		0.518447	0.284605	1.82164	0.0685095					1.56759	21.0557	0.0744495	0.940677	0.990966
271.916	297.082		271.916	271.916	296.779	297.384		0.00730976	0.0376021	-0.066389	0.0810085	0.194397	0.845865	0.96204	1.00734	0.935767	1.08438		0.0127214	0.0372829	0.341213	0.732943	0.897323	1.0128	1.08958	0.941432		0.0121498	0.0431317	0.281692	0.77818		-0.00801973	0.0767598	-0.104478	0.91679					-1.89877	5.63801	-0.336781	0.736396	0.939801
477.86	38.0685		477.86	477.86	46.884	29.253		-0.00912868	0.046972	-0.101192	0.0829348	-0.194343	0.845907	0.96204	0.990913	0.903759	1.08647		-0.0486204	0.043503	-1.11763	0.263724	0.579427	0.952543	1.03733	0.87469		0.0369881	0.0492294	0.751342	0.452447		-0.477674	0.156917	-3.04411	0.00233368					-14.1132	5.98381	-2.35857	0.018653	0.320643
277.953	141.319		277.952	277.953	148.098	134.54		0.0103939	0.0536796	-0.0948162	0.115604	0.193628	0.846467	0.96204	1.01045	0.90954	1.12255		0.0127069	0.0497968	0.255174	0.798588	0.926513	1.01279	1.11662	0.918609		0.0989974	0.0609689	1.62374	0.104432		-0.29511	0.113212	-2.60671	0.00914161					-13.0335	6.86727	-1.89792	0.0581685	0.439296
98.0964	273.782		98.0964	98.0964	256.844	290.719		0.0128463	0.0664175	-0.11733	0.143022	0.193417	0.846633	0.96204	1.01293	0.889292	1.15376		0.0182985	0.0645403	0.283521	0.776778	0.917924	1.01847	1.15581	0.897448		-0.00111952	0.0784722	-0.0142664	0.988617		0.0481189	0.12471	0.385846	0.699611					19.8776	8.20075	2.42388	0.0156388	0.289227
478.348	38.832		478.348	478.348	47.7782	29.8858		0.0082016	0.0424229	-0.0749458	0.091349	0.193329	0.846701	0.96204	1.00824	0.927794	1.09565		-0.0149787	0.0388098	-0.385951	0.699533	0.87975	0.985133	1.06299	0.912976		0.0478172	0.046667	1.02465	0.30553		-0.180362	0.101814	-1.77149	0.0764789					-7.92047	5.1892	-1.52634	0.127433	0.606257
1153.83	86.6876		1153.83	1153.83	102.977	70.3983		0.00665499	0.0344424	-0.0608509	0.0741609	0.193221	0.846786	0.96204	1.00668	0.940964	1.07698		-0.000793073	0.034125	-0.0232402	0.981459	0.99279	0.999207	1.06832	0.934561		0.0200869	0.0375938	0.534314	0.593124		-0.0635349	0.0859378	-0.739312	0.459718					-3.70653	5.27371	-0.702831	0.482423	0.844485
227.955	83.1354		227.955	227.955	96.705	69.5659		-0.0510475	0.26489	-0.570222	0.468127	-0.192712	0.847184	0.96204	0.950234	0.5654	1.597		-0.130119	0.260666	-0.499179	0.617654	0.835434	0.877991	1.46343	0.526753		-0.0312799	0.294282	-0.106292	0.915351		-0.135442	0.608056	-0.222746	0.823733					-4.52671	38.3869	-0.117923	0.906166	0.979367
1156.24	67.5936		1156.24	1156.24	76.4554	58.7318		-0.00563368	0.0293001	-0.0630608	0.0517935	-0.192275	0.847527	0.96204	0.994382	0.938886	1.05316		0.00469287	0.0287263	0.163365	0.870231	0.957218	1.0047	1.0629	0.949698		0.00664765	0.033157	0.20049	0.841097		-0.0494027	0.0625944	-0.789251	0.429965					-3.83271	4.1059	-0.933464	0.350941	0.788278
99.5311	227.928		99.5311	99.5311	226.697	229.158		-0.00977049	0.05085	-0.109435	0.0898936	-0.192143	0.84763	0.96204	0.990277	0.896341	1.09406		-0.00670632	0.0504585	-0.132908	0.894266	0.967246	0.993316	1.09658	0.89978		-0.00193399	0.0545017	-0.0354849	0.971693		-0.0624405	0.141296	-0.441912	0.658553					-15.7767	7.85841	-2.00762	0.0451139	0.40429
181.008	77.861		181.008	181.008	82.8929	72.8291		0.0224514	0.117403	-0.207654	0.252556	0.191234	0.848342	0.96218	1.02271	0.812488	1.28731		-0.0120381	0.111775	-0.1077	0.914234	0.972223	0.988034	1.23003	0.793647		0.217143	0.131225	1.65473	0.0979786		-0.758382	0.262799	-2.88579	0.00390436					-1.30054	15.7528	-0.0825594	0.934228	0.989758
126.012	279.612		126.012	126.012	292.985	266.238		0.0153384	0.080701	-0.142833	0.173509	0.190064	0.849259	0.96218	1.01546	0.866899	1.18947		0.0401628	0.0792144	0.507013	0.612145	0.832126	1.04098	1.21583	0.891279		-0.00798805	0.0931692	-0.085737	0.931675		0.0854153	0.161486	0.528932	0.596853					-10.131	11.172	-0.906823	0.364851	0.793647
290.16	38.9183		290.159	290.16	31.1849	46.6517		0.00925779	0.0488774	-0.0865402	0.105056	0.189408	0.849773	0.96218	1.0093	0.917099	1.11077		-0.00286529	0.0475059	-0.0603144	0.951905	0.982997	0.997139	1.09444	0.908485		0.0159868	0.0544421	0.293648	0.769027		-0.018703	0.110977	-0.168531	0.866166					7.68617	6.61455	1.16201	0.245676	0.719266
371.298	39.0863		371.298	371.298	48.2282	29.9445		0.0163822	0.0865751	-0.153302	0.186066	0.189225	0.849916	0.96218	1.01652	0.857871	1.2045		0.041278	0.0846869	0.487419	0.625961	0.841157	1.04214	1.23031	0.882754		0.07261	0.0982312	0.739174	0.459801		-0.179262	0.183234	-0.978319	0.327916					-14.918	11.7927	-1.26502	0.206335	0.672451
339.289	37.2873		339.289	339.289	44.7595	29.8152		-0.0130108	0.0687749	-0.147807	0.121786	-0.189179	0.849952	0.96218	0.987074	0.862598	1.12951		-0.0256023	0.0672862	-0.380499	0.703575	0.882565	0.974723	1.11213	0.854291		-0.104312	0.0827169	-1.26108	0.207281		0.191457	0.123785	1.54669	0.121938					-1.673	9.53843	-0.175396	0.860825	0.969239
1169.75	84.6236		1169.75	1169.75	100.247	69.0004		0.00917198	0.0486508	-0.0861818	0.104526	0.188527	0.850464	0.96218	1.00921	0.917427	1.11018		0.00195636	0.0469399	0.041678	0.966755	0.988967	1.00196	1.09851	0.913889		0.0769418	0.0558682	1.3772	0.16845		-0.203465	0.0989614	-2.056	0.0397825					-1.09292	6.85192	-0.159506	0.873322	0.969899
194.975	275.172		194.975	194.975	286.535	263.809		-0.0139142	0.0738158	-0.158591	0.130762	-0.188499	0.850486	0.96218	0.986182	0.853346	1.1397		-0.0407834	0.0733278	-0.556179	0.578088	0.813932	0.960037	1.10842	0.831515		-0.0640501	0.0871016	-0.735349	0.462127		0.113865	0.139053	0.818856	0.412868					7.61899	8.94797	0.851477	0.394831	0.803837
286.942	276.259		286.941	286.942	290.188	262.33		0.0166319	0.0886912	-0.1572	0.190464	0.187525	0.851249	0.96218	1.01677	0.854533	1.20981		0.0357985	0.0841866	0.425228	0.670671	0.86329	1.03645	1.22239	0.878792		-0.100779	0.11688	-0.862241	0.388555		0.176011	0.136176	1.29252	0.196177					2.73275	9.73229	0.280792	0.778963	0.950432
138.091	31.1583		138.091	138.091	27.1865	35.1301		-0.0125819	0.0671486	-0.144191	0.119027	-0.187374	0.851368	0.96218	0.987497	0.865723	1.1264		-0.0165334	0.0661032	-0.250115	0.802498	0.92824	0.983603	1.11966	0.864075		-0.0109222	0.0774865	-0.140956	0.887905		-0.0175869	0.134558	-0.130701	0.896012					0.956141	9.61293	0.099464	0.920802	0.985381
364.93	83.4605		364.93	364.93	98.6792	68.2418		0.0454794	0.243676	-0.432118	0.523076	0.186638	0.851944	0.96218	1.04653	0.649133	1.68721		-0.00775589	0.236556	-0.0327867	0.973845	0.990908	0.992274	1.57758	0.624124		-0.207498	0.26671	-0.777992	0.436574		1.32326	0.599413	2.20759	0.0272727					-32.8704	34.623	-0.94938	0.342795	0.786338
178.028	102.353		178.028	178.028	116.675	88.0312		0.0117659	0.063051	-0.111812	0.135344	0.186609	0.851967	0.96218	1.01184	0.894213	1.14493		0.0120902	0.0622603	0.194188	0.846028	0.948588	1.01216	1.14353	0.895888		-0.00339385	0.0673638	-0.0503809	0.959819		0.118913	0.17909	0.663986	0.506699					11.4268	9.56259	1.19495	0.232559	0.703374
422.326	38.5156		422.326	422.326	47.142	29.8891		-0.0133992	0.0719641	-0.154446	0.127648	-0.186193	0.852293	0.96218	0.98669	0.85689	1.13615		-0.00881059	0.0702969	-0.125334	0.900259	0.969246	0.991228	1.13766	0.863646		0.0303341	0.0869136	0.349015	0.727078		-0.108756	0.128339	-0.847415	0.396764					-16.7311	10.1969	-1.64081	0.101341	0.550633
149.953	274.381		149.953	149.953	288.662	260.1		0.0181674	0.0978054	-0.173528	0.209862	0.185751	0.85264	0.96218	1.01833	0.840694	1.23351		0.00975892	0.0952817	0.102422	0.918422	0.974008	1.00981	1.21715	0.837785		-0.0984201	0.114163	-0.862099	0.388633		0.339813	0.189622	1.79205	0.0731246					-9.2387	12.3613	-0.747389	0.455111	0.83487
167.013	203.743		167.013	167.013	186.502	220.984		-0.00697865	0.0375886	-0.0806509	0.0666936	-0.185659	0.852712	0.96218	0.993046	0.922516	1.06897		-0.0117838	0.0362967	-0.324651	0.745445	0.903449	0.988285	1.06115	0.92042		0.0112981	0.0394088	0.28669	0.77435		-0.191229	0.125126	-1.52829	0.12644					-11.884	4.85905	-2.44574	0.0147308	0.289227
572.418	37.9386		572.418	572.418	46.7052	29.1721		-0.00885084	0.0479527	-0.102836	0.0851347	-0.184574	0.853563	0.96274	0.991188	0.902275	1.08886		-0.0643184	0.0440531	-1.46002	0.144285	0.441304	0.937706	1.02227	0.860138		0.0240665	0.0485922	0.495274	0.620406		-1.2348	0.296545	-4.16395	3.12782e-05					-12.815	5.99838	-2.13641	0.0330343	0.36218
100.917	66.1186		100.917	100.917	73.6449	58.5923		0.0460415	0.252615	-0.449074	0.541157	0.18226	0.855379	0.963081	1.04712	0.638219	1.71799		-0.0933664	0.25102	-0.371948	0.709932	0.883461	0.91086	1.48979	0.556902		0.161914	0.279613	0.579063	0.562546		-0.468555	0.589252	-0.795169	0.426515					107.013	39.6984	2.69565	0.00721464	0.239379
487.971	83.2727		487.971	487.971	96.3256	70.2197		-0.00891518	0.0489983	-0.10495	0.0871197	-0.181949	0.855623	0.963081	0.991124	0.900369	1.09103		-0.0354578	0.0485134	-0.730886	0.464849	0.744009	0.965163	1.06144	0.877618		-0.0543367	0.0570454	-0.952517	0.340835		0.118876	0.0956842	1.24238	0.214097					-4.64114	7.18456	-0.645987	0.518525	0.8553
155.118	28.7883		155.118	155.118	27.2809	30.2958		0.00917772	0.0504912	-0.0897833	0.108139	0.181769	0.855764	0.963081	1.00922	0.914129	1.1142		0.00699675	0.0491288	0.142416	0.886751	0.966323	1.00702	1.10881	0.914575		-0.0344287	0.0555047	-0.620284	0.535071		0.218374	0.121571	1.79626	0.0724535					11.6906	7.06375	1.65502	0.0984234	0.548593
500.379	38.8183		500.378	500.379	47.6128	30.0239		0.00823782	0.0453509	-0.0806484	0.097124	0.181646	0.855861	0.963081	1.00827	0.922518	1.102		-0.00965051	0.0425	-0.227071	0.820369	0.938552	0.990396	1.07643	0.911239		0.0402029	0.0555534	0.72368	0.469262		-0.0556227	0.0785216	-0.708374	0.478713					-10.6059	5.22089	-2.03143	0.0426348	0.394887
106.951	65.9747		106.951	106.951	76.1909	55.7584		0.0388937	0.214215	-0.380959	0.458747	0.181564	0.855925	0.963081	1.03966	0.683206	1.58209		-0.0268012	0.208491	-0.128549	0.897715	0.96869	0.973555	1.46498	0.646978		0.0968528	0.243225	0.398202	0.690481		-0.161522	0.452286	-0.357124	0.720999					17.2562	28.7726	0.599745	0.548894	0.87181
515.38	38.2381		515.38	515.38	47.0806	29.3956		0.00814161	0.0449541	-0.0799668	0.09625	0.181109	0.856282	0.963081	1.00817	0.923147	1.10103		-0.0485787	0.0425798	-1.14088	0.253918	0.570423	0.952582	1.03549	0.87631		0.0337253	0.045211	0.745953	0.455696		-2.22428	0.422329	-5.2667	1.38896e-07					-15.1938	6.23196	-2.43804	0.015045	0.289227
337.273	36.4714		337.273	337.273	43.1846	29.7582		-0.0089706	0.0496419	-0.106267	0.0883256	-0.180706	0.856598	0.963081	0.99107	0.899185	1.09234		-0.0153499	0.0491407	-0.312367	0.754762	0.908976	0.984767	1.08433	0.894343		-0.0283575	0.0573681	-0.494307	0.621089		0.0488141	0.0990428	0.492859	0.622113					-1.48646	7.50749	-0.197997	0.843112	0.963731
149.113	109.769		149.113	149.113	122.916	96.622		-0.00973699	0.0539279	-0.115434	0.0959597	-0.180556	0.856716	0.963081	0.99031	0.89098	1.10071		-0.0161436	0.0528594	-0.305407	0.760056	0.911799	0.983986	1.0914	0.887144		-0.00266355	0.060528	-0.0440053	0.9649		-0.0369683	0.118761	-0.311282	0.755586					10.1038	7.83134	1.29018	0.197466	0.662361
717.526	47.0886		717.526	717.526	60.2062	33.971		-0.00489488	0.0272182	-0.0582416	0.0484518	-0.179838	0.857279	0.963081	0.995117	0.943422	1.04964		-0.00524457	0.0267669	-0.195935	0.844661	0.948367	0.994769	1.04835	0.943926		-0.0253115	0.03095	-0.817818	0.413461		0.0647837	0.0571767	1.13304	0.257195					-0.153729	3.81024	-0.0403463	0.96783	0.995587
214.023	130.222		214.023	214.023	142.587	117.856		0.0101571	0.0567139	-0.101	0.121314	0.179094	0.857864	0.963081	1.01021	0.903933	1.12898		0.0131793	0.0565413	0.233092	0.81569	0.93675	1.01327	1.13202	0.906974		-0.012956	0.0678274	-0.191015	0.848514		0.0638697	0.103398	0.617706	0.536769					-16.2415	8.31789	-1.9526	0.0513141	0.416027
558.421	38.6194		558.421	558.421	47.3859	29.853		-0.00941026	0.0527328	-0.112765	0.0939441	-0.178452	0.858368	0.963081	0.990634	0.893361	1.0985		-0.0508112	0.0460835	-1.10259	0.270205	0.585528	0.950458	1.0403	0.868372		0.0389941	0.0568309	0.686142	0.492623		-0.309187	0.14143	-2.18615	0.0288047					-13.578	5.78991	-2.34511	0.0193341	0.327859
140.082	33.2208		140.082	140.082	30.3621	36.0794		0.00757387	0.0424617	-0.0756495	0.0907972	0.178369	0.858433	0.963081	1.0076	0.927141	1.09505		0.00489304	0.0420512	0.116359	0.907368	0.969248	1.00491	1.09124	0.925402		-0.0132569	0.0491015	-0.26999	0.787168		0.0693501	0.0845576	0.820152	0.41213					1.77402	5.84959	0.303273	0.761783	0.947365
608.088	36.6572		608.088	608.089	44.0874	29.2271		0.010157	0.0570015	-0.101564	0.121878	0.178189	0.858575	0.963081	1.01021	0.903424	1.12962		-0.0118433	0.0536806	-0.220625	0.825384	0.940197	0.988227	1.09787	0.889534		0.0468011	0.0609756	0.767539	0.442761		-0.243786	0.160517	-1.51875	0.128825					-18.6249	7.3588	-2.53097	0.0116193	0.277335
297.242	287.764		297.242	297.242	279.887	295.641		0.00585173	0.0329491	-0.0587273	0.0704307	0.177599	0.859038	0.963081	1.00587	0.942964	1.07297		0.00998718	0.0318519	0.31355	0.753863	0.908381	1.01004	1.0751	0.948909		0.00552314	0.0425743	0.12973	0.89678		0.00634246	0.0520289	0.121903	0.902976					-2.38202	3.74497	-0.636059	0.524971	0.856432
135.117	32.8473		135.117	135.117	33.9893	31.7053		-0.00894156	0.0505393	-0.107997	0.0901136	-0.176923	0.859569	0.963081	0.991098	0.897631	1.0943		0.0274444	0.0462699	0.593139	0.553088	0.80619	1.02782	1.12539	0.938714		-0.0519249	0.0543111	-0.956065	0.339039		0.268671	0.138025	1.94654	0.05159					0.423555	5.6161	0.0754179	0.939906	0.990966
212.012	89.0829		212.012	212.012	103	75.1656		0.00635105	0.036043	-0.064292	0.0769941	0.176207	0.860131	0.963081	1.00637	0.937731	1.08004		-0.00830208	0.0351871	-0.235941	0.813478	0.935422	0.991732	1.06254	0.925641		-0.0105568	0.0392681	-0.268839	0.788054		0.0967861	0.0908163	1.06573	0.286544					-1.61262	5.10945	-0.315615	0.7524	0.944761
311.204	43.0673		311.204	311.205	51.6468	34.4878		-0.017283	0.098236	-0.209822	0.175256	-0.175933	0.860346	0.963081	0.982865	0.810728	1.19155		-0.0472634	0.0950735	-0.497125	0.619101	0.83614	0.953836	1.14922	0.791673		0.0952981	0.110718	0.860725	0.389389		-0.433827	0.212969	-2.03704	0.0416463					-1.26218	13.3819	-0.09432	0.924885	0.986884
184.003	279.664		184.003	184.003	285.265	274.063		-0.0134775	0.0767888	-0.163981	0.137026	-0.175514	0.860676	0.963081	0.986613	0.848758	1.14686		-0.0200007	0.0762172	-0.262418	0.792999	0.924179	0.980198	1.13813	0.844183		-0.0464644	0.0929048	-0.500129	0.616984		0.0576463	0.136419	0.422568	0.672611					-10.6447	10.3553	-1.02795	0.30437	0.767117
1144.22	67.9365		1144.22	1144.22	76.8967	58.9763		0.0130393	0.0745435	-0.133063	0.159142	0.174921	0.861141	0.963081	1.01312	0.87541	1.1725		0.0167997	0.0733031	0.229181	0.818728	0.937709	1.01694	1.17407	0.880844		0.0391061	0.0846706	0.461862	0.64418		-0.0767953	0.157185	-0.488568	0.625148					-2.78689	11.2095	-0.248618	0.803738	0.957435
150	76.313		150	150	86.7294	65.8966		-0.00877789	0.050315	-0.107394	0.0898377	-0.174459	0.861505	0.963081	0.991261	0.898172	1.094		-0.00779832	0.0490996	-0.158827	0.873805	0.958117	0.992232	1.09247	0.901195		-0.0315694	0.0580581	-0.543756	0.586609		0.0599821	0.100843	0.59481	0.551971					9.42163	6.77761	1.39011	0.164991	0.63748
666.523	68.0925		666.523	666.524	76.9895	59.1955		-0.0436995	0.250755	-0.53517	0.447771	-0.174272	0.861652	0.963081	0.957242	0.58557	1.56482		-0.0919663	0.24837	-0.37028	0.711174	0.883461	0.912136	1.48414	0.560587		-0.0170722	0.273559	-0.0624077	0.950238		-0.183731	0.627336	-0.292875	0.769617					-24.4488	35.9065	-0.680903	0.496186	0.84646
383.315	30.0713		383.315	383.315	33.7205	26.422		-0.0109526	0.0630313	-0.134492	0.112587	-0.173764	0.862051	0.963081	0.989107	0.87416	1.11917		0.00198321	0.0610668	0.0324761	0.974092	0.990908	1.00199	1.12939	0.888956		-0.135515	0.0729307	-1.85814	0.063149		0.356733	0.125301	2.84701	0.0044132					-18.8155	9.16101	-2.05386	0.0404051	0.388659
140.002	294.675		140.002	140.002	296.564	292.787		0.0138606	0.0797863	-0.142518	0.170239	0.173722	0.862084	0.963081	1.01396	0.867172	1.18559		0.0176778	0.0798612	0.221356	0.824815	0.940197	1.01783	1.1903	0.870358		-0.04134	0.102246	-0.404319	0.685978		0.099811	0.127585	0.782312	0.434031					-23.8594	10.2374	-2.33062	0.0200913	0.332561
196.133	27.2759		196.133	196.133	20.4647	34.0871		0.0197769	0.114087	-0.203829	0.243383	0.17335	0.862376	0.963081	1.01997	0.815602	1.27556		0.062922	0.109609	0.57406	0.565927	0.813932	1.06494	1.32016	0.859064		-0.060201	0.135843	-0.443166	0.657646		0.211219	0.21017	1.00499	0.314901					26.1402	14.0122	1.86553	0.0625763	0.45562
176.06	99.3134		176.06	176.06	111.88	86.7471		-0.00894603	0.0518619	-0.110593	0.0927014	-0.172497	0.863047	0.963209	0.991094	0.895303	1.09713		-0.00921973	0.0511643	-0.180199	0.856997	0.953442	0.990823	1.09534	0.896281		-0.0203906	0.0597302	-0.341378	0.732819		0.0261113	0.10454	0.249773	0.802763					-2.11206	7.36347	-0.286829	0.774338	0.95034
246.955	138.586		246.954	246.955	150.963	126.209		0.0124669	0.0723546	-0.129346	0.154279	0.172302	0.8632	0.963209	1.01254	0.87867	1.16682		0.0216027	0.0713384	0.302821	0.762027	0.91255	1.02184	1.17519	0.8885		0.0409427	0.0806791	0.507476	0.611821		-0.104555	0.163552	-0.639276	0.522643					5.33222	10.7943	0.493986	0.62149	0.918395
245.186	43.1715		245.186	245.186	54.3488	31.9942		0.0142128	0.0829541	-0.148374	0.1768	0.171334	0.863962	0.963459	1.01431	0.862108	1.19339		0.0244788	0.0801085	0.30557	0.759932	0.911799	1.02478	1.199	0.875873		-0.0969284	0.0957629	-1.01217	0.311456		0.348314	0.166035	2.09784	0.0359193					-5.82605	11.3155	-0.514874	0.606824	0.908595
368.279	39.2508		368.279	368.279	48.3752	30.1264		0.016343	0.0955086	-0.17085	0.203536	0.171115	0.864133	0.963459	1.01648	0.842948	1.22573		0.0360277	0.0923343	0.390187	0.696398	0.877786	1.03668	1.24235	0.865068		0.124707	0.110196	1.13169	0.257765		-0.310842	0.191478	-1.62338	0.104507					-15.0835	12.9583	-1.16401	0.244865	0.719266
270.843	68.0802		270.843	270.844	77.4667	58.6937		-0.00643031	0.0378123	-0.0805411	0.0676804	-0.170059	0.864964	0.963989	0.99359	0.922617	1.07002		-0.00183877	0.0373277	-0.0492602	0.960712	0.986981	0.998163	1.07393	0.927742		0.00584771	0.0391808	0.149249	0.881357		-0.173033	0.144328	-1.19889	0.230572					-0.273327	5.82429	-0.0469289	0.962585	0.995587
874.336	81.897		874.335	874.336	95.2161	68.5779		-0.00657803	0.0389014	-0.0828233	0.0696673	-0.169095	0.865722	0.964438	0.993444	0.920514	1.07215		-0.00529424	0.037924	-0.139601	0.888975	0.966357	0.99472	1.07148	0.923462		0.0246749	0.0448875	0.549707	0.58252		-0.100874	0.0779697	-1.29376	0.195749					-1.45125	5.31372	-0.273114	0.784856	0.952591
153.025	56.3219		153.025	153.025	66.7423	45.9014		-0.00815987	0.0485358	-0.103288	0.0869686	-0.168121	0.866488	0.964897	0.991873	0.901867	1.09086		-0.0357804	0.0471598	-0.758705	0.448029	0.736144	0.964852	1.05829	0.879665		0.0422579	0.0501167	0.84319	0.399122		-0.769701	0.194777	-3.9517	7.75967e-05					-3.97411	7.69919	-0.516172	0.605917	0.908595
162.126	89.2157		162.126	162.126	95.2982	83.1333		-0.00437962	0.0261836	-0.0556986	0.0469394	-0.167265	0.867161	0.965217	0.99563	0.945824	1.04806		-0.0103208	0.025448	-0.405565	0.685062	0.873828	0.989732	1.04035	0.941577		0.0357594	0.0319857	1.11798	0.263575		-0.0859155	0.0455876	-1.88462	0.0594808					-0.932426	3.64616	-0.255728	0.798245	0.954695
402.734	65.9564		402.734	402.735	73.1274	58.7855		0.0145527	0.0872195	-0.156394	0.1855	0.166852	0.867487	0.965217	1.01466	0.855222	1.20382		0.0200313	0.0838788	0.238812	0.811251	0.934419	1.02023	1.20254	0.865566		0.0336355	0.0959464	0.350565	0.725915		-0.0762644	0.209311	-0.364359	0.71559					-18.0416	13.4239	-1.34399	0.179441	0.649033
158.964	83.4411		158.964	158.964	97.5226	69.3595		-0.0432915	0.261216	-0.555266	0.468683	-0.165731	0.868369	0.965803	0.957632	0.573919	1.59789		-0.0237307	0.259307	-0.091516	0.927083	0.976936	0.976549	1.62338	0.587446		0.0630975	0.296717	0.212652	0.831598		-0.409803	0.550728	-0.744111	0.456809					-18.5731	36.6801	-0.506355	0.612787	0.912461
105.097	54.2381		105.097	105.097	64.4028	44.0733		-0.0038936	0.0235864	-0.0501222	0.042335	-0.165078	0.868883	0.965978	0.996114	0.951113	1.04324		-0.00986674	0.0224041	-0.440398	0.659649	0.859375	0.990182	1.03463	0.947642		0.0202405	0.025445	0.79546	0.426346		-0.151227	0.0628692	-2.40542	0.0161538					1.57312	3.17009	0.496238	0.619901	0.918395
309.939	66.1055		309.939	309.939	75.6521	56.559		0.00777971	0.0473851	-0.0850933	0.100653	0.164181	0.869589	0.966368	1.00781	0.918427	1.10589		0.0125443	0.0447092	0.280577	0.779035	0.918901	1.01262	1.10536	0.927664		-0.0465792	0.0544474	-0.855491	0.392279		0.177495	0.0962059	1.84495	0.0650449					-2.10854	6.45804	-0.326499	0.744156	0.941767
131.534	21.9585		131.534	131.534	20.6582	23.2587		0.022154	0.136244	-0.24488	0.289188	0.162605	0.870829	0.967351	1.0224	0.782799	1.33534		0.0395572	0.133127	0.297139	0.76636	0.915353	1.04035	1.35051	0.801419		-0.0860777	0.149821	-0.574538	0.565604		0.539449	0.32754	1.64697	0.0995638					-53.4522	18.2782	-2.92436	0.00357686	0.174324
384.334	24.6046		384.333	384.334	22.5822	26.6269		0.012477	0.0772513	-0.138933	0.163887	0.161512	0.87169	0.967911	1.01256	0.870287	1.17808		-0.000820791	0.0756468	-0.0108503	0.991343	0.997846	0.99918	1.15887	0.861493		0.0154667	0.0878465	0.176065	0.860243		0.00227752	0.162257	0.0140365	0.988801					8.16365	10.0962	0.808583	0.419063	0.818242
201.008	292.783		201.008	201.008	291.756	293.809		-0.00813442	0.0506851	-0.107475	0.0912066	-0.160489	0.872496	0.968187	0.991899	0.898099	1.0955		-0.00552003	0.049001	-0.112651	0.910307	0.970708	0.994495	1.09475	0.903425		-0.00382863	0.0569959	-0.0671737	0.946443		-0.0244122	0.110819	-0.220289	0.825646					-4.31839	6.43507	-0.671071	0.502424	0.846959
241.143	27.403		241.143	241.143	23.4509	31.3552		-0.0150335	0.094388	-0.200031	0.169963	-0.159274	0.873453	0.968187	0.985079	0.818706	1.18526		0.00695256	0.093163	0.0746279	0.940511	0.977958	1.00698	1.20871	0.838914		-0.0307319	0.111866	-0.274721	0.783531		0.0237628	0.17586	0.135124	0.892514					20.3362	14.0426	1.44818	0.148068	0.630899
449.911	88.148		449.911	449.911	103.901	72.3949		0.00978338	0.0614734	-0.110702	0.130269	0.159148	0.873552	0.968187	1.00983	0.895205	1.13913		0.0175156	0.0606625	0.288738	0.772782	0.916139	1.01767	1.14616	0.903587		-0.0432916	0.0695296	-0.622636	0.533524		0.199825	0.131568	1.5188	0.128813					-23.3715	9.13216	-2.55926	0.0107242	0.273166
133.108	59.2327		133.108	133.108	69.4486	49.0168		0.0143659	0.0904886	-0.162988	0.19172	0.158759	0.873858	0.968187	1.01447	0.849601	1.21133		0.00247969	0.0880571	0.0281601	0.977534	0.992146	1.00248	1.19133	0.84357		-0.0575389	0.106758	-0.538964	0.589912		0.197831	0.170529	1.1601	0.246009					-12.2613	12.4424	-0.985445	0.324787	0.774879
269.211	280.762		269.211	269.211	265.293	296.231		-0.00585539	0.0368846	-0.0781479	0.0664372	-0.158749	0.873867	0.968187	0.994162	0.924828	1.06869		0.00842668	0.0353542	0.23835	0.81161	0.934435	1.00846	1.08082	0.940948		-0.0328066	0.0463573	-0.707689	0.479138		0.0406445	0.0608913	0.667492	0.504458					3.77617	4.31108	0.875921	0.38141	0.803362
108.081	30.716		108.081	108.081	26.2436	35.1883		-0.0103552	0.0653402	-0.13842	0.117709	-0.158482	0.874077	0.968187	0.989698	0.870733	1.12492		0.007637	0.0643162	0.118741	0.90548	0.969248	1.00767	1.14305	0.88832		0.0213957	0.0808355	0.264682	0.791254		-0.0702025	0.11098	-0.632567	0.527016					-2.17249	9.20542	-0.236002	0.813509	0.957511
149.133	27.2784		149.133	149.133	23.9021	30.6547		-0.0181151	0.115228	-0.243958	0.207728	-0.15721	0.875079	0.968431	0.982048	0.78352	1.23088		-0.0170286	0.113472	-0.150069	0.880711	0.962967	0.983116	1.22799	0.787073		-0.0619002	0.139665	-0.443206	0.657617		0.0752208	0.203914	0.368885	0.712214					28.8569	15.389	1.87517	0.0612364	0.453183
347.894	85.2429		347.894	347.895	92.4544	78.0315		0.00633316	0.0405459	-0.0731354	0.0858017	0.156197	0.875877	0.968431	1.00635	0.929475	1.08959		-0.00376936	0.0399499	-0.0943522	0.924829	0.976149	0.996238	1.07738	0.921206		0.00117282	0.0446205	0.0262843	0.979031		0.0307798	0.0971191	0.316928	0.751298					-3.97811	5.76172	-0.690438	0.490176	0.84646
190.848	237.94		190.848	190.848	230.879	245.001		-0.00856747	0.0548514	-0.116074	0.0989393	-0.156194	0.87588	0.968431	0.991469	0.890409	1.104		0.00706757	0.0543134	0.130126	0.896467	0.968113	1.00709	1.12022	0.905393		-0.0209241	0.0621618	-0.336607	0.736413		0.0348932	0.116579	0.299308	0.764705					-6.41168	7.98487	-0.802978	0.422293	0.819854
300.261	33.3684		300.261	300.261	37.2773	29.4595		-0.0114698	0.0735115	-0.15555	0.13261	-0.156028	0.876011	0.968431	0.988596	0.855945	1.1418		0.00470572	0.0720049	0.0653527	0.947893	0.982128	1.00472	1.15701	0.872473		-0.113707	0.0852143	-1.33437	0.182082		0.285959	0.145344	1.96746	0.0491308					15.516	9.80264	1.58284	0.113964	0.57652
152.987	231.013		152.987	152.987	248.004	214.021		0.00655301	0.042075	-0.0759125	0.0890185	0.155746	0.876233	0.968431	1.00657	0.926897	1.0931		0.00239834	0.0413307	0.0580279	0.953726	0.982997	1.0024	1.08698	0.9244		-0.0251959	0.0481629	-0.523139	0.600878		0.108863	0.0864586	1.25914	0.20798					7.29718	6.12432	1.19151	0.233907	0.705879
669.404	81.7444		669.404	669.405	95.0259	68.463		-0.00754128	0.048682	-0.102956	0.0878736	-0.154909	0.876893	0.968431	0.992487	0.902167	1.09185		-0.00571211	0.0476046	-0.119991	0.904491	0.969248	0.994304	1.09154	0.905727		0.0249291	0.0571609	0.436122	0.662748		-0.093289	0.0928894	-1.0043	0.315233					-11.7597	6.20559	-1.89502	0.0585513	0.439296
134.067	101.763		134.067	134.067	114.794	88.7326		0.00540425	0.0349504	-0.0630972	0.0739057	0.154626	0.877116	0.968431	1.00542	0.938852	1.07671		0.000309905	0.0338863	0.00914545	0.992703	0.997846	1.00031	1.069	0.93603		-0.0249656	0.0392565	-0.63596	0.524802		0.121499	0.0767533	1.58298	0.113425					11.7445	4.69174	2.50324	0.0125607	0.278221
352.102	41.9914		352.102	352.102	30.1479	53.835		-0.00560201	0.0363001	-0.0767489	0.0655449	-0.154325	0.877354	0.968431	0.994414	0.926122	1.06774		0.000253018	0.0354988	0.0071275	0.994313	0.998284	1.00025	1.07233	0.933024		-0.0234143	0.0403798	-0.579851	0.562015		0.0694264	0.0828739	0.837736	0.402179					0.121777	4.83294	0.0251972	0.979906	0.998434
316.858	67.2146		316.857	316.858	74.5319	59.8973		0.00487547	0.031632	-0.0571221	0.0668731	0.154131	0.877507	0.968431	1.00489	0.944479	1.06916		-0.00266624	0.0313824	-0.0849599	0.932293	0.977958	0.997337	1.06061	0.93784		0.0191417	0.034803	0.55	0.582319		-0.062883	0.0758481	-0.829065	0.407068					-0.172028	4.44373	-0.0387125	0.969132	0.995587
573.736	39.96		573.735	573.736	50.758	29.162		0.00672685	0.0439067	-0.0793287	0.0927824	0.153208	0.878234	0.96884	1.00675	0.923736	1.09722		-0.00680139	0.0425263	-0.159934	0.872933	0.957934	0.993222	1.07956	0.913791		0.0243046	0.0495469	0.490537	0.623754		-0.0575618	0.094755	-0.607481	0.543532					-14.9298	5.38553	-2.7722	0.00573396	0.225993
140.107	38.3234		140.107	140.107	43.053	33.5939		0.00523371	0.0343537	-0.0620984	0.0725658	0.152348	0.878913	0.968874	1.00525	0.93979	1.07526		0.00794326	0.0337087	0.235644	0.813709	0.935422	1.00797	1.07682	0.943531		-0.010587	0.0386459	-0.273949	0.784124		0.0648247	0.0750033	0.864291	0.387428					-4.05435	4.79243	-0.845991	0.397882	0.805925
129.654	96.6003		129.654	129.654	109.815	83.3857		-0.0118072	0.0775443	-0.163791	0.140177	-0.152264	0.878978	0.968874	0.988262	0.848919	1.15048		-0.00502783	0.0754259	-0.0666591	0.946853	0.981922	0.994985	1.15351	0.858248		0.0181786	0.0898061	0.20242	0.839588		-0.0996761	0.153732	-0.648374	0.516743					26.2623	9.06446	2.89728	0.00389617	0.184746
551.257	117.381		551.256	551.257	127.577	107.184		-0.00686192	0.0454287	-0.0959006	0.0821768	-0.151048	0.879938	0.969538	0.993162	0.908554	1.08565		-0.0103144	0.0448578	-0.229936	0.818141	0.937709	0.989739	1.0807	0.906435		0.00951409	0.0504849	0.188454	0.850521		-0.0765511	0.104146	-0.73504	0.462315					-10.1246	6.37332	-1.5886	0.112658	0.574063
521.42	36.9507		521.42	521.42	44.064	29.8374		-0.00801347	0.0535767	-0.113022	0.0969949	-0.14957	0.881104	0.970418	0.992019	0.893131	1.10185		0.0182594	0.0511178	0.357204	0.720939	0.890097	1.01843	1.12575	0.921335		-0.0325456	0.0710087	-0.458333	0.646713		0.024411	0.0816356	0.299024	0.764922					1.50909	5.38528	0.280225	0.779398	0.950536
554.772	68.8184		554.772	554.773	80.2044	57.4324		-0.00681078	0.0456703	-0.0963229	0.0827013	-0.149129	0.881452	0.970418	0.993212	0.908171	1.08622		-0.012019	0.0448434	-0.268021	0.788683	0.923303	0.988053	1.07883	0.904917		-0.0330799	0.0518924	-0.63747	0.523818		0.0834479	0.0961891	0.86754	0.385646					-9.40029	6.41988	-1.46425	0.14363	0.62966
100.981	131.18		100.981	100.981	145.738	116.622		0.0106639	0.0719739	-0.130402	0.15173	0.148164	0.882213	0.970864	1.01072	0.877742	1.16385		0.0133778	0.0705598	0.189595	0.849627	0.951499	1.01347	1.16378	0.882568		0.0299912	0.0793835	0.377802	0.705578		-0.0786104	0.170611	-0.460757	0.644973					-2.39447	10.509	-0.22785	0.819838	0.958653
638.336	36.3672		638.336	638.337	43.804	28.9303		-0.00984485	0.068049	-0.143218	0.123529	-0.144673	0.884969	0.972337	0.990203	0.866565	1.13148		-0.0474446	0.0632721	-0.74985	0.453345	0.7404	0.953663	1.07958	0.842436		-0.0929274	0.0846225	-1.09814	0.272143		0.142204	0.114478	1.24219	0.214165					-10.8511	9.64758	-1.12475	0.261127	0.735985
116.063	79.3081		116.062	116.063	91.5088	67.1074		-0.00844411	0.0584191	-0.122943	0.106055	-0.144544	0.885071	0.972337	0.991591	0.884314	1.11188		0.00279993	0.0564452	0.0496044	0.960438	0.986981	1.0028	1.12012	0.897778		-0.0117168	0.0727274	-0.161106	0.87201		-0.00249196	0.09808	-0.0254074	0.97973					12.5039	7.4963	1.66801	0.0958154	0.544424
438.727	68.0441		438.727	438.727	77.0801	59.0081		-0.0508012	0.354122	-0.744868	0.643265	-0.143457	0.885929	0.972337	0.950468	0.474797	1.90268		-0.102164	0.346896	-0.294509	0.768369	0.915353	0.902881	1.78203	0.457454		0.148968	0.397077	0.375162	0.70754		-0.827167	0.782786	-1.0567	0.29065					-50.1099	45.823	-1.09355	0.274573	0.744464
233.9	67.093		233.9	233.9	76.8325	57.3534		0.00455839	0.0317766	-0.0577227	0.0668395	0.143451	0.885934	0.972337	1.00457	0.943912	1.06912		0.000688691	0.031363	0.0219587	0.982481	0.993454	1.00069	1.06413	0.941028		0.0270007	0.0337257	0.800597	0.423365		-0.172941	0.0948476	-1.82336	0.0682488					2.26388	4.59764	0.492399	0.62261	0.918395
114.103	106.752		114.103	114.103	120.446	93.0579		0.00550527	0.0384386	-0.0698329	0.0808435	0.143223	0.886114	0.972337	1.00552	0.93255	1.0842		-0.00443698	0.0381914	-0.116177	0.907512	0.969248	0.995573	1.07296	0.92377		0.00121792	0.0420425	0.0289688	0.976889		0.0273455	0.0948905	0.28818	0.773209					-11.8668	5.88905	-2.01506	0.0443271	0.402651
270.873	141.021		270.873	270.873	150.663	131.379		-0.00451009	0.0315012	-0.0662514	0.0572312	-0.143172	0.886154	0.972337	0.9955	0.935896	1.0589		-0.0058243	0.0309736	-0.188041	0.850845	0.951499	0.994193	1.05642	0.935632		0.0102695	0.0361874	0.283787	0.776573		-0.0507467	0.0640057	-0.792847	0.427867					2.32823	4.41048	0.527886	0.597766	0.903242
132.041	146.696		132.041	132.041	163.222	130.169		0.0100847	0.0705589	-0.128208	0.148378	0.142925	0.886349	0.972337	1.01014	0.87967	1.15995		-0.0145133	0.0677048	-0.214362	0.830265	0.942725	0.985591	1.12546	0.863109		0.0357704	0.0887043	0.403254	0.686762		-0.0341652	0.116427	-0.293446	0.769181					0.68056	8.49712	0.080093	0.936189	0.989758
539.162	36.8977		539.161	539.162	44.6652	29.1301		-0.00592057	0.0415642	-0.087385	0.0755438	-0.142444	0.886729	0.972337	0.994097	0.916324	1.07847		-0.0187009	0.0409015	-0.457217	0.647515	0.852121	0.981473	1.06339	0.905862		-0.0179	0.046971	-0.381086	0.703139		0.0373132	0.0892326	0.418157	0.675833					-1.33637	5.6156	-0.237975	0.811979	0.957511
223.169	124.425		223.169	223.169	141.635	107.216		-0.00846511	0.0594516	-0.124988	0.108058	-0.142387	0.886775	0.972337	0.991571	0.882507	1.11411		0.00216972	0.0572448	0.0379025	0.969765	0.989809	1.00217	1.12117	0.895807		0.0236916	0.0671039	0.353058	0.724045		-0.125826	0.128196	-0.981513	0.32634					2.32099	7.25712	0.319822	0.74921	0.942831
399.314	39.1037		399.314	399.315	47.9067	30.3007		0.00704775	0.0504305	-0.0917941	0.10589	0.139752	0.888856	0.973763	1.00707	0.912293	1.1117		-0.0175222	0.0486697	-0.360023	0.71883	0.889045	0.98263	1.08098	0.893227		0.00967958	0.0613217	0.157849	0.874576		0.00154841	0.0886421	0.0174681	0.986063					-2.35426	5.85948	-0.401787	0.687978	0.930705
192.062	138.071		192.062	192.062	156.772	119.369		-0.012553	0.0900099	-0.188969	0.163863	-0.139462	0.889085	0.973763	0.987525	0.827812	1.17805		-0.0403434	0.0885029	-0.455843	0.648503	0.852121	0.96046	1.14239	0.807502		0.0284292	0.102035	0.278624	0.780534		-0.156333	0.191117	-0.817997	0.413359					-28.0547	12.3109	-2.27885	0.0230129	0.334142
263.013	231.83		263.013	263.013	250.243	213.416		-0.005707	0.0409649	-0.0859967	0.0745827	-0.139314	0.889202	0.973763	0.994309	0.917597	1.07743		-0.00333956	0.0399791	-0.0835325	0.933428	0.977958	0.996666	1.07791	0.92155		0.0259817	0.0429129	0.605451	0.544879		-0.331168	0.137526	-2.40804	0.0160386					13.061	4.926	2.65144	0.00821858	0.248715
130.136	49.6424		130.136	130.137	58.7838	40.5009		-0.00739072	0.0532576	-0.111774	0.0969923	-0.138773	0.889629	0.973763	0.992637	0.894247	1.10185		-0.00487573	0.0446647	-0.109163	0.913073	0.971453	0.995136	1.08618	0.911723		-0.0896954	0.0662353	-1.35419	0.175675		0.143148	0.0895779	1.59802	0.110038					15.3103	5.68089	2.69506	0.00722721	0.239379
453.84	67.5385		453.839	453.84	76.312	58.7651		-0.0208086	0.150274	-0.315339	0.273722	-0.138472	0.889868	0.973763	0.979406	0.729541	1.31485		-0.0475096	0.14933	-0.318151	0.75037	0.906955	0.953601	1.27785	0.71163		-0.123263	0.175145	-0.703776	0.481572		0.265051	0.292556	0.905984	0.364944					-15.6995	21.6279	-0.725888	0.468179	0.837604
156.077	113.891		156.077	156.077	126.147	101.634		-0.00779984	0.0569336	-0.119388	0.103788	-0.136999	0.891032	0.97408	0.992231	0.887464	1.10937		-0.0104834	0.0557919	-0.187902	0.850954	0.951499	0.989571	1.10392	0.887066		-0.0140969	0.0616816	-0.228543	0.819224		0.0284432	0.147978	0.192212	0.847576					6.82198	7.76494	0.878562	0.379977	0.803362
277.85	147.456		277.849	277.85	156.743	138.168		0.00864942	0.0637938	-0.116384	0.133683	0.135584	0.89215	0.97408	1.00869	0.890133	1.14303		-0.00737819	0.0628272	-0.117436	0.906514	0.969248	0.992649	1.12273	0.877639		0.0372502	0.0768327	0.484822	0.627802		-0.0548292	0.114465	-0.479006	0.631934					2.01216	8.36172	0.240639	0.809914	0.957511
104.061	274.62		104.061	104.061	261.722	287.518		0.0101318	0.0748771	-0.136625	0.156888	0.135313	0.892365	0.97408	1.01018	0.872298	1.16986		0.00633911	0.0741454	0.0854957	0.931867	0.977958	1.00636	1.16377	0.87024		-0.0276678	0.0872365	-0.317158	0.751124		0.115903	0.145928	0.794249	0.42705					-8.4514	10.6665	-0.792332	0.428468	0.824082
515.398	38.7339		515.398	515.398	47.6616	29.8063		-0.00646183	0.0477633	-0.100076	0.0871524	-0.135289	0.892384	0.97408	0.993559	0.904769	1.09106		-0.056312	0.04555	-1.23627	0.216359	0.53045	0.945244	1.03352	0.864512		0.0227515	0.0485749	0.46838	0.639513		-0.858809	0.262379	-3.27316	0.00106352					-9.26643	6.46287	-1.4338	0.152132	0.633736
205.068	73.0301		205.068	205.068	84.3167	61.7436		0.00474794	0.0351352	-0.0641158	0.0736117	0.135133	0.892506	0.97408	1.00476	0.937896	1.07639		0.0068717	0.0344141	0.199677	0.841733	0.947342	1.0069	1.07715	0.941219		0.00178792	0.0398036	0.0449185	0.964172		0.0151928	0.0747699	0.203194	0.838983					-0.542121	4.73173	-0.114572	0.908822	0.980304
176.147	102.589		176.147	176.147	118.099	87.0782		0.00687802	0.0509194	-0.0929221	0.106678	0.135077	0.892551	0.97408	1.0069	0.911264	1.11258		-0.00043575	0.0501695	-0.00868555	0.99307	0.997846	0.999564	1.10285	0.905953		0.0103404	0.0564822	0.183074	0.85474		-0.00814798	0.117664	-0.069248	0.944792					6.14117	7.40382	0.82946	0.407161	0.810567
148.083	96.3993		148.083	148.083	109.715	83.0835		0.0161039	0.119351	-0.21782	0.250028	0.134929	0.892668	0.97408	1.01623	0.80427	1.28406		-0.00398314	0.116927	-0.0340651	0.972825	0.990908	0.996025	1.25257	0.792026		-0.0194714	0.129473	-0.15039	0.880457		0.217304	0.307907	0.705746	0.480346					42.4748	15.5099	2.73856	0.00634696	0.225993
338.945	72.0704		338.945	338.945	82.1654	61.9754		0.00738744	0.0551718	-0.100747	0.115522	0.133899	0.893483	0.974199	1.00741	0.904161	1.12246		0.0249654	0.0536354	0.465464	0.641599	0.850483	1.02528	1.13893	0.922969		0.00842022	0.0608522	0.138372	0.889947		0.00261751	0.130776	0.0200151	0.984031					-18.2787	7.8883	-2.3172	0.0208157	0.332561
646.472	38.8512		646.472	646.473	47.7359	29.9664		-0.00732856	0.0547381	-0.114613	0.0999562	-0.133884	0.893494	0.974199	0.992698	0.891711	1.10512		-0.0318738	0.0498888	-0.638896	0.522891	0.787347	0.968629	1.06813	0.878398		0.0272569	0.0605131	0.45043	0.6524		-0.163025	0.128393	-1.26973	0.20418					-16.1063	6.3466	-2.53778	0.0113979	0.277335
171.985	271.028		171.985	171.985	283.297	258.76		-0.00797862	0.0599437	-0.125466	0.109509	-0.133102	0.894113	0.974436	0.992053	0.882086	1.11573		-0.0172054	0.0589176	-0.292025	0.770268	0.915877	0.982942	1.10326	0.875742		-0.0352158	0.0807112	-0.436318	0.662606		0.0255264	0.0895175	0.285156	0.775525					9.0341	7.03014	1.28505	0.19925	0.664005
195.026	231.854		195.026	195.026	249.638	214.07		0.00495409	0.0373861	-0.0683213	0.0782294	0.132512	0.89458	0.974436	1.00497	0.93396	1.08137		-0.0242505	0.0364124	-0.665994	0.505415	0.77554	0.976041	1.04825	0.90881		0.0382184	0.0378785	1.00897	0.312987		-1.24955	0.232616	-5.37172	7.79883e-08					10.1852	4.43858	2.2947	0.0220817	0.334142
204.967	291.508		204.967	204.967	290.653	292.363		-0.00478725	0.0362349	-0.0758064	0.0662319	-0.132117	0.894892	0.974436	0.995224	0.926996	1.06847		-0.00308214	0.0355273	-0.0867542	0.930867	0.977958	0.996923	1.06882	0.929865		-0.000295306	0.0426077	-0.00693082	0.99447		-0.0165253	0.0688761	-0.239928	0.810386					1.35208	5.29977	0.255121	0.798714	0.954695
488.782	65.3437		488.782	488.783	73.7122	56.9752		0.00641452	0.0488032	-0.089238	0.102067	0.131436	0.89543	0.974436	1.00644	0.914628	1.10746		-0.0023978	0.0467132	-0.0513302	0.959062	0.986672	0.997605	1.09326	0.910323		0.0432398	0.0559559	0.772747	0.439672		-0.110638	0.0997616	-1.10902	0.26742					0.107659	6.10034	0.017648	0.985925	0.998434
455.345	38.1139		455.345	455.345	47.0731	29.1548		-0.00542255	0.041286	-0.0863416	0.0754965	-0.131341	0.895505	0.974436	0.994592	0.917281	1.07842		-0.0483286	0.0395295	-1.2226	0.221482	0.537148	0.952821	1.02958	0.881786		0.0273886	0.042138	0.649974	0.515709		-0.792286	0.206354	-3.83945	0.00012331					-13.0967	5.74929	-2.27797	0.0230654	0.334142
233.154	27.5678		233.154	233.154	25.0529	30.0827		0.0105044	0.0805235	-0.147319	0.168328	0.130452	0.896209	0.974728	1.01056	0.863019	1.18332		0.0264475	0.0791107	0.33431	0.738146	0.899936	1.0268	1.19902	0.879317		-0.0271224	0.0910355	-0.297932	0.765755		0.145789	0.172618	0.844575	0.398348					3.9941	10.5669	0.377983	0.705571	0.934469
608.565	68.6421		608.565	608.566	78.0223	59.2619		-0.0352429	0.270901	-0.566199	0.495713	-0.130095	0.896491	0.974728	0.965371	0.567679	1.64167		-0.0906983	0.267626	-0.338899	0.734685	0.897618	0.913293	1.54318	0.540508		0.0212687	0.296853	0.0716473	0.942883		-0.31671	0.6625	-0.478052	0.632613					-24.9327	38.6901	-0.644421	0.519539	0.855696
275.2	38.0243		275.2	275.201	45.2097	30.8389		-0.00580542	0.0451275	-0.0942537	0.0826429	-0.128645	0.897639	0.975168	0.994211	0.910052	1.08615		-0.0305673	0.0441442	-0.692442	0.48866	0.761883	0.969895	1.05755	0.889505		-0.0741215	0.0500736	-1.48025	0.138807		0.289654	0.104135	2.78153	0.00541041					-10.0338	6.29814	-1.59313	0.111637	0.572085
419.315	278.321		419.315	419.315	273.802	282.84		-0.0106453	0.0828329	-0.172995	0.151704	-0.128515	0.897741	0.975168	0.989411	0.841142	1.16382		0.0113609	0.0807034	0.140773	0.888049	0.966323	1.01143	1.18476	0.863451		-0.0586548	0.0955184	-0.614068	0.53917		0.13495	0.16634	0.811288	0.4172					-29.0315	10.8155	-2.68425	0.00746218	0.242163
549.387	37.9671		549.387	549.388	46.3667	29.5675		-0.0037671	0.0294615	-0.0615105	0.0539763	-0.127865	0.898256	0.975168	0.99624	0.940343	1.05546		-0.043539	0.028978	-1.50248	0.132973	0.423986	0.957395	1.01335	0.904534		0.0112591	0.0295552	0.380951	0.70324		-2.36287	0.370325	-6.38054	1.76465e-10					-6.58035	4.49291	-1.46461	0.143532	0.62966
191.122	92.9245		191.122	191.122	106.271	79.578		-0.00463097	0.0364309	-0.0760342	0.0667723	-0.127117	0.898848	0.975168	0.99538	0.926785	1.06905		-0.00218555	0.0351825	-0.0621204	0.950467	0.982668	0.997817	1.06905	0.931328		-0.0408299	0.041632	-0.980734	0.326724		0.1137	0.0752711	1.51054	0.130906					-0.611796	5.02106	-0.121846	0.90306	0.979126
1000.38	67.0814		1000.38	1000.38	75.3476	58.8152		-0.00423781	0.0334035	-0.0697075	0.0612319	-0.126867	0.899046	0.975168	0.995771	0.932667	1.06315		-0.0067354	0.0324267	-0.207711	0.835454	0.943988	0.993287	1.05847	0.932122		0.0433274	0.0396327	1.09322	0.274295		-0.120893	0.0620671	-1.94779	0.0514406					-2.84457	4.47856	-0.635152	0.525562	0.856799
477.358	38.1017		477.358	477.358	46.8299	29.3735		-0.00695208	0.0548465	-0.114449	0.100545	-0.126755	0.899134	0.975168	0.993072	0.891857	1.10577		-0.0486637	0.0485444	-1.00246	0.316123	0.633681	0.952501	1.04758	0.866052		0.089801	0.062746	1.43118	0.152378		-0.320268	0.112913	-2.83641	0.00456241					-15.0445	5.87235	-2.56191	0.0106435	0.273166
154.033	103.049		154.033	154.033	115.337	90.7599		0.00415091	0.0328906	-0.0603134	0.0686152	0.126204	0.899571	0.975168	1.00416	0.941469	1.07102		-0.00374007	0.0323175	-0.115729	0.907867	0.969248	0.996267	1.06141	0.935118		0.0196801	0.0375208	0.52451	0.599924		-0.0473769	0.0683469	-0.693182	0.488196					7.81125	4.58062	1.70528	0.0886391	0.530273
386.326	37.8835		386.326	386.326	46.1587	29.6084		-0.00376392	0.0299209	-0.0624079	0.0548801	-0.125796	0.899894	0.975168	0.996243	0.9395	1.05641		0.00840727	0.0296197	0.28384	0.776533	0.917924	1.00844	1.06872	0.951565		-0.041724	0.032899	-1.26825	0.20471		0.177893	0.0719688	2.4718	0.0134435					-3.0351	4.74238	-0.639996	0.52241	0.856416
142.977	285.812		142.976	142.977	283.318	288.306		0.00801179	0.0639547	-0.117337	0.133361	0.125273	0.900307	0.975168	1.00804	0.889285	1.14266		0.0200117	0.0625333	0.320017	0.748955	0.906894	1.02021	1.15324	0.90253		-0.0339476	0.0733762	-0.462651	0.643614		0.140654	0.130461	1.07813	0.280976					-10.6438	9.14161	-1.16432	0.244739	0.719266
170.154	28.4622		170.154	170.154	25.1683	31.756		-0.00828962	0.0662921	-0.13822	0.121641	-0.125047	0.900486	0.975168	0.991745	0.870907	1.12935		0.0102659	0.0632821	0.162225	0.871129	0.957218	1.01032	1.14373	0.892466		-0.0591335	0.0721314	-0.819802	0.412329		0.268146	0.168191	1.5943	0.11087					4.34481	9.37078	0.463655	0.643056	0.92453
154.043	100.439		154.043	154.043	113.356	87.5217		0.00403281	0.0327205	-0.0600982	0.0681638	0.12325	0.901909	0.975915	1.00404	0.941672	1.07054		-0.0140732	0.030835	-0.456403	0.6481	0.852121	0.986025	1.04746	0.928198		0.049957	0.034444	1.45038	0.146952		-0.420703	0.10475	-4.01627	5.91259e-05					10.5111	4.20408	2.5002	0.0126677	0.278221
181.053	49.8712		181.053	181.053	53.0627	46.6797		0.00578335	0.0469753	-0.0862866	0.0978533	0.123115	0.902016	0.975915	1.0058	0.917331	1.1028		0.00548786	0.0465147	0.117981	0.906082	0.969248	1.0055	1.10148	0.917887		0.0491965	0.0497201	0.989469	0.322434		-0.355173	0.143367	-2.47737	0.0132353					6.38446	7.16333	0.89127	0.373128	0.798593
433.999	78.5768		433.999	433.999	94.5372	62.6165		-0.0046401	0.0378199	-0.0787658	0.0694856	-0.122689	0.902353	0.975915	0.995371	0.924256	1.07196		-0.0176417	0.0373523	-0.472304	0.63671	0.84816	0.982513	1.05714	0.913153		-0.0261011	0.043205	-0.604121	0.545763		0.0657126	0.0782257	0.840038	0.400887					0.479754	4.97776	0.0963796	0.92325	0.986884
598.529	67.2888		598.529	598.53	75.3537	59.224		0.00417215	0.0341465	-0.0627537	0.071098	0.122184	0.902753	0.975915	1.00418	0.939175	1.07369		0.00870663	0.0340806	0.255471	0.798359	0.926513	1.00874	1.07843	0.943564		0.0410898	0.036776	1.1173	0.263867		-0.22664	0.0919553	-2.46467	0.0137138					-1.56426	5.51684	-0.283543	0.776855	0.950432
268.876	143.503		268.876	268.876	159.633	127.374		0.00456746	0.0374667	-0.0688659	0.0780008	0.121907	0.902973	0.975915	1.00458	0.933452	1.08112		-0.00305445	0.0367765	-0.0830545	0.933808	0.977958	0.99695	1.07147	0.927617		0.0227937	0.0441638	0.516118	0.605772		-0.0422329	0.0707688	-0.596773	0.550659					-1.15594	4.87763	-0.236988	0.812744	0.957511
316.983	82.4579		316.983	316.983	93.117	71.7989		-0.0047142	0.0390283	-0.0812083	0.0717799	-0.120789	0.903858	0.976478	0.995297	0.922002	1.07442		-0.00173619	0.0385672	-0.0450173	0.964094	0.988105	0.998265	1.07665	0.925586		0.022991	0.0431836	0.532402	0.594447		-0.12825	0.0911871	-1.40644	0.159592					4.73144	5.64118	0.838733	0.40194	0.807145
340.248	40.6834		340.248	340.248	49.9137	31.453		0.00933161	0.0775428	-0.14265	0.161313	0.120341	0.904213	0.976478	1.00938	0.867058	1.17505		0.00451556	0.0757081	0.0596444	0.952439	0.982997	1.00453	1.16521	0.865998		0.0761603	0.0843656	0.902741	0.366663		-0.35443	0.196831	-1.80069	0.0717522					-7.7584	11.5991	-0.668881	0.503819	0.846959
271.227	289.737		271.226	271.227	282.453	297.022		-0.00365406	0.0306287	-0.0636851	0.056377	-0.119302	0.905036	0.976793	0.996353	0.9383	1.058		0.0083341	0.0294659	0.282839	0.777301	0.917924	1.00837	1.06832	0.951782		-0.0266656	0.0381965	-0.698115	0.485105		0.0377917	0.0512615	0.737234	0.46098					-2.88004	3.67502	-0.783679	0.433526	0.828028
512.467	36.9034		512.467	512.467	45.221	28.5859		0.0040283	0.033838	-0.0622931	0.0703497	0.119046	0.905239	0.976793	1.00404	0.939607	1.07288		0.00626684	0.0333392	0.187972	0.850899	0.951499	1.00629	1.07424	0.942633		-0.0351481	0.0386607	-0.909142	0.363275		0.132325	0.0699626	1.89137	0.0585748					-0.418659	5.11878	-0.0817888	0.934841	0.989758
710.493	36.1948		710.493	710.493	44.2221	28.1675		-0.00546033	0.0460354	-0.095688	0.0847674	-0.118612	0.905583	0.976793	0.994555	0.908747	1.08846		-0.0283202	0.043002	-0.658578	0.510167	0.77931	0.972077	1.05756	0.893504		0.101716	0.0496154	2.05009	0.040356		-0.668752	0.12343	-5.41808	6.02438e-08					-3.39457	6.20744	-0.546854	0.584674	0.89548
262.165	36.8266		262.165	262.165	25.7345	47.9187		0.0212722	0.181002	-0.333486	0.37603	0.117524	0.906444	0.976807	1.0215	0.716422	1.45649		0.112877	0.174476	0.646953	0.517663	0.78502	1.11949	1.57594	0.795253		-0.0550038	0.222772	-0.246907	0.80498		0.169443	0.310489	0.545728	0.585253					31.5339	22.3978	1.4079	0.159659	0.63748
237.185	30.3778		237.185	237.185	30.3769	30.3787		0.00456883	0.0389591	-0.0717897	0.0809273	0.117272	0.906644	0.976807	1.00458	0.930727	1.08429		0.0030481	0.0384524	0.0792694	0.936818	0.977958	1.00305	1.08157	0.930235		0.0179861	0.0431922	0.416419	0.677103		-0.0539924	0.0902358	-0.598348	0.549608					0.301373	5.55104	0.0542913	0.95672	0.994798
302.011	65.4755		302.011	302.011	71.6185	59.3326		0.00812705	0.0700157	-0.129101	0.145355	0.116075	0.907593	0.976807	1.00816	0.878885	1.15645		0.00790254	0.0682124	0.115852	0.90777	0.969248	1.00793	1.15211	0.881797		-0.0363964	0.0816103	-0.445978	0.655613		0.132278	0.136278	0.97065	0.331723					-1.79177	9.20193	-0.194716	0.845678	0.963909
337.236	37.6514		337.236	337.236	44.1344	31.1684		-0.00406942	0.0351325	-0.0729278	0.064789	-0.115831	0.907787	0.976807	0.995939	0.929668	1.06693		-0.024687	0.034319	-0.719339	0.471932	0.748511	0.975615	1.0435	0.912149		-0.0426857	0.0396907	-1.07546	0.282169		0.135683	0.0755063	1.79698	0.0723392					-2.98423	4.80244	-0.6214	0.534564	0.863108
810.748	80.3652		810.747	810.748	97.8938	62.8365		0.00421955	0.0364808	-0.0672815	0.0757206	0.115665	0.907918	0.976807	1.00423	0.934932	1.07866		0.0052543	0.036258	0.144914	0.884779	0.966248	1.00527	1.07931	0.936307		-0.000849905	0.0394599	-0.0215384	0.982816		0.0340411	0.0957062	0.355683	0.722078					-0.42371	5.75619	-0.0736095	0.941345	0.990966
400.737	66.1628		400.737	400.737	73.6316	58.694		0.0285369	0.24748	-0.456514	0.513588	0.11531	0.908199	0.976807	1.02895	0.633488	1.67128		-0.0657621	0.240701	-0.273211	0.784691	0.92141	0.936354	1.50082	0.584186		0.0783407	0.262489	0.298454	0.765357		-0.369977	0.742508	-0.49828	0.618287					35.8397	33.0118	1.08566	0.278048	0.747691
748.53	42.3905		748.529	748.53	54.7521	30.0289		0.00985049	0.0856731	-0.158066	0.177767	0.114978	0.908463	0.976807	1.0099	0.853794	1.19455		-0.0227638	0.0774244	-0.294013	0.768748	0.915353	0.977493	1.13768	0.839864		0.116534	0.0900717	1.29379	0.195739		-1.00311	0.277547	-3.61419	0.000301286					-31.4891	11.4197	-2.75744	0.005996	0.225993
131.697	58.4384		131.697	131.697	68.2009	48.6758		-0.00634925	0.0553172	-0.114769	0.10207	-0.114779	0.90862	0.976807	0.993671	0.891572	1.10746		0.0115059	0.0531369	0.216534	0.828572	0.94159	1.01157	1.12261	0.911519		-0.065579	0.0705022	-0.930169	0.352284		0.0885139	0.089224	0.992042	0.321177					-4.61174	7.16517	-0.643634	0.520049	0.855696
494.843	73.9942		494.843	494.843	83.9039	64.0846		0.00922031	0.0805198	-0.148596	0.167036	0.11451	0.908834	0.976807	1.00926	0.861918	1.1818		0.0253732	0.0798176	0.317889	0.750569	0.906955	1.0257	1.19939	0.877157		0.00725894	0.0921367	0.0787845	0.937204		0.0155604	0.165653	0.0939336	0.925162					-9.24716	12.2918	-0.752306	0.452151	0.83487
416.373	27.7041		416.373	416.373	26.3138	29.0944		-0.0114485	0.10109	-0.209582	0.186684	-0.113251	0.909832	0.977494	0.988617	0.810924	1.20525		-0.0382665	0.0944263	-0.405253	0.685292	0.873828	0.962456	1.15813	0.799841		-0.138368	0.125776	-1.10011	0.271286		0.22014	0.1699	1.2957	0.195079					2.52876	11.7651	0.214938	0.829886	0.9605
499.11	102.343		499.11	499.111	117.185	87.5006		-0.00472808	0.0430649	-0.0891337	0.0796775	-0.10979	0.912576	0.979472	0.995283	0.914723	1.08294		-0.0217936	0.0414466	-0.525824	0.599011	0.828367	0.978442	1.06124	0.902101		-0.0254332	0.048528	-0.524093	0.600214		0.072012	0.0934254	0.770797	0.440827					6.70568	5.95116	1.12678	0.260267	0.735985
590.676	65.4066		590.676	590.676	72.7118	58.1013		0.00782881	0.0718743	-0.133042	0.1487	0.108924	0.913263	0.979472	1.00786	0.875428	1.16032		0.00983568	0.0697198	0.141074	0.887811	0.966323	1.00988	1.15776	0.880897		0.0457011	0.0791183	0.57763	0.563514		-0.171042	0.171943	-0.994755	0.319855					5.14011	9.7066	0.529548	0.596614	0.902731
337.981	85.8245		337.981	337.981	99.6571	71.9918		0.024454	0.228569	-0.423533	0.472441	0.106987	0.914799	0.979472	1.02476	0.654729	1.60391		-0.0765424	0.225351	-0.339659	0.734114	0.897323	0.926314	1.44072	0.595573		0.128337	0.265833	0.482774	0.629256		-0.270135	0.447656	-0.603444	0.546213					26.7082	31.9589	0.835705	0.403641	0.807145
187.991	87.2562		187.99	187.991	101.445	73.0676		-0.0151294	0.141791	-0.293034	0.262775	-0.106702	0.915025	0.979472	0.984984	0.745997	1.30053		-0.00323604	0.139061	-0.0232707	0.981434	0.99279	0.996769	1.30908	0.758968		-0.0992836	0.158838	-0.625063	0.53193		0.315008	0.314603	1.00129	0.316689					-29.8525	20.5098	-1.45552	0.146028	0.630899
187.03	100.638		187.03	187.031	118.107	83.1684		-0.00658479	0.061742	-0.127597	0.114427	-0.10665	0.915067	0.979472	0.993437	0.880208	1.12123		0.00461439	0.0614503	0.0750915	0.940142	0.977958	1.00463	1.13321	0.890628		-0.020433	0.0675113	-0.302661	0.762148		0.064208	0.152642	0.420644	0.674015					8.08952	10.001	0.808872	0.418897	0.818242
193.163	45.7523		193.163	193.163	57.5287	33.9759		-0.0032507	0.0305203	-0.0630695	0.0565681	-0.106509	0.915178	0.979472	0.996755	0.938878	1.0582		-0.00317797	0.0304325	-0.104427	0.916831	0.973461	0.996827	1.05809	0.939107		0.00482179	0.033242	0.145051	0.88467		-0.0465813	0.0770159	-0.604827	0.545294					1.00394	4.72644	0.212409	0.831857	0.9605
122.027	232.271		122.027	122.027	249.892	214.651		-0.00412503	0.0387376	-0.0800493	0.0717993	-0.106486	0.915196	0.979472	0.995883	0.923071	1.07444		-0.0285404	0.0374515	-0.762063	0.446022	0.734887	0.971863	1.04589	0.903079		0.0283886	0.0394663	0.719311	0.47195		-0.860221	0.202514	-4.2477	2.15972e-05					8.37777	4.65562	1.7995	0.0724232	0.485073
349.064	96.8413		349.064	349.064	110.555	83.128		0.00385268	0.0361867	-0.0670719	0.0747772	0.106467	0.915212	0.979472	1.00386	0.935128	1.07764		0.012828	0.0358973	0.357354	0.720827	0.890097	1.01291	1.08674	0.944093		-0.00385097	0.0390084	-0.0987217	0.921359		0.051396	0.0969069	0.530365	0.595859					-0.501863	5.54773	-0.0904628	0.927948	0.987969
113.035	291.874		113.035	113.036	288.698	295.05		-0.00846131	0.0797509	-0.16477	0.147848	-0.106097	0.915506	0.979472	0.991574	0.848089	1.15934		0.00516978	0.074993	0.0689369	0.94504	0.981165	1.00518	1.16434	0.867781		-0.116265	0.111669	-1.04116	0.297799		0.103763	0.113935	0.910722	0.362442					10.6519	8.66669	1.22907	0.21951	0.686063
234.929	136.012		234.929	234.929	146.32	125.704		-0.00568968	0.0549959	-0.11348	0.1021	-0.103456	0.917601	0.979472	0.994326	0.892722	1.10749		0.014647	0.0529723	0.276502	0.782162	0.920032	1.01475	1.12578	0.914682		0.0217413	0.059666	0.364384	0.715572		-0.160627	0.141803	-1.13275	0.257319					-9.78945	7.35552	-1.3309	0.183708	0.649206
321.879	143.128		321.879	321.879	149.838	136.418		-0.00435082	0.0422825	-0.087223	0.0785214	-0.102899	0.918043	0.979472	0.995659	0.916473	1.08169		0.011258	0.0418687	0.268887	0.788017	0.923303	1.01132	1.09781	0.931644		-0.0168679	0.0492063	-0.3428	0.731749		0.0309766	0.0826657	0.374722	0.707867					1.8604	5.82288	0.319499	0.749455	0.942831
114.032	59.0928		114.032	114.032	68.9421	49.2436		0.00308993	0.0300454	-0.055798	0.0619778	0.102842	0.918088	0.979472	1.00309	0.94573	1.06394		0.0114945	0.0294998	0.389645	0.696799	0.877786	1.01156	1.07177	0.954731		0.0182189	0.0332644	0.547699	0.583899		-0.0639247	0.07001	-0.913079	0.361201					6.02839	4.09829	1.47095	0.141808	0.626262
606.786	72.7244		606.786	606.786	83.9382	61.5107		-0.0068655	0.0669801	-0.138144	0.124413	-0.102501	0.918359	0.979472	0.993158	0.870973	1.13248		-0.00565811	0.0661812	-0.0854942	0.931868	0.977958	0.994358	1.13208	0.87339		-0.0687393	0.071991	-0.954833	0.339662		0.39176	0.182729	2.14394	0.0320374					-17.3042	10.547	-1.64068	0.101368	0.550633
299.258	32.8831		299.258	299.258	39.1957	26.5704		0.00859974	0.0842035	-0.156436	0.173636	0.10213	0.918653	0.979472	1.00864	0.855186	1.18962		0.00994992	0.079863	0.124587	0.90085	0.969248	1.01	1.18114	0.863655		-0.158813	0.0977593	-1.62453	0.104264		0.489816	0.165743	2.95528	0.00312387					3.43211	11.0455	0.310725	0.756113	0.946151
419.302	37.7772		419.302	419.302	45.8316	29.7227		0.00555318	0.054681	-0.10162	0.112726	0.101556	0.919109	0.979472	1.00557	0.903373	1.11933		-0.00880381	0.0532358	-0.165374	0.86865	0.957218	0.991235	1.10025	0.89302		0.0128827	0.0637641	0.202037	0.839888		-0.014817	0.106301	-0.139388	0.889144					-15.8651	7.20783	-2.20109	0.0280951	0.339889
343.123	109.031		343.123	343.123	120.903	97.1602		-0.00320907	0.0317105	-0.0653604	0.0589423	-0.101199	0.919392	0.979472	0.996796	0.93673	1.06071		0.00612682	0.0311865	0.196458	0.844252	0.948367	1.00615	1.06957	0.946486		-0.005576	0.0371132	-0.150243	0.880573		0.00319177	0.0610316	0.0522971	0.958292					7.31747	4.33624	1.68751	0.0920041	0.536901
375.909	71.9902		375.909	375.909	87.2087	56.7716		-0.00311097	0.0308084	-0.0634943	0.0572723	-0.100978	0.919568	0.979472	0.996894	0.93848	1.05894		-0.00756131	0.0304769	-0.2481	0.804057	0.929285	0.992467	1.05356	0.934918		0.00703866	0.0339453	0.207353	0.835734		-0.0505376	0.0733779	-0.68873	0.490993					-3.10283	4.57193	-0.678668	0.4976	0.846959
104.507	273.257		104.507	104.507	284.055	262.459		-0.00653173	0.0650656	-0.134058	0.120994	-0.100387	0.920037	0.979472	0.99349	0.874539	1.12862		-0.0256421	0.0639626	-0.400893	0.688499	0.875451	0.974684	1.10487	0.85984		0.00344059	0.0765418	0.0449504	0.964147		-0.0325101	0.12354	-0.263155	0.792431					4.95018	7.8519	0.630444	0.528635	0.85828
170.958	165.251		170.958	170.958	173.063	157.439		-0.00550055	0.0548983	-0.113099	0.102098	-0.100195	0.920189	0.979472	0.994515	0.893062	1.10749		0.00901639	0.0543402	0.165925	0.868216	0.957218	1.00906	1.12246	0.907111		0.0221007	0.0603803	0.366025	0.714347		-0.137131	0.131859	-1.03998	0.298348					-3.41426	8.67579	-0.393539	0.694056	0.932516
196.994	290.837		196.994	196.994	295.937	285.737		0.0112337	0.112577	-0.209412	0.23188	0.0997875	0.920513	0.979472	1.0113	0.811061	1.26097		0.0146626	0.110171	0.13309	0.894122	0.967246	1.01477	1.25935	0.81769		-0.0368548	0.126748	-0.290772	0.771226		0.190929	0.245013	0.779262	0.435825					6.7133	15.2593	0.439948	0.660127	0.92913
664.526	68.4336		664.526	664.527	77.7782	59.089		0.0176856	0.177606	-0.330415	0.365787	0.099578	0.920679	0.979472	1.01784	0.718625	1.44165		-0.00159401	0.176776	-0.00901713	0.992805	0.997846	0.998407	1.41183	0.706046		0.0380759	0.186858	0.203769	0.838534		-0.173045	0.571493	-0.302795	0.762046					-41.6594	27.4467	-1.51783	0.129564	0.609058
384.274	38.0078		384.274	384.275	43.016	32.9995		-0.00614433	0.0620818	-0.127822	0.115534	-0.0989715	0.921161	0.979472	0.993875	0.88001	1.12247		0.0176895	0.0607406	0.291231	0.770875	0.915877	1.01785	1.14653	0.903606		-0.11861	0.0776515	-1.52746	0.126647		0.193092	0.103353	1.86827	0.0617249					-14.6717	9.44318	-1.55369	0.120766	0.590274
447.837	85.227		447.837	447.837	92.8327	77.6212		-0.00336223	0.0340979	-0.0701929	0.0634684	-0.0986052	0.921452	0.979472	0.996643	0.932214	1.06553		0.00116617	0.0328648	0.035484	0.971694	0.990374	1.00117	1.06778	0.93871		-0.0476378	0.0377179	-1.263	0.206589		0.194647	0.0797644	2.44028	0.0146759					-1.71132	4.52859	-0.377892	0.705639	0.934469
193.159	277.008		193.159	193.159	258.495	295.52		-0.00364822	0.0370189	-0.076204	0.0689076	-0.09855	0.921496	0.979472	0.996358	0.926627	1.07134		0.00493358	0.0359257	0.137327	0.890772	0.967246	1.00495	1.07826	0.936617		-0.0343764	0.0486024	-0.707298	0.479381		0.0388103	0.057131	0.679322	0.496934					-1.51151	4.42287	-0.341749	0.732655	0.939422
215.983	270.277		215.983	215.983	277.19	263.364		-0.0118134	0.120506	-0.248001	0.224374	-0.0980312	0.921907	0.979472	0.988256	0.780359	1.25154		-0.00445783	0.117262	-0.0380161	0.969675	0.989809	0.995552	1.25279	0.791132		-0.198987	0.156014	-1.27544	0.202154		0.265014	0.189735	1.39676	0.162485					3.81186	15.7901	0.241409	0.809318	0.957511
138.906	73.5815		138.906	138.906	86.1434	61.0197		0.0279169	0.284883	-0.530443	0.586276	0.0979944	0.921937	0.979472	1.02831	0.588345	1.79728		-0.124952	0.271076	-0.460948	0.644836	0.851836	0.882539	1.50134	0.518787		0.48939	0.307985	1.589	0.11206		-2.70642	0.749693	-3.61004	0.000306148					-10.7343	39.1827	-0.273955	0.78421	0.952591
1132.19	68.1585		1132.19	1132.19	77.3029	59.014		-0.0088873	0.0907007	-0.186657	0.168883	-0.097985	0.921944	0.979472	0.991152	0.829728	1.18398		-0.0194195	0.0889187	-0.218396	0.827121	0.941123	0.980768	1.1675	0.823905		0.0523796	0.101061	0.518297	0.604251		-0.262581	0.205648	-1.27684	0.201657					-13.3382	12.6192	-1.05698	0.290932	0.759044
204.134	104.712		204.134	204.134	101.616	107.807		0.00297361	0.0303878	-0.0565853	0.0625325	0.0978555	0.922047	0.979472	1.00298	0.944986	1.06453		0.00943423	0.0297959	0.316629	0.751525	0.907175	1.00948	1.07019	0.952214		0.00243443	0.0333838	0.0729225	0.941868		0.00557953	0.073392	0.0760237	0.9394					3.55555	4.16389	0.853901	0.393487	0.803837
244.191	33.6125		244.19	244.191	37.1219	30.1032		0.00754694	0.0774035	-0.144161	0.159255	0.0975013	0.922328	0.979472	1.00758	0.865748	1.17264		-0.00543974	0.0725217	-0.0750084	0.940208	0.977958	0.994575	1.14649	0.862791		-0.0849392	0.090846	-0.93498	0.349799		0.252548	0.14786	1.70802	0.0876332					-8.79282	9.33295	-0.942126	0.346493	0.78811
490.868	81.4078		490.868	490.869	94.7699	68.0457		-0.0167051	0.17313	-0.356034	0.322624	-0.0964888	0.923132	0.979472	0.983434	0.700449	1.38075		-0.00430798	0.172761	-0.0249361	0.980106	0.992502	0.995701	1.39697	0.709695		-0.0709023	0.200579	-0.353489	0.723722		0.141663	0.342871	0.413168	0.679483					-4.46943	23.9076	-0.186946	0.851764	0.965447
428.176	148.955		428.175	428.176	166.179	131.731		0.0039651	0.041282	-0.0769461	0.0848763	0.0960492	0.923482	0.979472	1.00397	0.92594	1.08858		-0.00202143	0.0408744	-0.0494546	0.960557	0.986981	0.997981	1.08122	0.921147		-0.00564479	0.0470731	-0.119915	0.90455		0.0359719	0.0859082	0.418724	0.675418					-0.071668	5.93295	-0.0120797	0.990366	0.998434
375.006	61.7144		375.006	375.006	71.2359	52.1929		-0.00471517	0.0492159	-0.101176	0.0917462	-0.0958058	0.923675	0.979472	0.995296	0.903774	1.09609		0.00890807	0.0482938	0.184456	0.853656	0.952982	1.00895	1.10912	0.917826		0.0116621	0.0604804	0.192824	0.847097		-0.0368183	0.0846775	-0.434806	0.663703					6.06497	6.50708	0.932057	0.351668	0.788278
478.293	45.1967		478.293	478.293	53.8481	36.5452		0.0102731	0.107384	-0.200197	0.220743	0.0956665	0.923785	0.979472	1.01033	0.81857	1.247		-0.00498807	0.103712	-0.0480956	0.96164	0.98708	0.995024	1.21931	0.811994		0.0709368	0.119952	0.591374	0.55427		-0.234563	0.240981	-0.973368	0.33037					13.97	14.7622	0.946339	0.344342	0.786571
316.212	28.637		316.211	316.212	24.7375	32.5366		0.00404943	0.0426267	-0.0794974	0.0875963	0.0949976	0.924317	0.979472	1.00406	0.92358	1.09155		-0.00339141	0.0412415	-0.0822329	0.934461	0.977958	0.996614	1.08052	0.919225		-0.0646951	0.0493927	-1.30981	0.190259		0.204678	0.0843801	2.42567	0.0152802					1.59027	6.17625	0.257482	0.796892	0.954695
502.874	72.0748		502.874	502.874	81.4125	62.737		-0.00475886	0.0504027	-0.103546	0.0940286	-0.0944167	0.924778	0.979472	0.995252	0.901634	1.09859		-0.000197236	0.0492932	-0.00400128	0.996807	0.998513	0.999803	1.10122	0.907727		-0.00974428	0.058577	-0.16635	0.867882		0.00945823	0.0989195	0.0956155	0.923826					8.21573	7.17313	1.14535	0.252504	0.72877
348.289	36.1619		348.289	348.29	41.7409	30.5828		-0.00299227	0.0317521	-0.0652252	0.0592407	-0.0942386	0.92492	0.979472	0.997012	0.936856	1.06103		0.00643289	0.0313238	0.205367	0.837285	0.943988	1.00645	1.07018	0.946521		-0.0295428	0.0357883	-0.825487	0.409095		0.0952008	0.0688248	1.38323	0.166593					-5.63371	4.68717	-1.20194	0.229841	0.697485
278.025	101.393		278.025	278.025	117.045	85.7418		-0.00429331	0.0456169	-0.0937009	0.0851142	-0.0941166	0.925017	0.979472	0.995716	0.910555	1.08884		-0.00809526	0.0447396	-0.180942	0.856413	0.953442	0.991937	1.08285	0.908659		0.00847411	0.0517301	0.163814	0.869878		-0.0489378	0.0967332	-0.505905	0.612924					-9.30981	6.35415	-1.46515	0.143382	0.62966
381.297	60.2308		381.297	381.297	56.8795	63.582		-0.00776303	0.0838822	-0.172169	0.156643	-0.0925468	0.926264	0.98041	0.992267	0.841837	1.16958		0.00584618	0.0824336	0.0709198	0.943462	0.979901	1.00586	1.18225	0.855796		0.00531816	0.0967248	0.0549824	0.956153		-0.0474458	0.168467	-0.281632	0.778225					6.23439	12.2414	0.509286	0.610732	0.912373
559.424	38.6333		559.424	559.424	47.4844	29.7823		-0.00491232	0.0545572	-0.111842	0.102018	-0.0900399	0.928256	0.981865	0.9951	0.894185	1.1074		-0.0730284	0.0510681	-1.43002	0.152711	0.454287	0.929574	1.02743	0.841035		0.0377603	0.0557814	0.676935	0.498447		-0.945243	0.261851	-3.60985	0.000306376					-10.7541	6.65376	-1.61625	0.106546	0.5619
236.98	102.733		236.98	236.98	117.005	88.461		0.00361144	0.0402853	-0.0753464	0.0825693	0.0896464	0.928568	0.981865	1.00362	0.927422	1.08607		-0.00121464	0.0391034	-0.0310622	0.97522	0.990908	0.998786	1.07835	0.925096		0.0497585	0.0439712	1.13162	0.257796		-0.237544	0.100518	-2.36319	0.0181183					7.5778	5.85464	1.29432	0.196033	0.660577
116.094	103.901		116.094	116.094	100.534	107.268		0.0102459	0.115237	-0.215614	0.236106	0.0889119	0.929152	0.981865	1.0103	0.806046	1.26631		-0.0150475	0.112351	-0.133933	0.893455	0.967246	0.985065	1.22772	0.79037		-0.0452081	0.144798	-0.312216	0.754876		0.106047	0.190318	0.557209	0.577385					32.6038	14.7058	2.21707	0.0269779	0.339889
153.033	142.124		153.033	153.033	159.037	125.21		0.00964224	0.10894	-0.203876	0.223161	0.0885096	0.929472	0.981865	1.00969	0.815563	1.25002		-0.0303364	0.10386	-0.292089	0.770219	0.915877	0.970119	1.18914	0.791439		0.0820361	0.122098	0.671889	0.501654		-0.272987	0.241249	-1.13156	0.25782					-22.8819	14.7389	-1.55248	0.121054	0.590274
268.962	48.7939		268.962	268.962	31.4574	66.1303		-0.00422789	0.047796	-0.0979063	0.0894505	-0.088457	0.929513	0.981865	0.995781	0.906734	1.09357		-0.0105622	0.04664	-0.226462	0.820842	0.938697	0.989493	1.08421	0.903051		0.010928	0.0575973	0.189732	0.849519		-0.0377453	0.0856536	-0.440673	0.659449					-0.357075	6.12875	-0.0582622	0.953558	0.99466
185.989	21.799		185.989	185.989	20.8128	22.7852		-0.020823	0.238722	-0.488709	0.447063	-0.0872271	0.930491	0.981865	0.979392	0.613418	1.56371		0.0870659	0.233104	0.373507	0.708771	0.883461	1.09097	1.7228	0.690861		-0.277539	0.265231	-1.0464	0.295375		1.07424	0.547794	1.96102	0.0498763					22.5724	34.7511	0.649545	0.516225	0.854572
153.04	132.431		153.04	153.04	147.672	117.191		0.00903791	0.103639	-0.19409	0.212166	0.0872059	0.930508	0.981865	1.00908	0.823584	1.23635		0.0146073	0.102343	0.142729	0.886504	0.966323	1.01471	1.24011	0.830287		0.0381063	0.113915	0.334514	0.737991		-0.130613	0.249686	-0.52311	0.600898					3.8737	14.9897	0.258424	0.796165	0.954695
157.084	284.831		157.084	157.084	279.81	289.852		-0.00888297	0.101895	-0.208594	0.190828	-0.0871774	0.93053	0.981865	0.991156	0.811725	1.21025		0.0203476	0.0988792	0.205783	0.836961	0.943988	1.02056	1.23881	0.840754		-0.0980949	0.116841	-0.839557	0.401157		0.274444	0.208223	1.31803	0.187494					-9.03815	13.1541	-0.687095	0.492278	0.84646
188.979	22.0076		188.979	188.979	21.2834	22.7317		-0.0172959	0.200078	-0.409442	0.374851	-0.0864456	0.931112	0.982097	0.982853	0.66402	1.45477		0.0339415	0.194742	0.17429	0.861638	0.95513	1.03452	1.51533	0.706274		-0.176179	0.233605	-0.754177	0.450743		0.420147	0.387617	1.08392	0.278399					-5.3207	26.8837	-0.197916	0.843176	0.963731
312.217	42.8603		312.217	312.217	51.5743	34.1464		0.00947773	0.111438	-0.208937	0.227892	0.0850494	0.932222	0.982584	1.00952	0.811447	1.25595		0.0499966	0.108751	0.459735	0.645706	0.85206	1.05127	1.30102	0.84946		-0.00991067	0.124216	-0.079786	0.936407		0.0894399	0.252259	0.354555	0.722923					-10.7102	14.5441	-0.736396	0.461766	0.834992
296.23	35.643		296.23	296.23	43.6999	27.5862		0.00370382	0.0437457	-0.0820362	0.0894438	0.084667	0.932526	0.982584	1.00371	0.921239	1.09357		-0.0137558	0.0422791	-0.325356	0.744912	0.903449	0.986338	1.07156	0.907898		-0.0661357	0.0484218	-1.36582	0.171994		0.313809	0.102034	3.07553	0.00210125					0.00089183	6.09105	0.000146416	0.999883	0.999883
378.925	74.581		378.925	378.925	85.8649	63.2972		-0.00516041	0.0612441	-0.125197	0.114876	-0.0842597	0.93285	0.982584	0.994853	0.882323	1.12173		0.00462382	0.0596682	0.0774922	0.938232	0.977958	1.00463	1.12927	0.893753		-0.0218988	0.0757263	-0.289183	0.772441		0.02649	0.104131	0.254391	0.799193					1.14418	7.85886	0.145591	0.884292	0.973548
161.562	76.6543		161.562	161.562	87.2576	66.051		0.00453831	0.0539987	-0.101297	0.110374	0.0840448	0.933021	0.982584	1.00455	0.903664	1.1167		0.0059321	0.0519067	0.114284	0.909013	0.97009	1.00595	1.11368	0.908641		0.0460482	0.0597897	0.770169	0.4412		-0.179143	0.125772	-1.42435	0.154345					-1.77242	7.35293	-0.241049	0.809596	0.957511
260.149	36.3298		260.149	260.149	27.2824	45.3772		-0.00502037	0.0606844	-0.12396	0.113919	-0.0827291	0.934067	0.982869	0.994992	0.883415	1.12066		0.0146354	0.0584355	0.250454	0.802236	0.92824	1.01474	1.13788	0.90493		-0.0134526	0.0671691	-0.20028	0.841262		0.0324335	0.141562	0.229112	0.818782					13.9011	7.22462	1.92413	0.054793	0.431356
1044.27	67.4176		1044.27	1044.27	75.6513	59.1839		0.00238251	0.028815	-0.0540939	0.058859	0.082683	0.934104	0.982869	1.00239	0.947343	1.06063		0.000105063	0.0283482	0.00370617	0.997043	0.998513	1.00011	1.05725	0.946052		0.00421092	0.0320865	0.131236	0.895588		-0.00523726	0.0655025	-0.0799552	0.936273					2.77335	4.11328	0.674243	0.500407	0.846959
174.128	256.323		174.128	174.128	259.242	253.404		-0.00781849	0.0953738	-0.194748	0.179111	-0.0819774	0.934665	0.982869	0.992212	0.823042	1.19615		0.0071271	0.092593	0.0769723	0.938646	0.977958	1.00715	1.20757	0.839998		-0.13752	0.11329	-1.21388	0.224795		0.307769	0.176717	1.74159	0.0815796					-3.00554	12.6854	-0.236928	0.81279	0.957511
185.154	25.3766		185.154	185.154	20.935	29.8182		-0.0110282	0.135033	-0.275688	0.253632	-0.0816699	0.934909	0.982869	0.989032	0.759049	1.2887		0.0022235	0.133356	0.0166734	0.986697	0.995518	1.00223	1.30161	0.771704		-0.0678446	0.171982	-0.394486	0.693222		0.0802975	0.218043	0.368264	0.712676					21.5995	17.9391	1.20405	0.229028	0.695796
572.662	68.1317		572.662	572.662	77.1507	59.1127		-0.0024205	0.0297252	-0.0606807	0.0558397	-0.0814293	0.935101	0.982869	0.997582	0.941124	1.05743		-0.000205524	0.0293568	-0.00700088	0.994414	0.998284	0.999794	1.05901	0.943891		-0.0156526	0.0325883	-0.480312	0.631005		0.0631115	0.0725228	0.87023	0.384175					-3.54278	4.39614	-0.805884	0.420617	0.819473
450.752	67.1289		450.752	450.752	75.7642	58.4936		0.0183531	0.228013	-0.428545	0.465251	0.0804913	0.935847	0.983272	1.01852	0.651456	1.59241		0.0709901	0.223278	0.317945	0.750527	0.906955	1.07357	1.66299	0.693063		0.0055173	0.246912	0.0223452	0.982173		0.0927035	0.594255	0.156	0.876033					-62.1799	32.1667	-1.93305	0.0536821	0.425103
174.014	69.7676		174.014	174.014	64.0469	75.4883		-0.00309761	0.0391797	-0.0798883	0.0736931	-0.0790618	0.936983	0.983582	0.996907	0.923219	1.07648		-0.00543665	0.0376582	-0.144368	0.88521	0.966323	0.994578	1.07077	0.923812		0.0447296	0.0413064	1.08287	0.278864		-0.432011	0.123698	-3.49245	0.000478603					-1.89896	5.49509	-0.345574	0.72978	0.939422
432.918	84.121		432.918	432.918	99.2012	69.0407		-0.0179635	0.227444	-0.463745	0.427818	-0.07898	0.937049	0.983582	0.982197	0.628924	1.53391		-0.0466338	0.222472	-0.209617	0.833967	0.943988	0.954437	1.47611	0.617128		-0.216308	0.261013	-0.828725	0.40726		0.607796	0.463613	1.311	0.189858					-43.0618	31.1072	-1.38431	0.16676	0.63748
645.897	80.8858		645.897	645.897	93.678	68.0935		-0.00221482	0.0282373	-0.0575589	0.0531292	-0.078436	0.937481	0.983582	0.997788	0.944066	1.05457		-0.0101555	0.027713	-0.366453	0.714027	0.885524	0.989896	1.04515	0.937561		-0.0111091	0.0325451	-0.341344	0.732845		0.0248693	0.0567921	0.4379	0.661459					0.755807	4.00386	0.18877	0.850335	0.965215
108.949	66.0346		108.949	108.949	74.9414	57.1278		0.00444343	0.056749	-0.106783	0.11567	0.0782996	0.93759	0.983582	1.00445	0.898721	1.12262		-0.0241006	0.0550621	-0.437699	0.661605	0.860377	0.976187	1.08743	0.876321		-0.0121136	0.0643487	-0.188249	0.850681		0.0623822	0.120374	0.518236	0.604294					-1.43386	7.24589	-0.197886	0.843199	0.963731
181.095	74.1848		181.095	181.095	84.3513	64.0184		-0.00249412	0.0325285	-0.0662489	0.0612607	-0.0766749	0.938882	0.984558	0.997509	0.935898	1.06318		-0.00565878	0.0320678	-0.176463	0.85993	0.953683	0.994357	1.05886	0.933783		0.0149635	0.0360205	0.415415	0.677838		-0.0796624	0.0757316	-1.0519	0.292844					-3.26078	4.80353	-0.67883	0.497497	0.846959
262.812	68.3195		262.812	262.812	77.6017	59.0372		0.00637143	0.0845161	-0.159277	0.17202	0.0753872	0.939907	0.984819	1.00639	0.85276	1.1877		-0.027644	0.0827203	-0.334186	0.738239	0.899936	0.972735	1.14395	0.827145		-0.0316958	0.109147	-0.290397	0.771513		0.0633762	0.133564	0.4745	0.635143					-13.2165	9.83947	-1.34321	0.179692	0.649033
146.165	104.669		146.165	146.165	119.784	89.5547		0.00425207	0.0564386	-0.106366	0.11487	0.0753397	0.939944	0.984819	1.00426	0.899096	1.12173		-0.0040364	0.0553665	-0.0729032	0.941883	0.978636	0.995972	1.11014	0.893548		0.00554613	0.0636921	0.0870772	0.93061		-0.000478417	0.121776	-0.00392867	0.996865					11.5737	7.60282	1.52229	0.128444	0.608727
200.008	165.009		200.008	200.008	168.675	161.342		-0.00531956	0.0709332	-0.144346	0.133707	-0.0749939	0.94022	0.984819	0.994695	0.865588	1.14306		-0.00641058	0.0693456	-0.0924439	0.926345	0.976854	0.99361	1.13827	0.867337		0.0180016	0.0780682	0.230589	0.817635		-0.115693	0.169837	-0.681203	0.495743					-2.3626	10.0199	-0.23579	0.813673	0.957511
331.092	96.5565		331.091	331.092	109.932	83.1806		0.00801049	0.111527	-0.210579	0.2266	0.0718254	0.942741	0.98684	1.00804	0.810115	1.25433		0.0243739	0.108266	0.225129	0.821879	0.939488	1.02467	1.2669	0.828757		0.0231955	0.119403	0.194263	0.84597		-0.0958458	0.312264	-0.306938	0.75889					12.0088	13.4301	0.894167	0.371577	0.797295
449.327	38.9867		449.327	449.327	47.7102	30.2631		0.00346682	0.0483812	-0.0913587	0.0982923	0.0716562	0.942876	0.98684	1.00347	0.91269	1.10329		-0.0149963	0.0475634	-0.31529	0.752541	0.907633	0.985116	1.08137	0.89743		0.0149939	0.0583055	0.257161	0.797055		-0.022017	0.0866926	-0.253966	0.799522					-15.5896	5.8246	-2.67652	0.0076346	0.243948
308.125	37.8994		308.125	308.125	45.1936	30.6051		-0.00161683	0.0232347	-0.047156	0.0439224	-0.0695868	0.944523	0.987184	0.998384	0.953939	1.0449		0.00275617	0.0227479	0.121162	0.903563	0.969248	1.00276	1.04848	0.959033		-4.75135e-05	0.0267339	-0.00177727	0.998582		-0.00646212	0.046975	-0.137565	0.890584					-2.6631	3.19942	-0.83237	0.405518	0.808062
185.032	124.509		185.032	185.032	130.142	118.875		0.00703622	0.101317	-0.191542	0.205614	0.0694475	0.944633	0.987184	1.00706	0.825685	1.22828		-0.00309022	0.0981845	-0.0314736	0.974892	0.990908	0.996915	1.20847	0.822397		-0.104522	0.115525	-0.904757	0.365594		0.378746	0.210876	1.79606	0.0724845					22.288	13.1861	1.69027	0.0914761	0.536733
166.954	285.308		166.954	166.954	294.074	276.541		-0.00251004	0.0365474	-0.0741415	0.0691215	-0.0686792	0.945245	0.987184	0.997493	0.92854	1.07157		0.00327098	0.0361038	0.0905991	0.927811	0.977098	1.00328	1.07684	0.934735		-0.0232806	0.0393248	-0.592009	0.553844		0.129146	0.099006	1.30442	0.19209					4.94555	5.25603	0.94093	0.347105	0.78811
492.846	74.0426		492.846	492.847	83.6075	64.4778		-0.00594303	0.0867327	-0.175936	0.16405	-0.0685212	0.945371	0.987184	0.994075	0.838672	1.17827		0.00140011	0.0841247	0.0166432	0.986721	0.995518	1.0014	1.18091	0.84918		0.022713	0.101604	0.223544	0.823112		-0.0829092	0.166515	-0.497909	0.618548					-4.06771	11.3627	-0.357989	0.720473	0.938965
412.764	65.6558		412.763	412.764	73.3227	57.9888		-0.00226104	0.0331331	-0.0672007	0.0626787	-0.0682411	0.945594	0.987184	0.997742	0.935008	1.06468		-0.00608345	0.0328573	-0.185148	0.853113	0.952982	0.993935	1.06005	0.931943		-0.0112408	0.0370391	-0.303486	0.76152		0.0337048	0.0741263	0.454694	0.649329					-4.87098	4.94467	-0.985097	0.324958	0.774879
229.143	27.4964		229.143	229.143	23.6132	31.3795		0.00614874	0.0902133	-0.170666	0.182963	0.0681578	0.94566	0.987184	1.00617	0.843103	1.20077		0.0421389	0.0886403	0.475392	0.634507	0.847258	1.04304	1.24095	0.876695		0.014978	0.102943	0.145499	0.884317		-0.0230758	0.187287	-0.123211	0.90194					-20.9226	12.4269	-1.68366	0.0927479	0.536901
402.357	32.7791		402.357	402.358	36.7489	28.8092		0.00195293	0.0286997	-0.0542975	0.0582034	0.0680471	0.945748	0.987184	1.00195	0.94715	1.05993		-0.00213224	0.0281693	-0.0756936	0.939663	0.977958	0.99787	1.05451	0.944269		0.000739978	0.0333815	0.0221673	0.982314		0.00539032	0.056195	0.0959216	0.923583					-3.60917	3.9825	-0.906257	0.365149	0.793647
220.009	67.1228		220.009	220.009	75.3021	58.9435		-0.0153662	0.227625	-0.461504	0.430771	-0.0675067	0.946178	0.987253	0.984751	0.630335	1.53844		-0.0543267	0.22233	-0.244352	0.806959	0.931845	0.947123	1.46439	0.612569		-0.357139	0.257226	-1.38842	0.165009		1.21849	0.488741	2.49312	0.0126627					-47.8523	31.7157	-1.50879	0.131858	0.611138
412.717	65.5041		412.716	412.717	72.6581	58.3502		0.00196442	0.0296034	-0.0560573	0.0599861	0.066358	0.947093	0.987735	1.00197	0.945485	1.06182		0.000775803	0.0291846	0.0265826	0.978793	0.992311	1.00078	1.05969	0.945136		0.00554039	0.0335358	0.165208	0.86878		-0.0106575	0.0630049	-0.169153	0.865676					7.73123	4.23286	1.82648	0.0682554	0.470512
232.069	126.519		232.069	232.07	136.301	116.737		0.00304095	0.0460659	-0.0872465	0.0933284	0.0660131	0.947367	0.987735	1.00305	0.916451	1.09782		0.00828247	0.045523	0.18194	0.85563	0.953442	1.00832	1.10242	0.922247		-0.00753076	0.0545634	-0.138018	0.890226		0.0292763	0.0859552	0.340599	0.733405					5.0373	6.24393	0.806751	0.420117	0.819231
635.878	84.2502		635.877	635.878	99.377	69.1233		0.012783	0.200358	-0.379911	0.405477	0.0638011	0.949129	0.989192	1.01287	0.683922	1.50002		-0.00785725	0.195564	-0.0401774	0.967952	0.989446	0.992174	1.45564	0.67627		-0.0644142	0.224589	-0.28681	0.774258		0.313744	0.443448	0.707512	0.479248					-9.86932	29.3481	-0.336285	0.736769	0.939801
149.096	153.141		149.096	149.096	137.484	168.798		0.00378668	0.0610093	-0.115789	0.123363	0.0620672	0.950509	0.989578	1.00379	0.890663	1.13129		0.0153802	0.0594726	0.258609	0.795937	0.925347	1.0155	1.14105	0.903765		-0.0278817	0.0693418	-0.402091	0.687617		0.112311	0.128365	0.874935	0.381609					1.52696	8.09807	0.188559	0.8505	0.965215
156.138	32.8708		156.138	156.138	35.1209	30.6208		-0.00294637	0.0479535	-0.0969334	0.0910407	-0.0614422	0.951007	0.989578	0.997058	0.907616	1.09531		-0.00515112	0.0467663	-0.110146	0.912294	0.971301	0.994862	1.09036	0.907726		-0.013118	0.0555821	-0.236012	0.813424		0.0266677	0.0948392	0.281188	0.778566					-3.49814	6.36632	-0.549476	0.582876	0.895353
267.172	31.5187		267.172	267.172	32.1665	30.871		0.00194936	0.0317437	-0.0602671	0.0641658	0.0614094	0.951033	0.989578	1.00195	0.941513	1.06627		0.0129437	0.0310215	0.417249	0.676496	0.866273	1.01303	1.07653	0.953269		-0.0127771	0.0346774	-0.368455	0.712534		0.0781019	0.078857	0.990424	0.321967					5.33547	4.40829	1.21033	0.226612	0.693888
249.08	118.118		249.079	249.08	128.36	107.876		-0.00255172	0.041706	-0.084294	0.0791906	-0.0611834	0.951213	0.989578	0.997452	0.919161	1.08241		-0.00754826	0.040588	-0.185973	0.852466	0.952797	0.99248	1.07466	0.916585		0.0655213	0.0535912	1.22261	0.221476		-0.107093	0.0664125	-1.61254	0.106844					-4.51248	5.20644	-0.86671	0.386434	0.803362
119.086	122.825		119.086	119.086	140.251	105.4		0.00507796	0.0831794	-0.157951	0.168107	0.0610483	0.951321	0.989578	1.00509	0.853892	1.18306		0.00756552	0.0789084	0.0958771	0.923618	0.975709	1.00759	1.17613	0.863212		-0.117826	0.0924837	-1.27402	0.202656		0.525352	0.190282	2.76091	0.00576409					16.2786	10.9268	1.48978	0.136787	0.621139
486.656	68.4886		486.656	486.657	77.3586	59.6186		-0.0154379	0.257418	-0.519968	0.489092	-0.0599721	0.952178	0.989619	0.984681	0.59454	1.63084		-0.054782	0.247976	-0.220917	0.825157	0.940197	0.946692	1.53918	0.582274		0.0998208	0.281078	0.355136	0.722488		-0.6149	0.641018	-0.959255	0.33743					-61.9153	33.3134	-1.85857	0.0635588	0.456682
289.975	84.8249		289.975	289.976	94.7648	74.885		-0.00470306	0.0787206	-0.158993	0.149586	-0.0597437	0.95236	0.989619	0.995308	0.853003	1.16135		-0.0146255	0.0775236	-0.188659	0.85036	0.951499	0.985481	1.1472	0.846562		0.00253311	0.0892367	0.0283864	0.977354		-0.0300914	0.16715	-0.180026	0.857132					13.8229	11.2144	1.2326	0.218188	0.685254
156.978	133.904		156.977	156.978	148.33	119.477		-0.0032234	0.054061	-0.109181	0.102734	-0.0596253	0.952454	0.989619	0.996782	0.896568	1.1082		-0.0107418	0.0521669	-0.205912	0.83686	0.943988	0.989316	1.09582	0.893161		0.0443633	0.0583115	0.760798	0.446778		-0.294395	0.14424	-2.04101	0.0412501					-5.68183	7.77001	-0.731251	0.4649	0.836141
268.102	155.942		268.102	268.103	172.519	139.365		0.00239097	0.041259	-0.0784751	0.0832571	0.0579503	0.953788	0.990338	1.00239	0.924525	1.08682		0.011361	0.0402732	0.282098	0.777868	0.918162	1.01143	1.0945	0.934658		0.0268648	0.0459428	0.584743	0.558721		-0.099611	0.0937932	-1.06203	0.288223					6.41764	5.65481	1.1349	0.256853	0.733184
573.488	36.3884		573.488	573.488	43.3365	29.4402		0.00254369	0.0441883	-0.0840638	0.0891511	0.0575648	0.954095	0.990338	1.00255	0.919373	1.09325		-0.000833689	0.0431254	-0.0193317	0.984576	0.994832	0.999167	1.08729	0.918182		0.0277131	0.0484579	0.5719	0.56739		-0.121699	0.107662	-1.13038	0.258317					-0.930341	5.64667	-0.164759	0.869187	0.969899
395.939	85.3214		395.939	395.939	97.1417	73.5011		0.00281013	0.049492	-0.0941924	0.0998127	0.0567794	0.954721	0.990338	1.00281	0.910108	1.10496		-0.0147709	0.0486865	-0.303389	0.761594	0.912434	0.985338	1.084	0.895658		0.0290379	0.054474	0.533059	0.593993		-0.121222	0.118461	-1.0233	0.306164					-5.43683	7.45514	-0.729273	0.466109	0.836163
176.066	64.3501		176.066	176.066	76.4908	52.2094		0.00901129	0.159027	-0.302676	0.320698	0.0566652	0.954812	0.990338	1.00905	0.738839	1.37809		0.00887619	0.157955	0.0561945	0.955187	0.98343	1.00892	1.37502	0.740289		-0.157492	0.183967	-0.856088	0.391949		0.501249	0.316312	1.58466	0.113043					-28.0787	23.1686	-1.21193	0.225999	0.693641
86.1112	59.0864		86.1112	86.1112	68.5077	49.6651		0.00573589	0.10205	-0.194278	0.20575	0.0562067	0.955177	0.990338	1.00575	0.823429	1.22845		0.0450338	0.0993179	0.453431	0.650238	0.853401	1.04606	1.27086	0.861027		0.00945796	0.116867	0.080929	0.935498		-0.00621385	0.209402	-0.0296743	0.976327					9.23332	13.2036	0.699303	0.484623	0.844717
207.051	110.937		207.051	207.051	121.889	99.9851		-0.00323744	0.0583535	-0.117608	0.111133	-0.0554797	0.955756	0.990338	0.996768	0.889044	1.11754		-0.0159529	0.057149	-0.279147	0.780132	0.919236	0.984174	1.10082	0.879884		0.00261147	0.06341	0.0411839	0.967149		-0.0355852	0.149122	-0.238631	0.811392					0.131215	8.3968	0.0156268	0.987537	0.998434
116.071	104.988		116.071	116.071	99.2629	110.713		0.00739449	0.133479	-0.25422	0.269009	0.0553981	0.955821	0.990338	1.00742	0.775521	1.30867		-0.0200954	0.132267	-0.15193	0.879242	0.962136	0.980105	1.27017	0.756283		0.118094	0.152294	0.775431	0.438085		-0.359419	0.277226	-1.29648	0.194809					39.216	19.6433	1.9964	0.046324	0.40429
148.961	54.6078		148.961	148.961	65.0473	44.1684		0.00236591	0.0434078	-0.0827118	0.0874437	0.0545043	0.956533	0.990338	1.00237	0.920616	1.09138		-0.00859435	0.0417525	-0.205841	0.836915	0.943988	0.991442	1.07599	0.913539		0.0535683	0.0479635	1.11686	0.264056		-0.229405	0.102046	-2.24806	0.0245724					-7.1661	5.51497	-1.29939	0.19429	0.658661
296.882	134.318		296.882	296.882	148.033	120.603		-0.00313488	0.0577793	-0.11638	0.11011	-0.0542561	0.956731	0.990338	0.99687	0.890137	1.1164		-0.0111594	0.0562112	-0.198526	0.842634	0.947645	0.988903	1.10408	0.885739		0.0386273	0.064392	0.599878	0.548588		-0.175711	0.130897	-1.34236	0.17948					-5.50274	7.87151	-0.69907	0.484768	0.844717
140.058	75.2219		140.058	140.058	86.361	64.0828		-0.00136	0.0251016	-0.0505582	0.0478382	-0.0541797	0.956792	0.990338	0.998641	0.950699	1.049		-0.0114768	0.0246581	-0.465435	0.64162	0.850483	0.988589	1.03754	0.941947		-0.0017851	0.0285254	-0.0625793	0.950102		9.88263e-05	0.0528429	0.00187019	0.998508					-3.87965	3.52281	-1.10129	0.271194	0.742252
165.013	74.8432		165.013	165.013	85.3284	64.358		-0.00731675	0.138577	-0.278922	0.264289	-0.0527992	0.957892	0.991099	0.99271	0.756599	1.3025		0.0358941	0.133838	0.268191	0.788552	0.923303	1.03655	1.34745	0.797377		0.146236	0.154348	0.947441	0.343414		-0.645606	0.314689	-2.05157	0.0402117					14.5432	19.6535	0.739978	0.459592	0.834992
243.183	60.6501		243.183	243.183	68.8872	52.413		0.00151066	0.0290589	-0.0554438	0.0584651	0.0519862	0.95854	0.991391	1.00151	0.946065	1.06021		0.0415287	0.0259416	1.60085	0.10941	0.382083	1.0424	1.09678	0.990726		-0.0530665	0.0301788	-1.7584	0.078679		0.696207	0.10767	6.46612	1.00549e-10					1.71795	3.58483	0.479227	0.631945	0.920759
302.881	68.1388		302.881	302.881	78.2296	58.0481		0.00339417	0.0667508	-0.127435	0.134223	0.0508484	0.959446	0.991951	1.0034	0.880351	1.14365		-0.0266121	0.0652896	-0.407601	0.683567	0.873268	0.973739	1.10667	0.856775		0.024338	0.0768646	0.316634	0.751521		-0.0608533	0.134625	-0.45202	0.651255					-3.28472	8.43155	-0.389575	0.696984	0.932516
310.31	31.116		310.31	310.31	36.6797	25.5524		-0.0019114	0.0385515	-0.0774709	0.0736481	-0.0495804	0.960457	0.992618	0.99809	0.925454	1.07643		-0.00454526	0.0374274	-0.121442	0.903341	0.969248	0.995465	1.07124	0.925054		-0.0444258	0.044012	-1.0094	0.312782		0.13824	0.0799101	1.72995	0.0836401					-5.43969	5.33016	-1.02055	0.307864	0.767117
330.227	40.1495		330.227	330.227	43.4341	36.8648		-0.00263905	0.0540537	-0.108582	0.103304	-0.0488228	0.961061	0.992736	0.997364	0.897105	1.10883		0.00414056	0.0531972	0.0778341	0.93796	0.977958	1.00415	1.1145	0.904723		-0.0274819	0.0599657	-0.458294	0.646741		0.105042	0.124845	0.84138	0.400135					-9.18689	7.60036	-1.20874	0.227219	0.694181
120.026	26.4165		120.026	120.026	30.7328	22.1003		0.00546919	0.112721	-0.215459	0.226398	0.0485199	0.961302	0.992736	1.00548	0.806171	1.25407		-0.00117495	0.111047	-0.0105806	0.991558	0.997846	0.998826	1.2417	0.80346		-0.0449911	0.125323	-0.359001	0.719594		0.21919	0.257917	0.849849	0.395409					-9.42814	15.9464	-0.59124	0.554574	0.875711
183.111	106.825		183.111	183.111	121.704	91.9464		-0.00143385	0.0299352	-0.0601058	0.0572381	-0.0478984	0.961797	0.99287	0.998567	0.941665	1.05891		-0.00410705	0.0295616	-0.138932	0.889504	0.966357	0.995901	1.05531	0.939838		0.0228574	0.0330626	0.691336	0.489354		-0.11192	0.0705126	-1.58724	0.112459					0.464912	4.39679	0.105739	0.915823	0.983494
159.157	25.4385		159.157	159.157	24.7296	26.1474		-0.00276288	0.0582628	-0.116956	0.11143	-0.047421	0.962178	0.992885	0.997241	0.889624	1.11788		-0.00375492	0.0578146	-0.0649475	0.948216	0.982128	0.996252	1.11579	0.889521		-0.0194025	0.061015	-0.317995	0.750488		0.169301	0.196205	0.862878	0.388205					3.12204	9.17754	0.340183	0.733833	0.939422
245.034	231.934		245.033	245.034	249.746	214.122		0.00387282	0.0828782	-0.158566	0.166311	0.046729	0.962729	0.992904	1.00388	0.853367	1.18094		0.0048427	0.0811209	0.0596973	0.952397	0.982997	1.00485	1.17803	0.85714		0.00362265	0.0939788	0.0385475	0.969251		0.00474812	0.175787	0.0270106	0.978451					1.48633	11.9182	0.124711	0.900793	0.978621
171.138	25.8713		171.138	171.138	21.2255	30.5172		-0.00720525	0.156531	-0.314001	0.29959	-0.0460308	0.963286	0.992904	0.992821	0.730519	1.34931		0.0184936	0.153127	0.120774	0.90387	0.969248	1.01867	1.37523	0.754549		-0.0604728	0.180131	-0.335715	0.737086		0.157064	0.316327	0.496525	0.619524					7.42128	20.797	0.356844	0.72133	0.939422
151.001	145.969		151.001	151.001	163.159	128.779		-0.00387726	0.0842471	-0.168998	0.161244	-0.0460225	0.963292	0.992904	0.99613	0.84451	1.17497		-0.0180086	0.0836928	-0.215175	0.829631	0.942399	0.982153	1.15723	0.833562		-0.0330693	0.0991162	-0.333642	0.73865		0.0721163	0.159919	0.450955	0.652022					-20.9826	10.9249	-1.92062	0.0552349	0.433059
217.998	291.223		217.998	217.998	289.31	293.136		0.0019953	0.0453973	-0.0869818	0.0909724	0.0439518	0.964943	0.993354	1.002	0.916694	1.09524		0.00779552	0.0451562	0.172635	0.862939	0.95513	1.00783	1.10109	0.922461		-0.0121204	0.0508638	-0.238292	0.811655		0.0572799	0.100661	0.56904	0.569329					1.9332	6.5202	0.296494	0.766952	0.947415
325.149	110.798		325.148	325.149	118.6	102.997		-0.00141865	0.0322962	-0.064718	0.0618807	-0.0439264	0.964963	0.993354	0.998582	0.937332	1.06384		-0.00751681	0.0313824	-0.239523	0.8107	0.93418	0.992511	1.05548	0.933302		0.0132863	0.0365304	0.363704	0.716079		-0.054048	0.0691095	-0.782063	0.434177					2.98822	4.43989	0.67304	0.501171	0.846959
1194.82	35.4521		1194.82	1194.82	42.0565	28.8477		-0.00167998	0.039009	-0.0781362	0.0747762	-0.0430664	0.965649	0.993354	0.998321	0.924838	1.07764		0.00791209	0.037494	0.211023	0.83287	0.943988	1.00794	1.08481	0.936528		-0.0310744	0.043343	-0.71694	0.473411		0.123641	0.0894951	1.38154	0.167113					3.78295	5.65717	0.6687	0.503934	0.846959
236.173	278.194		236.172	236.173	264.727	291.661		0.0034014	0.0793605	-0.152142	0.158945	0.0428601	0.965813	0.993354	1.00341	0.858866	1.17227		0.0287137	0.0767635	0.374054	0.708364	0.883461	1.02913	1.19622	0.885376		-0.0723647	0.100547	-0.719713	0.471701		0.128596	0.129248	0.99496	0.319756					-8.6395	9.95241	-0.868081	0.385684	0.803362
197.154	24.5803		197.154	197.154	22.5134	26.6473		0.00361672	0.0846624	-0.162318	0.169552	0.0427193	0.965925	0.993354	1.00362	0.85017	1.18477		0.0243595	0.0841429	0.289502	0.772198	0.915891	1.02466	1.20838	0.868871		-0.0260307	0.0997612	-0.26093	0.794147		0.0799312	0.160056	0.499395	0.617501					12.3663	12.4222	0.995502	0.319878	0.77402
243.038	232.55		243.038	243.038	251.465	213.635		-0.00359293	0.0852138	-0.170609	0.163423	-0.0421638	0.966368	0.993354	0.996414	0.843151	1.17753		-0.00310866	0.0835713	-0.0371977	0.970327	0.990011	0.996896	1.17432	0.846277		-0.00107989	0.0964243	-0.0111994	0.991064		-0.0125546	0.182087	-0.0689479	0.945031					2.78474	12.2084	0.228101	0.819642	0.958653
1142.22	67.9378		1142.22	1142.22	76.9349	58.9406		0.00344598	0.0817898	-0.156859	0.163751	0.0421321	0.966393	0.993354	1.00345	0.854824	1.17792		-0.00774036	0.0795101	-0.0973506	0.922448	0.975709	0.99229	1.15963	0.849098		0.039362	0.0884584	0.444977	0.656336		-0.20818	0.214724	-0.969527	0.332282					-14.944	10.9399	-1.36601	0.172428	0.640654
163.06	105.755		163.06	163.06	114.332	97.1784		-0.00226078	0.0550386	-0.110134	0.105613	-0.0410762	0.967235	0.993354	0.997742	0.895714	1.11139		0.00943334	0.0531523	0.177477	0.859133	0.953663	1.00948	1.12032	0.909605		-0.0456631	0.0629452	-0.725443	0.46818		0.13868	0.113429	1.22261	0.221475					13.4078	7.02403	1.90885	0.0567398	0.439296
286	68.3635		286	286	78.0752	58.6517		0.00168451	0.0411871	-0.0790406	0.0824097	0.0408991	0.967376	0.993354	1.00169	0.924002	1.0859		0.00917186	0.0399125	0.229799	0.818248	0.937709	1.00921	1.09133	0.933274		-0.0680291	0.0611676	-1.11218	0.266063		0.0595108	0.055709	1.06824	0.28541					0.324204	5.09933	0.0635777	0.949327	0.993211
239.164	36.5797		239.164	239.164	42.7931	30.3662		0.00445616	0.109664	-0.210481	0.219394	0.0406346	0.967587	0.993354	1.00447	0.810194	1.24532		0.0334298	0.105094	0.318094	0.750414	0.906955	1.03399	1.27051	0.841512		-0.199805	0.122878	-1.62604	0.103941		0.803862	0.243089	3.30686	0.000943478					-3.78473	15.7152	-0.240833	0.809764	0.957511
558.856	82.7051		558.856	558.856	97.4081	68.0022		-0.00627185	0.155966	-0.311959	0.299415	-0.040213	0.967923	0.993354	0.993748	0.732012	1.34907		-0.0487862	0.146332	-0.333393	0.738838	0.900262	0.952385	1.26874	0.714911		-0.216682	0.168845	-1.28332	0.19938		1.21719	0.407146	2.98957	0.00279375					-24.5886	22.2717	-1.10403	0.270005	0.742252
294.178	269.545		294.178	294.178	251.098	287.991		-0.00260179	0.0650949	-0.130185	0.124982	-0.0399692	0.968118	0.993354	0.997402	0.877933	1.13313		-0.0103988	0.0635305	-0.163682	0.869982	0.957218	0.989655	1.12089	0.873787		-0.054827	0.0754935	-0.726248	0.467687		0.148772	0.128527	1.15752	0.247062					-3.04809	8.69857	-0.350413	0.726147	0.939422
202.086	29.8673		202.086	202.086	26.5939	33.1407		0.00244585	0.0642497	-0.123481	0.128373	0.0380678	0.969634	0.994161	1.00245	0.883838	1.13698		-0.00491775	0.0621791	-0.0790899	0.936961	0.977958	0.995094	1.12407	0.88092		-0.077366	0.0697001	-1.10998	0.267006		0.453715	0.165736	2.73757	0.00618948					-13.0893	8.57615	-1.52624	0.127457	0.606257
140.038	74.2327		140.037	140.038	84.4131	64.0524		0.00244801	0.0643133	-0.123604	0.1285	0.0380639	0.969637	0.994161	1.00245	0.88373	1.13712		-0.0183049	0.0641453	-0.285367	0.775363	0.917924	0.981862	1.1134	0.865862		0.00744139	0.0697838	0.106635	0.915079		-0.0257062	0.165703	-0.155135	0.876715					-23.7964	10.1982	-2.33338	0.019945	0.332335
439.824	37.8471		439.823	439.824	46.1602	29.534		0.00203772	0.054919	-0.105602	0.109677	0.0371041	0.970402	0.994233	1.00204	0.899783	1.11592		-0.0505976	0.049811	-1.01579	0.309728	0.628735	0.950661	1.04816	0.862235		0.0402515	0.0561872	0.716382	0.473756		-0.815933	0.259954	-3.13876	0.00169664					-16.4779	6.73505	-2.44659	0.0146962	0.289227
199.144	33.1396		199.144	199.144	29.784	36.4953		-0.00195413	0.0527316	-0.105306	0.101398	-0.037058	0.970439	0.994233	0.998048	0.900049	1.10672		0.017583	0.0511505	0.34375	0.731034	0.895979	1.01774	1.12506	0.920653		-0.0312796	0.0610446	-0.512406	0.608367		0.0842602	0.104668	0.805023	0.420807					5.39807	6.80968	0.792705	0.428251	0.824082
542.927	83.1868		542.927	542.927	96.9822	69.3914		0.00153406	0.0423296	-0.0814305	0.0844986	0.0362408	0.97109	0.994346	1.00154	0.921797	1.08817		-0.00715779	0.0415862	-0.172119	0.863344	0.95513	0.992868	1.07718	0.915151		-0.0293182	0.0484349	-0.605311	0.544973		0.101293	0.0870945	1.16302	0.244821					-1.26032	6.09086	-0.206919	0.83614	0.963071
251.164	128.985		251.164	251.164	136	121.97		-0.00233848	0.0655067	-0.130729	0.126052	-0.0356984	0.971523	0.994346	0.997664	0.877455	1.13434		0.0141045	0.0635966	0.221781	0.824484	0.940197	1.0142	1.14884	0.895346		0.00893977	0.0768321	0.116355	0.907371		-0.0323602	0.125354	-0.25815	0.796291					7.11478	8.38899	0.848109	0.396703	0.8051
129.979	294.022		129.979	129.979	293.246	294.798		-0.00207466	0.0607347	-0.121113	0.116963	-0.0341595	0.97275	0.994346	0.997927	0.885934	1.12408		-0.0021141	0.0590446	-0.0358052	0.971438	0.990374	0.997888	1.12032	0.888837		0.0485869	0.0774178	0.627593	0.530271		-0.0831553	0.09794	-0.849043	0.395857					9.8767	7.28503	1.35575	0.175668	0.646229
194.01	136.705		194.01	194.01	153.272	120.138		0.00202755	0.060214	-0.11599	0.120045	0.0336723	0.973138	0.994346	1.00203	0.890484	1.12755		0.00515623	0.0592902	0.0869659	0.930699	0.977958	1.00517	1.12904	0.894892		0.0137605	0.0665048	0.206909	0.836081		-0.0513373	0.141833	-0.361956	0.717385					1.93304	8.9128	0.216883	0.82837	0.9605
125.06	24.1917		125.06	125.06	20.6384	27.745		0.00430512	0.129193	-0.248908	0.257519	0.0333232	0.973417	0.994346	1.00431	0.779651	1.29372		0.0764287	0.124732	0.612744	0.540046	0.796722	1.07943	1.37837	0.845315		0.0214825	0.157588	0.13632	0.891568		-0.0309025	0.225613	-0.136971	0.891053					0.750945	17.0576	0.044024	0.964899	0.995587
168.01	277.456		168.01	168.01	292.461	262.451		0.00365743	0.109888	-0.21172	0.219034	0.0332832	0.973449	0.994346	1.00366	0.809192	1.24487		0.0228357	0.10961	0.208336	0.834967	0.943988	1.0231	1.26829	0.825306		-0.137021	0.14223	-0.963375	0.335359		0.21199	0.173084	1.22478	0.220657					1.49663	13.5754	0.110246	0.91225	0.982034
526.683	65.768		526.683	526.683	73.2891	58.2469		0.00612043	0.191218	-0.36866	0.3809	0.0320077	0.974466	0.994346	1.00614	0.691661	1.4636		-0.0197198	0.186119	-0.105953	0.91562	0.972936	0.980473	1.41209	0.680782		0.187727	0.198754	0.944519	0.344905		-2.25327	0.701045	-3.21416	0.00130829					38.1241	27.6702	1.3778	0.168759	0.63748
661.559	35.8365		661.559	661.559	42.4457	29.2273		0.00112706	0.0363294	-0.0700772	0.0723314	0.0310234	0.975251	0.994346	1.00113	0.932322	1.07501		-0.00242015	0.0356837	-0.0678223	0.945927	0.981711	0.997583	1.06985	0.930196		-0.0311813	0.0403121	-0.773498	0.439228		0.140824	0.0838246	1.67999	0.0929602					5.77943	5.24915	1.10102	0.271311	0.742252
100.094	32.9538		100.094	100.094	28.3894	37.5182		0.00100519	0.0326106	-0.0629104	0.0649208	0.030824	0.97541	0.994346	1.00101	0.939028	1.06707		0.0182809	0.031837	0.574202	0.565831	0.813932	1.01845	1.08403	0.956839		-0.00140477	0.0377643	-0.0371982	0.970327		0.00807143	0.0646653	0.124819	0.900667					4.27748	4.18071	1.02315	0.306635	0.767117
288.997	230.365		288.997	288.997	246.441	214.289		0.00173007	0.056244	-0.108506	0.111966	0.0307601	0.975461	0.994346	1.00173	0.897173	1.11848		0.00679655	0.0551169	0.123311	0.90186	0.969248	1.00682	1.12168	0.903723		-0.0495165	0.0634327	-0.780614	0.43503		0.190161	0.121635	1.56338	0.117964					-6.70815	8.01852	-0.836583	0.403147	0.807145
542.153	102.319		542.153	542.153	117.561	87.0766		-0.0012063	0.040206	-0.0800086	0.077596	-0.0300029	0.976065	0.994346	0.998794	0.923108	1.08069		-0.00588475	0.0399066	-0.147463	0.882767	0.964827	0.994133	1.07501	0.919338		-0.00179795	0.0451355	-0.0398346	0.968225		0.00106719	0.0884768	0.0120618	0.990376					-7.08504	5.85827	-1.20941	0.226964	0.694181
745.593	42.325		745.592	745.593	50.0362	34.6138		0.0012252	0.0414866	-0.0800871	0.0825375	0.0295324	0.97644	0.994346	1.00123	0.923036	1.08604		0.0130045	0.0410167	0.317055	0.751202	0.907175	1.01309	1.0979	0.934832		0.00283003	0.0495345	0.0571324	0.95444		-0.00254548	0.0759282	-0.0335248	0.973256					0.508586	6.06892	0.0838018	0.933241	0.989758
147.117	30.0994		147.117	147.117	30.0708	30.128		-0.00234737	0.0797454	-0.158646	0.153951	-0.0294358	0.976517	0.994346	0.997655	0.853299	1.16643		-0.0126155	0.076834	-0.164192	0.86958	0.957218	0.987464	1.14795	0.849413		-0.0781705	0.0877372	-0.890962	0.37295		0.357899	0.191242	1.87145	0.0612832					15.4912	10.2647	1.50917	0.131762	0.611138
154.02	56.543		154.02	154.02	67.136	45.9501		-0.00265968	0.0908186	-0.180661	0.175341	-0.0292857	0.976637	0.994346	0.997344	0.834718	1.19165		-0.0269328	0.08729	-0.308544	0.757668	0.91014	0.973427	1.15506	0.820352		0.115252	0.0970899	1.18707	0.235202		-0.827939	0.25686	-3.22331	0.00126718					25.7026	12.9739	1.9811	0.0480191	0.40429
420.885	77.371		420.884	420.885	86.4373	68.3048		-0.00640005	0.220045	-0.437681	0.424881	-0.0290851	0.976797	0.994346	0.99362	0.645532	1.52941		-0.0390984	0.213812	-0.182864	0.854905	0.953442	0.961656	1.46224	0.632441		-0.223167	0.250103	-0.892298	0.372233		0.736311	0.462949	1.59048	0.111727					-23.9799	30.7493	-0.77985	0.435775	0.829989
1128.2	68.0057		1128.2	1128.2	77.0126	58.9989		-0.00101834	0.0352813	-0.0701684	0.0681317	-0.0288634	0.976974	0.994346	0.998982	0.932237	1.07051		-0.00554407	0.0347909	-0.159354	0.87339	0.958048	0.994471	1.06465	0.928919		0.00322177	0.0410314	0.0785196	0.937415		-0.0130463	0.0691072	-0.188783	0.850263					-5.48689	4.72272	-1.16181	0.245758	0.719266
656.787	39.8623		656.787	656.787	51.078	28.6466		0.000927417	0.0323011	-0.0623816	0.0642365	0.0287116	0.977095	0.994346	1.00093	0.939524	1.06634		-0.0144323	0.0318774	-0.452743	0.650734	0.853401	0.985671	1.04922	0.925971		0.0399472	0.0356576	1.1203	0.262586		-0.177556	0.076262	-2.32824	0.0198995					-7.8506	4.96564	-1.58099	0.114388	0.577468
175.065	146.109		175.065	175.065	161.534	130.685		0.00171664	0.0631803	-0.122114	0.125548	0.0271705	0.978324	0.994346	1.00172	0.885047	1.13377		-0.0185466	0.0614135	-0.301996	0.762655	0.912901	0.981624	1.10719	0.8703		-0.0216073	0.0802359	-0.269297	0.787701		0.0397793	0.102498	0.388097	0.697945					-0.32629	7.65973	-0.0425982	0.966035	0.995587
161.096	289.219		161.096	161.096	282.012	296.425		-0.00100908	0.0372429	-0.0740037	0.0719856	-0.0270946	0.978384	0.994346	0.998991	0.928668	1.07464		0.00282722	0.0362854	0.0779163	0.937895	0.977958	1.00283	1.07675	0.933988		-0.0385709	0.0463622	-0.831947	0.405439		0.067325	0.062533	1.07663	0.281645					-0.528955	4.51009	-0.117283	0.906674	0.979503
105.084	54.0596		105.084	105.084	64.2466	43.8725		0.000896945	0.0342143	-0.0661619	0.0679558	0.0262155	0.979085	0.994346	1.0009	0.935979	1.07032		-0.006981	0.0336565	-0.207419	0.835682	0.943988	0.993043	1.06076	0.929649		0.0262925	0.0352472	0.745946	0.4557		-0.413472	0.142377	-2.90407	0.00368346					2.77515	5.23579	0.530034	0.596277	0.902724
181.028	293.118		181.028	181.028	296.367	289.868		-0.00226574	0.087484	-0.173731	0.1692	-0.0258989	0.979338	0.994346	0.997737	0.840523	1.18436		-0.00243217	0.0809252	-0.0300546	0.976024	0.991354	0.997571	1.16904	0.851253		-0.143178	0.101276	-1.41375	0.157435		0.412007	0.173649	2.37264	0.0176615					-13.3949	10.7874	-1.24171	0.21481	0.683223
504.789	69.8266		504.789	504.79	79.4411	60.2122		0.000743334	0.0289506	-0.0559987	0.0574854	0.025676	0.979516	0.994346	1.00074	0.94554	1.05917		0.0124969	0.0287166	0.435181	0.663431	0.861109	1.01258	1.0712	0.957157		0.00200413	0.0329958	0.060739	0.951567		-0.00347365	0.0603444	-0.0575637	0.954096					1.6463	4.22574	0.389588	0.696974	0.932516
100.029	275.724		100.029	100.029	282.335	269.112		-0.00248013	0.0986675	-0.195865	0.190905	-0.0251362	0.979946	0.994346	0.997523	0.822123	1.21034		-0.0343252	0.0927002	-0.370282	0.711173	0.883461	0.966257	1.15878	0.805721		-0.10659	0.11817	-0.902005	0.367054		0.237191	0.179295	1.32291	0.185867					15.5286	11.9548	1.29894	0.194443	0.658661
162.974	160.835		162.974	162.974	165.549	156.121		0.00108672	0.0435664	-0.0843019	0.0864753	0.0249441	0.9801	0.994346	1.00109	0.919154	1.09032		0.0142764	0.0428784	0.33295	0.739172	0.900265	1.01438	1.10331	0.932613		0.0308481	0.0482649	0.639141	0.522731		-0.129834	0.10123	-1.28256	0.199645					2.22341	6.66689	0.333501	0.738868	0.939801
254.937	139.185		254.936	254.937	144.64	133.73		0.00111823	0.0454395	-0.0879415	0.0901779	0.0246091	0.980367	0.994346	1.00112	0.915814	1.09437		-0.000902903	0.04367	-0.0206756	0.983504	0.994119	0.999098	1.08838	0.917139		0.0671926	0.0522202	1.28672	0.198193		-0.2049	0.0922094	-2.22212	0.0262754					0.0217441	6.29011	0.00345687	0.997243	0.998434
447.99	86.8707		447.99	447.99	103.121	70.6203		-0.000712445	0.0294464	-0.0584264	0.0570015	-0.0241946	0.980697	0.994346	0.999288	0.943248	1.05866		0.000894753	0.0284541	0.0314454	0.974914	0.990908	1.0009	1.0583	0.946603		-0.0390653	0.0336946	-1.1594	0.246295		0.123269	0.0605814	2.03477	0.0418741					0.0960062	3.72452	0.0257768	0.979444	0.998434
280.162	290.077		280.162	280.162	285.291	294.862		-0.00144269	0.0599048	-0.118854	0.115969	-0.0240831	0.980786	0.994346	0.998558	0.887937	1.12296		-0.021753	0.0582385	-0.373516	0.708764	0.883461	0.978482	1.0968	0.872929		-0.0941706	0.0699124	-1.34698	0.177987		0.254694	0.116194	2.19196	0.0283822					3.28664	7.73303	0.425014	0.670973	0.930338
253.143	145.88		253.143	253.143	138.306	153.454		-0.00208887	0.0867964	-0.172207	0.168029	-0.0240663	0.9808	0.994346	0.997913	0.841805	1.18297		-0.0152384	0.0848502	-0.179592	0.857473	0.953442	0.984877	1.16308	0.833981		0.0473714	0.0929396	0.509701	0.610261		-0.339552	0.242765	-1.39869	0.161907					-4.21906	12.1819	-0.346338	0.729205	0.939422
456.353	38.9565		456.353	456.353	47.9326	29.9803		-0.00123113	0.0523735	-0.103881	0.101419	-0.0235068	0.981246	0.994427	0.99877	0.901332	1.10674		-0.0199856	0.0463609	-0.431087	0.666405	0.862706	0.980213	1.07345	0.89507		0.0464524	0.0592544	0.783948	0.433071		-0.171513	0.111975	-1.53171	0.125594					-10.8944	5.83186	-1.86809	0.0622179	0.45562
1168.75	83.6085		1168.75	1168.75	98.446	68.771		-0.00329945	0.14385	-0.285241	0.278642	-0.0229367	0.981701	0.994517	0.996706	0.751833	1.32133		0.00373634	0.137901	0.0270943	0.978385	0.992268	1.00374	1.31525	0.766017		-0.12191	0.160856	-0.757886	0.448519		0.470374	0.32145	1.46329	0.143389					11.2123	18.3136	0.612237	0.540604	0.865221
339.051	80.6577		339.051	339.051	90.6152	70.7002		-0.000669645	0.0348541	-0.0689824	0.0676431	-0.0192128	0.984671	0.99687	0.999331	0.933343	1.06998		-0.000845179	0.0344772	-0.0245142	0.980442	0.992502	0.999155	1.06901	0.933868		0.00556811	0.0395712	0.140711	0.888098		-0.0222542	0.0736099	-0.302326	0.762404					4.65854	4.9932	0.932976	0.351193	0.788278
292.852	64.974		292.852	292.852	73.0113	56.9366		0.00265642	0.153325	-0.297855	0.303168	0.0173254	0.986177	0.99687	1.00266	0.742409	1.35414		0.009201	0.148061	0.0621432	0.950449	0.982668	1.00924	1.34905	0.755029		-0.00581971	0.174816	-0.0332905	0.973443		0.0309123	0.319181	0.096849	0.922846					-5.45683	18.2971	-0.298235	0.765623	0.947365
376.023	96.8127		376.023	376.023	108.596	85.0289		-0.000688596	0.0400874	-0.0792586	0.0778814	-0.0171774	0.986295	0.99687	0.999312	0.923801	1.08099		-0.00952745	0.0395973	-0.240609	0.809858	0.933606	0.990518	1.07045	0.916551		0.00376364	0.0458599	0.0820681	0.934593		-0.0151097	0.0825361	-0.183068	0.854745					-18.9099	5.64801	-3.34805	0.000862771	0.111585
1178.77	84.6439		1178.77	1178.77	99.3917	69.896		-0.00170772	0.109561	-0.216442	0.213027	-0.015587	0.987564	0.99687	0.998294	0.805379	1.23742		-0.0228522	0.108039	-0.211519	0.832482	0.943988	0.977407	1.20792	0.790881		-0.0115778	0.12206	-0.0948531	0.924431		0.0392146	0.248539	0.157781	0.874629					-8.09979	16.3591	-0.495123	0.620687	0.918395
552.801	72.0153		552.801	552.801	81.187	62.8437		0.00115422	0.074187	-0.14425	0.146558	0.0155583	0.987587	0.99687	1.00115	0.865672	1.15784		-0.005463	0.0710499	-0.0768895	0.938711	0.977958	0.994552	1.14316	0.865264		-0.0512766	0.0870158	-0.589279	0.555674		0.14069	0.141954	0.991096	0.321639					3.9168	9.01254	0.434595	0.664007	0.92913
90.0708	85.0908		90.0708	90.0709	98.5455	71.6362		-0.00108048	0.0704567	-0.139173	0.137012	-0.0153354	0.987765	0.99687	0.99892	0.870077	1.14684		-0.0124289	0.0685791	-0.181234	0.856184	0.953442	0.987648	1.12974	0.863429		0.0406994	0.0868368	0.468688	0.639293		-0.0815785	0.120535	-0.676804	0.49853					-4.36925	9.15224	-0.477397	0.633247	0.920759
177.055	284.086		177.055	177.055	272.456	295.716		-0.00067806	0.044736	-0.0883591	0.0870029	-0.0151569	0.987907	0.99687	0.999322	0.915432	1.0909		0.00870663	0.043486	0.200217	0.841311	0.947342	1.00874	1.09849	0.926329		-0.0287932	0.0534051	-0.539146	0.589786		0.0654567	0.0819083	0.799146	0.424206					-0.63955	5.60545	-0.114094	0.9092	0.980304
188.139	95.0684		188.139	188.139	108.671	81.4663		-0.000709731	0.0468519	-0.0925378	0.0911184	-0.0151484	0.987914	0.99687	0.999291	0.911615	1.0954		-0.00516944	0.0457913	-0.112891	0.910117	0.970708	0.994844	1.08826	0.909445		0.0301426	0.0534121	0.56434	0.572523		-0.103673	0.0975748	-1.0625	0.288009					18.3558	6.3508	2.89031	0.00398242	0.184746
150.014	95.8419		150.014	150.014	106.706	84.978		-0.00215184	0.142396	-0.281242	0.276938	-0.0151117	0.987943	0.99687	0.99785	0.754846	1.31909		-0.0176475	0.140876	-0.125269	0.90031	0.969246	0.982507	1.29495	0.745452		-0.107897	0.16665	-0.647445	0.517344		0.283895	0.274091	1.03577	0.30031					-71.6545	18.4718	-3.87913	0.000115965	0.0244402
177.164	27.0418		177.164	177.164	24.9131	29.1706		0.00105776	0.072326	-0.140699	0.142814	0.0146249	0.988331	0.99687	1.00106	0.868751	1.15352		0.00739274	0.0717637	0.103015	0.917951	0.974008	1.00742	1.15957	0.875234		-0.0237968	0.0804302	-0.295869	0.76733		0.106081	0.165333	0.641623	0.521118					0.707714	10.7069	0.0660989	0.94732	0.992831
451.757	67.7386		451.757	451.757	76.7124	58.7648		0.000527071	0.0361769	-0.0703783	0.0714324	0.0145693	0.988376	0.99687	1.00053	0.932041	1.07405		0.0125268	0.0355669	0.352204	0.724685	0.892022	1.01261	1.08571	0.94442		-0.000246624	0.0389453	-0.00633257	0.994947		0.00539584	0.0976968	0.0552305	0.955955					8.34879	5.37554	1.55311	0.120904	0.590274
126.066	36.8504		126.066	126.066	30.7552	42.9457		0.00128465	0.0885773	-0.172324	0.174893	0.0145032	0.988429	0.99687	1.00129	0.841707	1.19112		0.0304968	0.0866426	0.351984	0.72485	0.892022	1.03097	1.22179	0.869947		0.00414134	0.100109	0.0413683	0.967002		-0.00901631	0.190099	-0.0474295	0.962171					13.9342	11.4904	1.21268	0.225709	0.693641
194.081	27.1786		194.081	194.081	32.8314	21.5259		-0.000910898	0.0661224	-0.130508	0.128687	-0.013776	0.989009	0.996984	0.99909	0.877649	1.13733		0.00957773	0.0633354	0.151222	0.8798	0.962359	1.00962	1.14307	0.891759		-0.139475	0.0758135	-1.8397	0.0658116		0.439519	0.135164	3.25175	0.00114697					10.0919	9.11704	1.10693	0.26875	0.740289
98.9754	288.483		98.9753	98.9754	293.686	283.28		0.000758985	0.0584388	-0.113779	0.115297	0.0129877	0.989638	0.996984	1.00076	0.892455	1.12221		0.000257101	0.0571636	0.00449765	0.996411	0.998513	1.00026	1.11885	0.894238		0.0134552	0.0650453	0.206859	0.83612		-0.05239	0.133084	-0.39366	0.693832					-11.6874	7.75546	-1.50699	0.132318	0.612226
499.873	38.2644		499.873	499.873	47.2689	29.2598		0.000508712	0.0414011	-0.0806359	0.0816533	0.0122874	0.990196	0.996984	1.00051	0.92253	1.08508		-0.0443783	0.0393734	-1.12712	0.259693	0.576074	0.956592	1.03334	0.885547		0.0271248	0.0418076	0.648802	0.516466		-1.3482	0.297606	-4.53014	5.89432e-06					-12.3616	5.49239	-2.25068	0.0247531	0.336267
631.338	46.6154		631.338	631.339	50.7315	42.4993		0.000407759	0.0338525	-0.0659418	0.0667573	0.0120452	0.99039	0.996984	1.00041	0.936185	1.06904		0.0153148	0.03309	0.462823	0.643492	0.851302	1.01543	1.08347	0.951666		0.0273255	0.038648	0.707035	0.479545		-0.0883161	0.0701662	-1.25867	0.208149					-4.24352	4.42411	-0.959181	0.337839	0.781099
487.213	260.144		487.213	487.213	276.912	243.377		-0.000533844	0.0471327	-0.0929122	0.0918445	-0.0113264	0.990963	0.996984	0.999466	0.911274	1.09619		0.00607389	0.0458723	0.132409	0.894661	0.967246	1.00609	1.10074	0.919582		0.0459633	0.0529772	0.867606	0.38561		-0.177076	0.103228	-1.71538	0.0862763					5.47599	6.3278	0.865386	0.387159	0.803362
363.929	84.0054		363.929	363.929	98.9632	69.0476		0.00321399	0.293388	-0.571816	0.578244	0.0109548	0.99126	0.996984	1.00322	0.5645	1.7829		-0.0465872	0.28849	-0.161486	0.87171	0.957218	0.954481	1.6801	0.54225		-0.102589	0.330044	-0.310835	0.755926		0.401735	0.640543	0.627179	0.530542					-44.6226	41.3263	-1.07976	0.280665	0.748073
177.127	22.0731		177.127	177.127	21.7179	22.4282		0.000580508	0.05365	-0.104571	0.105732	0.0108203	0.991367	0.996984	1.00058	0.90071	1.11152		0.00441758	0.0529888	0.0833682	0.933559	0.977958	1.00443	1.11435	0.905344		0.0166434	0.0601703	0.276604	0.782084		-0.0617172	0.118497	-0.520834	0.602482					-12.7992	7.8704	-1.62624	0.104403	0.557089
490.007	36.8415		490.006	490.007	45.9777	27.7052		0.000393853	0.0373677	-0.0728455	0.0736332	0.0105399	0.991591	0.996984	1.00039	0.929744	1.07641		-0.00182908	0.0375787	-0.0486734	0.96118	0.986981	0.998173	1.07447	0.927295		0.0255088	0.0421174	0.60566	0.544741		-0.0924975	0.0809996	-1.14195	0.253475					-12.0662	5.59035	-2.15839	0.031278	0.355444
185.983	264.205		185.983	185.983	277.111	251.299		-0.00112264	0.110919	-0.218519	0.216274	-0.0101213	0.991925	0.996984	0.998878	0.803708	1.24144		-0.0119069	0.106922	-0.111361	0.91133	0.971037	0.988164	1.21855	0.801337		0.0685311	0.123282	0.555888	0.578287		-0.297075	0.25412	-1.16903	0.24239					-18.0929	15.4783	-1.16892	0.242884	0.717097
396.311	38.8915		396.311	396.311	47.929	29.8539		-0.000648019	0.0663858	-0.130762	0.129466	-0.00976141	0.992212	0.996984	0.999352	0.877427	1.13822		0.0148407	0.0647068	0.229353	0.818594	0.937709	1.01495	1.15219	0.894058		0.0388151	0.0793287	0.489295	0.624633		-0.0928645	0.121266	-0.765792	0.4438					-8.91068	9.23279	-0.965112	0.334862	0.778004
113.096	121.04		113.096	113.096	133.889	108.191		-0.000642138	0.0722757	-0.1423	0.141016	-0.00888457	0.992911	0.997043	0.999358	0.867361	1.15144		0.00328905	0.0706904	0.0465275	0.96289	0.987606	1.00329	1.15239	0.873485		-0.0640066	0.0849255	-0.753679	0.451042		0.165811	0.137645	1.20463	0.228348					12.6062	9.1321	1.38043	0.167949	0.63748
266.123	110.674		266.123	266.123	126.364	94.9847		-0.000307448	0.0350673	-0.0690381	0.0684232	-0.00876736	0.993005	0.997043	0.999693	0.933291	1.07082		-0.00605993	0.0340049	-0.178208	0.85856	0.953663	0.993958	1.06246	0.929871		-0.0241895	0.0398094	-0.607632	0.543431		0.0824023	0.0740847	1.11227	0.266021					6.1063	4.63318	1.31795	0.188004	0.650115
328.992	108.256		328.991	328.992	117.854	98.658		-0.000255115	0.0351901	-0.0692264	0.0687162	-0.00724963	0.994216	0.99732	0.999745	0.933115	1.07113		-0.000388809	0.0347398	-0.011192	0.99107	0.997846	0.999611	1.07005	0.933813		-0.00361714	0.0389453	-0.0928775	0.926001		0.0146997	0.0821382	0.178963	0.857967					3.47082	5.08752	0.682221	0.495352	0.84646
492.348	38.6475		492.348	492.348	47.1799	30.115		0.000366566	0.0507206	-0.0990439	0.099777	0.00722716	0.994234	0.99732	1.00037	0.905703	1.10492		-0.0207987	0.0493901	-0.421111	0.673674	0.864704	0.979416	1.07897	0.889049		0.0152009	0.058465	0.260001	0.794863		-0.044765	0.101977	-0.438972	0.660682					-10.6536	6.73113	-1.58274	0.113988	0.57652
413.33	38.7485		413.33	413.33	47.4802	30.0168		0.000224128	0.0318343	-0.06217	0.0626183	0.00704045	0.994383	0.99732	1.00022	0.939723	1.06462		-0.0334599	0.0303615	-1.10205	0.27044	0.585528	0.967094	1.02639	0.911222		0.043068	0.033378	1.29031	0.196942		-0.431109	0.105906	-4.07066	4.68794e-05					-5.38425	4.41436	-1.21971	0.223035	0.689935
125.071	123.511		125.071	125.071	137.961	109.06		-0.000532066	0.0912219	-0.179324	0.17826	-0.00583265	0.995346	0.99782	0.999468	0.835835	1.19514		-0.0225464	0.0892744	-0.252552	0.800614	0.927405	0.977706	1.16466	0.82076		-0.0290719	0.105405	-0.275812	0.782692		0.0846308	0.182079	0.464804	0.642072					8.85818	12.1242	0.730618	0.465287	0.836141
90.055	84.6012		90.055	90.055	97.3612	71.8411		-0.00102854	0.187168	-0.367871	0.365814	-0.00549528	0.995615	0.99782	0.998972	0.692207	1.44169		-0.136013	0.186208	-0.730433	0.465126	0.744009	0.872831	1.25729	0.605936		0.106775	0.21502	0.496585	0.619482		-0.338173	0.380249	-0.889345	0.373818					-4.84437	26.9142	-0.179993	0.857216	0.967548
228.007	21.5682		228.007	228.007	21.7576	21.3788		0.000684861	0.149431	-0.292195	0.293565	0.00458311	0.996343	0.997847	1.00069	0.746623	1.3412		0.0400975	0.146352	0.273979	0.784101	0.921398	1.04091	1.38673	0.781334		-0.149457	0.178438	-0.837586	0.402263		0.353213	0.273422	1.29183	0.196417					1.29877	19.7293	0.0658293	0.947535	0.992831
123.015	146.757		123.015	123.015	164.05	129.464		-0.000340957	0.0781314	-0.153476	0.152794	-0.00436389	0.996518	0.997847	0.999659	0.857722	1.16508		0.00263355	0.0744384	0.0353789	0.971778	0.990374	1.00264	1.16013	0.866524		0.0142983	0.0965075	0.148157	0.882219		-0.0281878	0.133104	-0.211774	0.832284					14.1047	8.53193	1.65316	0.0988006	0.548758
281.247	292.307		281.247	281.247	288.183	296.43		-0.000106056	0.0276826	-0.054363	0.0541509	-0.00383116	0.996943	0.997847	0.999894	0.947088	1.05564		1.27855e-06	0.0271827	4.70353e-05	0.999962	0.999962	1	1.05472	0.948118		0.0110169	0.0341978	0.322151	0.747338		-0.0212486	0.0471484	-0.450674	0.652224					-2.83068	3.46064	-0.817964	0.41369	0.815351
369.123	118.75		369.123	369.124	136.183	101.317		0.000270311	0.0746872	-0.146114	0.146654	0.00361924	0.997112	0.997847	1.00027	0.864059	1.15795		0.00226309	0.0710812	0.0318381	0.974601	0.990908	1.00227	1.1521	0.871921		0.0534394	0.0819031	0.65247	0.514098		-0.262207	0.181977	-1.44088	0.149619					-2.94254	10.1788	-0.289085	0.772612	0.949509
132.509	58.6602		132.509	132.509	68.2542	49.0662		4.80022e-05	0.0613824	-0.120259	0.120355	0.00078202	0.999376	0.999544	1.00005	0.886691	1.1279		0.00240789	0.0588935	0.0408854	0.967387	0.989241	1.00241	1.12506	0.89313		-0.0717404	0.0748013	-0.95908	0.337518		0.148061	0.107407	1.37851	0.168047					-3.67976	7.53553	-0.488321	0.625494	0.918395
284.961	275.001		284.961	284.961	262.281	287.722		-4.67016e-05	0.0817194	-0.160214	0.16012	-0.000571487	0.999544	0.999544	0.999953	0.851962	1.17365		0.00688926	0.080008	0.0861072	0.931381	0.977958	1.00691	1.17787	0.860771		-0.0422762	0.0992598	-0.425915	0.67017		0.0887917	0.143968	0.616746	0.537402					-16.9816	10.3439	-1.64171	0.101155	0.550633

### Sheet: S4 C18 Annotation
Aligned Features		Pre-Alignment Features					PD MWAS				PD Medication MWAS			Emory In Hosue Library						Mummichog Best Guess						xmsAnnotator
mz	time	min.mz.adj	max.mz.adj	exp.rt.1	exp.rt.2		Meta OR (95% CI)	fixed.p	PD.meta.padj.fdr		LED.pvalue	LED.padj.fdr		KEGGID	HMDBID	C18_name	mz_dif	rt_dif		Best_Guess_Compound	Best_Guess_Name	Other_Matches	ion	mz_diff		chemical_ID	Confidence	score	Module_RTclust	mz.y	time.y	MatchCategory	theoretical.mz	delta_ppm	Name	Formula	MonoisotopicMass	Adduct	ISgroup	mean_int_vec	MD
232.028	34.8165	232.028	232.028	45.0876	24.5454		1.24 (1.18, 1.29)	8.34645e-21	1.70768e-17		8.69986e-37	8.89996e-34								C13690	Dopamine 3-O-sulfate	C13690	M-H[-]	-0.0003		HMDB06275	2	100000	14_1	232.028	34.8	Multiple	232.029	1.38	Dopamine 3-O-sulfate	C8H11NO5S	233.036	M-H	ISgroup_14_1_3	20.2	0.028
232.028	34.8165	232.028	232.028	45.0876	24.5454		1.24 (1.18, 1.29)	8.34645e-21	1.70768e-17		8.69986e-37	8.89996e-34								tymsf	Tyramine O-sulfate	tymsf	M-H+O[-]	-0.0003
232.028	34.8165	232.028	232.028	45.0876	24.5454		1.24 (1.18, 1.29)	8.34645e-21	1.70768e-17		8.69986e-37	8.89996e-34														HMDB04148	2	100000	14_1	232.028	34.8	Multiple	232.029	1.38	Dopamine 4-sulfate	C8H11NO5S	233.036	M-H	ISgroup_14_1_3	20.2	0.028
210.077	35.9778	210.077	210.077	47.1152	24.8405		1.72 (1.53, 1.94)	1.0647e-19	1.08919e-16		3.16646e-76	6.47858e-73		CA1364	HMDB01434	3-Methoxytyrosine	0.000491444	11.3778		CE2176	3-O-methyldopa	CE2176	M-H[-]	0		HMDB01434	2	100000	14_1	210.077	36	Multiple	210.077	0.05	3-Methoxytyrosine	C10H13NO4	211.084	M-H	ISgroup_14_1_8	22.4	0.077
210.077	35.9778	210.077	210.077	47.1152	24.8405		1.72 (1.53, 1.94)	1.0647e-19	1.08919e-16		3.16646e-76	6.47858e-73														HMDB60747	2	100000	14_1	210.077	36	Multiple	210.077	0.05	3-O-Methyl-a-methyldopa	C10H13NO4	211.084	M-H	ISgroup_14_1_8	22.4	0.077
210.077	35.9778	210.077	210.077	47.1152	24.8405		1.72 (1.53, 1.94)	1.0647e-19	1.08919e-16		3.16646e-76	6.47858e-73														HMDB11754	2	100000	14_1	210.077	36	Multiple	210.077	0.05	Methyldopa	C10H13NO4	211.084	M-H	ISgroup_14_1_8	22.4	0.077
210.077	35.9778	210.077	210.077	47.1152	24.8405		1.72 (1.53, 1.94)	1.0647e-19	1.08919e-16		3.16646e-76	6.47858e-73										C00079, CE2172	M+HCOO[-]	0.0006
128.035	30.6303	128.035	128.035	39.6815	21.5791		3.79 (2.6, 5.54)	5.14165e-12	3.5066e-09		0.184099	0.709355		C02237	HMDB00805	Pyrrolidonecarboxylic acid	0.000553254	9.63031								HMDB00805	2	100000	31_1	128.035	30.6	Multiple	128.035	0.16	Pyrrolidonecarboxylic acid	C5H7NO3	129.043	M-H	ISgroup_31_1_4	27.2	0.035
128.035	30.6303	128.035	128.035	39.6815	21.5791		3.79 (2.6, 5.54)	5.14165e-12	3.5066e-09		0.184099	0.709355		C01879	HMDB00267	Pyroglutamic acid	0.000553254	10.0303								HMDB00267	2	100000	31_1	128.035	30.6	Multiple	128.035	0.16	Pyroglutamic acid	C5H7NO3	129.043	M-H	ISgroup_31_1_4	27.2	0.035
128.035	30.6303	128.035	128.035	39.6815	21.5791		3.79 (2.6, 5.54)	5.14165e-12	3.5066e-09		0.184099	0.709355								C04282	1-Pyrroline-4-hydroxy-2-carboxylate	C01879, C04281, C04282	M-H[-]	0		HMDB02234	2	100000	31_1	128.035	30.6	Multiple	128.035	0.16	1-Pyrroline-4-hydroxy-2-carboxylate	C5H7NO3	129.043	M-H	ISgroup_31_1_4	27.2	0.035
128.035	30.6303	128.035	128.035	39.6815	21.5791		3.79 (2.6, 5.54)	5.14165e-12	3.5066e-09		0.184099	0.709355														HMDB01369	2	100000	31_1	128.035	30.6	Multiple	128.035	0.16	Pyrroline hydroxycarboxylic acid	C5H7NO3	129.043	M-H	ISgroup_31_1_4	27.2	0.035
128.035	30.6303	128.035	128.035	39.6815	21.5791		3.79 (2.6, 5.54)	5.14165e-12	3.5066e-09		0.184099	0.709355														HMDB60262	2	100000	31_1	128.035	30.6	Multiple	128.035	0.16	5-Oxoprolinate	C5H7NO3	129.043	M-H	ISgroup_31_1_4	27.2	0.035
128.035	30.6303	128.035	128.035	39.6815	21.5791		3.79 (2.6, 5.54)	5.14165e-12	3.5066e-09		0.184099	0.709355														HMDB61093	2	100000	31_1	128.035	30.6	Multiple	128.035	0.16	dimethadione	C5H7NO3	129.043	M-H	ISgroup_31_1_4	27.2	0.035
128.035	30.6303	128.035	128.035	39.6815	21.5791		3.79 (2.6, 5.54)	5.14165e-12	3.5066e-09		0.184099	0.709355														HMDB01843	2	100000	31_1	128.035	30.6	Multiple	128.035	0.16	N-Acryloylglycine	C5H7NO3	129.043	M-H	ISgroup_31_1_4	27.2	0.035
128.035	30.6303	128.035	128.035	39.6815	21.5791		3.79 (2.6, 5.54)	5.14165e-12	3.5066e-09		0.184099	0.709355								C05938	L-4-Hydroxyglutamate semialdehyde	C00217, C05938	M-H2O-H[-]	0
128.035	30.6303	128.035	128.035	39.6815	21.5791		3.79 (2.6, 5.54)	5.14165e-12	3.5066e-09		0.184099	0.709355								C00025	L-Glutamate	C00025	M-H2O-H[-]	0
192.03	24.1011	192.03	192.031	33.8863	14.3159		1.55 (1.36, 1.76)	3.53528e-11	1.80829e-08		2.44412e-26	1.66689e-23								C01693	L-Dopachrome	C04185, CE5278, C01693	M-H[-]	0.0002		HMDB01430	2	100000	14_1	192.03	24.1	Multiple	192.03	1.2	L-Dopachrome	C9H7NO4	193.038	M-H	ISgroup_14_1_4	19.9	0.03
192.03	24.1011	192.03	192.031	33.8863	14.3159		1.55 (1.36, 1.76)	3.53528e-11	1.80829e-08		2.44412e-26	1.66689e-23														HMDB11622	2	100000	14_1	192.03	24.1	Multiple	192.03	1.2	D-Dopachrome	C9H7NO4	193.038	M-H	ISgroup_14_1_4	19.9	0.03
192.03	24.1011	192.03	192.031	33.8863	14.3159		1.55 (1.36, 1.76)	3.53528e-11	1.80829e-08		2.44412e-26	1.66689e-23														HMDB01253	2	100000	14_1	192.03	24.1	Multiple	192.03	1.2	56-Dihydroxyindole-2-carboxylic acid	C9H7NO4	193.038	M-H	ISgroup_14_1_4	19.9	0.03
129.039	29.2482	129.039	129.039	37.5109	20.9856		3.05 (2.19, 4.25)	4.50666e-11	1.84412e-08		0.0854962	0.603733								C04282	1-Pyrroline-4-hydroxy-2-carboxylate	C01879, C04281, C04282	M(C13)-H[-]	0
129.039	29.2482	129.039	129.039	37.5109	20.9856		3.05 (2.19, 4.25)	4.50666e-11	1.84412e-08		0.0854962	0.603733														HMDB31370	2	100000	31_1	129.039	29.2	Multiple	129.038	5.73	2-(Methylthio)methyl-2-butenal	C6H10OS	130.045	M-H	ISgroup_31_1_4	22.7	0.039
129.039	29.2482	129.039	129.039	37.5109	20.9856		3.05 (2.19, 4.25)	4.50666e-11	1.84412e-08		0.0854962	0.603733														HMDB37493	2	100000	31_1	129.039	29.2	Multiple	129.038	5.73	S-2-Propenyl propanethioate	C6H10OS	130.045	M-H	ISgroup_31_1_4	22.7	0.039
129.039	29.2482	129.039	129.039	37.5109	20.9856		3.05 (2.19, 4.25)	4.50666e-11	1.84412e-08		0.0854962	0.603733														HMDB40238	2	100000	31_1	129.039	29.2	Multiple	129.038	5.73	2-Ethyldihydro-3(2H)-thiophenone	C6H10OS	130.045	M-H	ISgroup_31_1_4	22.7	0.039
407.22	150.631	407.22	407.22	141.427	159.835		1.49 (1.3, 1.71)	7.96098e-09	2.71469e-06		0.0673814	0.570258														HMDB32021	2	100000	31_1	407.22	150.6	Multiple	407.223	5.87	cis-Methylbixin	C26H32O4	408.23	M-H	ISgroup_31_4_23	21.6	0.22
407.22	150.631	407.22	407.22	141.427	159.835		1.49 (1.3, 1.71)	7.96098e-09	2.71469e-06		0.0673814	0.570258														HMDB41126	2	100000	31_1	407.22	150.6	Multiple	407.223	5.87	Heterophylol	C26H32O4	408.23	M-H	ISgroup_31_4_23	21.6	0.22
407.22	150.631	407.22	407.22	141.427	159.835		1.49 (1.3, 1.71)	7.96098e-09	2.71469e-06		0.0673814	0.570258														HMDB39078	2	100000	31_1	407.22	150.6	Multiple	407.223	5.87	trans-Methylbixin	C26H32O4	408.23	M-H	ISgroup_31_4_23	21.6	0.22
410.239	164.137	410.239	410.239	161.877	166.396		1.59 (1.36, 1.87)	1.72787e-08	5.05033e-06		0.0261953	0.441889
129.019	33.8177	129.019	129.019	45.5454	22.09		0.47 (0.36, 0.61)	2.86293e-08	7.32194e-06		0.051042	0.524135		C00490	HMDB02092	Itaconic acid	0.000400637	11.6177								HMDB02092	2	100000	33_1	129.019	33.8	Multiple	129.019	0.93	Itaconic acid	C5H6O4	130.027	M-H	ISgroup_33_1_2	23.7	0.019
129.019	33.8177	129.019	129.019	45.5454	22.09		0.47 (0.36, 0.61)	2.86293e-08	7.32194e-06		0.051042	0.524135		C02226	HMDB00634	Citraconic acid	0.000400637	12.2177								HMDB00634	2	100000	33_1	129.019	33.8	Multiple	129.019	0.93	Citraconic acid	C5H6O4	130.027	M-H	ISgroup_33_1_2	23.7	0.019
129.019	33.8177	129.019	129.019	45.5454	22.09		0.47 (0.36, 0.61)	2.86293e-08	7.32194e-06		0.051042	0.524135														HMDB61185	2	100000	33_1	129.019	33.8	Multiple	129.019	0.93	2-Pentendioate	C5H6O4	130.027	M-H	ISgroup_33_1_2	23.7	0.019
129.019	33.8177	129.019	129.019	45.5454	22.09		0.47 (0.36, 0.61)	2.86293e-08	7.32194e-06		0.051042	0.524135														HMDB00620	2	100000	33_1	129.019	33.8	Multiple	129.019	0.93	Glutaconic acid	C5H6O4	130.027	M-H	ISgroup_33_1_2	23.7	0.019
129.019	33.8177	129.019	129.019	45.5454	22.09		0.47 (0.36, 0.61)	2.86293e-08	7.32194e-06		0.051042	0.524135														HMDB60365	2	100000	33_1	129.019	33.8	Multiple	129.019	0.93	25-Dioxopentanoate	C5H6O4	130.027	M-H	ISgroup_33_1_2	23.7	0.019
129.019	33.8177	129.019	129.019	45.5454	22.09		0.47 (0.36, 0.61)	2.86293e-08	7.32194e-06		0.051042	0.524135														HMDB33809	2	100000	33_1	129.019	33.8	Multiple	129.019	0.93	Methyl hydrogen fumarate	C5H6O4	130.027	M-H	ISgroup_33_1_2	23.7	0.019
129.019	33.8177	129.019	129.019	45.5454	22.09		0.47 (0.36, 0.61)	2.86293e-08	7.32194e-06		0.051042	0.524135														HMDB59743	2	100000	33_1	129.019	33.8	Multiple	129.019	0.93	2-Hydroxyglutaric acid lactone	C5H6O4	130.027	M-H	ISgroup_33_1_2	23.7	0.019
129.019	33.8177	129.019	129.019	45.5454	22.09		0.47 (0.36, 0.61)	2.86293e-08	7.32194e-06		0.051042	0.524135														HMDB00749	2	100000	33_1	129.019	33.8	Multiple	129.019	0.93	Mesaconic acid	C5H6O4	130.027	M-H	ISgroup_33_1_2	23.7	0.019
129.019	33.8177	129.019	129.019	45.5454	22.09		0.47 (0.36, 0.61)	2.86293e-08	7.32194e-06		0.051042	0.524135														HMDB13233	2	100000	33_1	129.019	33.8	Multiple	129.019	0.93	Gamma-delta-Dioxovaleric acid	C5H6O4	130.027	M-H	ISgroup_33_1_2	23.7	0.019
129.019	33.8177	129.019	129.019	45.5454	22.09		0.47 (0.36, 0.61)	2.86293e-08	7.32194e-06		0.051042	0.524135								C02266	D-Xylonolactone	C02630, C01087, C03196, C02266	M-H2O-H[-]	-0.0001
435.251	167.271	435.251	435.251	164.603	169.939		1.62 (1.36, 1.92)	3.60809e-08	8.20238e-06		0.0108731	0.342239														HMDB07851	2	100000	31_1	435.251	167.3	Multiple	435.252	0.6	LPA(0:018:1(9Z))	C21H41O7P	436.259	M-H	ISgroup_31_4_26	23.8	0.251
435.251	167.271	435.251	435.251	164.603	169.939		1.62 (1.36, 1.92)	3.60809e-08	8.20238e-06		0.0108731	0.342239														HMDB11133	2	100000	31_1	435.251	167.3	Multiple	435.252	0.6	DHAP(18:0)	C21H41O7P	436.259	M-H	ISgroup_31_4_26	23.8	0.251
435.251	167.271	435.251	435.251	164.603	169.939		1.62 (1.36, 1.92)	3.60809e-08	8.20238e-06		0.0108731	0.342239														HMDB07855	2	100000	31_1	435.251	167.3	Multiple	435.252	0.6	LPA(18:1(9Z)0:0)	C21H41O7P	436.259	M-H	ISgroup_31_4_26	23.8	0.251
566.383	201.752	566.383	566.383	216.533	186.97		1.35 (1.21, 1.5)	4.53695e-08	9.28261e-06		0.000941577	0.120404
199.969	28.4295	199.969	199.969	36.4748	20.3841		1.56 (1.32, 1.83)	8.03077e-08	1.49372e-05		0.128732	0.633126														HMDB00731	2	100000	5_1	199.969	28.4	Unique	199.969	0.05	Cysteine-S-sulfate	C3H7NO5S2	200.977	M-H	ISgroup_5_1_97	23.4	0.969
245.012	32.6282	245.012	245.013	41.6675	23.5888		1.14 (1.09, 1.2)	1.18113e-07	2.01383e-05		6.27059e-25	2.56593e-22														HMDB00559	0	0	14_1	245.012	32.6	Multiple	245.012	1.96	3-Methoxy-4-hydroxyphenylethyleneglycol sulfate	C9H12O7S	264.03	M-H2O-H	ISgroup_14_1_2	21.5	0.012
245.012	32.6282	245.012	245.013	41.6675	23.5888		1.14 (1.09, 1.2)	1.18113e-07	2.01383e-05		6.27059e-25	2.56593e-22														HMDB03332	0	0	14_1	245.012	32.6	Multiple	245.012	1.96	3-Methoxy-4-Hydroxyphenylglycol sulfate	C9H12O7S	264.03	M-H2O-H	ISgroup_14_1_2	21.5	0.012
185.994	32.3777	185.994	185.994	42.0312	22.7242		1.34 (1.2, 1.5)	1.5054e-07	2.36928e-05		0.0901245	0.603733								C00181	D-Xylose	C00259, C00309, C00312, C00310, C00121, C00181	M+K-2H[-]	0.0002
164.012	29.8351	164.012	164.012	38.1902	21.48		1.45 (1.25, 1.68)	4.7004e-07	6.86931e-05		0.38871	0.857707								C04282	1-Pyrroline-4-hydroxy-2-carboxylate	C01879, C04281, C04282	M+Cl[-]	0.0004
431.219	150.421	431.219	431.219	140.956	159.885		1.31 (1.18, 1.46)	9.85084e-07	0.000134366		0.257897	0.77711														HMDB07849	0	0	31_1	431.219	150.4	Multiple	431.218	2.43	LPA(0:016:0)	C19H39O7P	410.243	M+Na-2H	ISgroup_31_4_22	20.4	0.219
431.219	150.421	431.219	431.219	140.956	159.885		1.31 (1.18, 1.46)	9.85084e-07	0.000134366		0.257897	0.77711														HMDB07853	0	0	31_1	431.219	150.4	Multiple	431.218	2.43	LPA(16:00:0)	C19H39O7P	410.243	M+Na-2H	ISgroup_31_4_22	20.4	0.219
185.057	29.7699	185.057	185.057	39.2151	20.3247		1.36 (1.2, 1.54)	1.57433e-06	0.000201318		0.0674804	0.570258								C00940	alpha-Ketoglutaramate	C00940	M+ACN-H[-]	0
128.062	27.8683	128.062	128.062	35.3073	20.4293		1.23 (1.13, 1.33)	1.86862e-06	0.000224894		0.326693	0.823169
211.083	36.4466	211.083	211.083	47.4234	25.4699		0.88 (0.83, 0.93)	2.02023e-06	0.000229633		0.707194	0.94724								C00532	L-Arabinitol	C00379, C00532	M+CH3COO[-]	0.0015
211.083	36.4466	211.083	211.083	47.4234	25.4699		0.88 (0.83, 0.93)	2.02023e-06	0.000229633		0.707194	0.94724														HMDB28843	2	100000	34_1	211.083	36.4	Multiple	211.084	1.8	Glycyl-Histidine	C8H12N4O3	212.091	M-H	ISgroup_34_1_9	20.1	0.083
211.083	36.4466	211.083	211.083	47.4234	25.4699		0.88 (0.83, 0.93)	2.02023e-06	0.000229633		0.707194	0.94724														HMDB33750	2	100000	34_1	211.083	36.4	Multiple	211.082	4.5	D-Glycero-D-galacto-heptitol	C7H16O7	212.09	M-H	ISgroup_34_1_9	20.1	0.083
211.083	36.4466	211.083	211.083	47.4234	25.4699		0.88 (0.83, 0.93)	2.02023e-06	0.000229633		0.707194	0.94724														HMDB28885	2	100000	34_1	211.083	36.4	Multiple	211.084	1.8	Histidinyl-Glycine	C8H12N4O3	212.091	M-H	ISgroup_34_1_9	20.1	0.083
461.29	215.631	461.29	461.291	217.577	213.684		0.81 (0.74, 0.88)	3.12429e-06	0.000336437		0.291173	0.803639														HMDB35973	2	100000	17_1	461.29	215.6	Unique	461.291	0.8	Lucidenic acid M	C27H42O6	462.298	M-H	ISgroup_17_18_30	17.3	0.29
147.049	28.4222	147.049	147.049	36.4642	20.3801		1.61 (1.32, 1.98)	4.00926e-06	0.000410147		0.1466	0.65198														HMDB31717	2	100000	5_1	147.049	28.4	Multiple	147.049	4.83	3-(Methylthio)propyl acetate	C6H12O2S	148.056	M-H	ISgroup_5_1_5	22.5	0.049
147.049	28.4222	147.049	147.049	36.4642	20.3801		1.61 (1.32, 1.98)	4.00926e-06	0.000410147		0.1466	0.65198														HMDB32495	2	100000	5_1	147.049	28.4	Multiple	147.049	4.83	Propyl 2-mercaptopropionate	C6H12O2S	148.056	M-H	ISgroup_5_1_5	22.5	0.049
147.049	28.4222	147.049	147.049	36.4642	20.3801		1.61 (1.32, 1.98)	4.00926e-06	0.000410147		0.1466	0.65198														HMDB32271	2	100000	5_1	147.049	28.4	Multiple	147.049	4.83	Ethyl 3-mercaptobutyrate	C6H12O2S	148.056	M-H	ISgroup_5_1_5	22.5	0.049
147.049	28.4222	147.049	147.049	36.4642	20.3801		1.61 (1.32, 1.98)	4.00926e-06	0.000410147		0.1466	0.65198														HMDB37619	2	100000	5_1	147.049	28.4	Multiple	147.049	4.83	Methyl 4-(methylthio)butyrate	C6H12O2S	148.056	M-H	ISgroup_5_1_5	22.5	0.049
147.049	28.4222	147.049	147.049	36.4642	20.3801		1.61 (1.32, 1.98)	4.00926e-06	0.000410147		0.1466	0.65198														HMDB32410	2	100000	5_1	147.049	28.4	Multiple	147.049	4.83	Methyl 3-(methylthio)butanoate	C6H12O2S	148.056	M-H	ISgroup_5_1_5	22.5	0.049
147.049	28.4222	147.049	147.049	36.4642	20.3801		1.61 (1.32, 1.98)	4.00926e-06	0.000410147		0.1466	0.65198														HMDB40413	2	100000	5_1	147.049	28.4	Multiple	147.049	4.83	Ethyl 3-(methylthio)propanoate	C6H12O2S	148.056	M-H	ISgroup_5_1_5	22.5	0.049
147.049	28.4222	147.049	147.049	36.4642	20.3801		1.61 (1.32, 1.98)	4.00926e-06	0.000410147		0.1466	0.65198								C00025	L-Glutamate	C00025	M(C13)-H[-]	-0.0001
147.049	28.4222	147.049	147.049	36.4642	20.3801		1.61 (1.32, 1.98)	4.00926e-06	0.000410147		0.1466	0.65198								C05938	L-4-Hydroxyglutamate semialdehyde	C00217, C05938	M(C13)-H[-]	-0.0001
348.247	211.63	348.247	348.247	212.808	210.452		0.8 (0.73, 0.88)	8.11684e-06	0.000777729		0.212628	0.71766
145.014	28.1639	145.014	145.014	37.5925	18.7353		1.61 (1.31, 1.98)	8.38093e-06	0.000777729		0.0546105	0.53208		C00026	HMDB00208	Oxoglutaric acid	0.00059773	7.16392		C00026	2-Oxoglutarate	C00026	M-H[-]	0.0001		HMDB00208	2	100012	5_1	145.014	28.2	Unique	145.014	0.55	Oxoglutaric acid	C5H6O5	146.022	M-H	ISgroup_5_1_2	24.6	0.014
112.937	28.2951	112.937	112.937	37.6066	18.9836		1.51 (1.26, 1.81)	8.7428e-06	0.000777729		0.037054	0.497863
146.046	29.4772	146.046	146.046	37.8743	21.0801		1.86 (1.4, 2.46)	1.47847e-05	0.00126039		0.076033	0.593905								C00025	L-Glutamate	C00025	M-H[-]	0		HMDB00148	2	100012	5_1	146.046	29.5	Unique	146.046	0.34	L-Glutamic acid	C5H9NO4	147.053	M-H	ISgroup_5_1_5	27	0.046
146.046	29.4772	146.046	146.046	37.8743	21.0801		1.86 (1.4, 2.46)	1.47847e-05	0.00126039		0.076033	0.593905								C05938	L-4-Hydroxyglutamate semialdehyde	C00217, C05938	M-H[-]	0
146.046	29.4772	146.046	146.046	37.8743	21.0801		1.86 (1.4, 2.46)	1.47847e-05	0.00126039		0.076033	0.593905								C01110	5-Amino-2-oxopentanoic acid	C01165, C01157, C00430, C03440, C01110	M-H+O[-]	0.0001
166.009	27.7889	166.008	166.009	36.029	19.5489		1.24 (1.12, 1.36)	2.03266e-05	0.00166353		0.0431542	0.514411								C04282	1-Pyrroline-4-hydroxy-2-carboxylate	C01879, C04281, C04282	M+Cl37[-]	0.0001
526.351	189.374	526.351	526.351	197.715	181.032		1.64 (1.31, 2.06)	2.12192e-05	0.00166876		0.000419299	0.0714905														HMDB30291	2	100000	31_1	526.351	189.4	Unique	526.354	5.28	Daphniphylline	C32H49NO5	527.361	M-H	ISgroup_31_4_36	23.2	0.351
353.014	161.133	353.014	353.014	169.008	153.258		0.68 (0.56, 0.81)	2.20217e-05	0.00166876		0.242423	0.751135
201.965	27.7099	201.965	201.965	35.4895	19.9304		1.18 (1.09, 1.27)	4.3202e-05	0.00315683		0.015647	0.373983
525.222	159.913	525.222	525.222	154.938	164.888		1.31 (1.15, 1.49)	4.77481e-05	0.00336871		0.0333945	0.475063														HMDB35700	0	0	31_1	525.222	159.9	Unique	525.226	7.52	Lucidenic acid J	C27H38O8	490.257	M+Cl	ISgroup_31_4_23	20.2	0.222
283.082	30.1765	283.082	283.082	36.8982	23.4549		1.1 (1.05, 1.15)	5.22122e-05	0.00356087		0.806714	0.966212														HMDB11686	2	100000	15_1	283.082	30.2	Multiple	283.082	0.74	p-Cresol glucuronide	C13H16O7	284.09	M-H	ISgroup_15_1_9	18.4	0.082
283.082	30.1765	283.082	283.082	36.8982	23.4549		1.1 (1.05, 1.15)	5.22122e-05	0.00356087		0.806714	0.966212														HMDB34618	2	100000	15_1	283.082	30.2	Multiple	283.082	0.74	2-O-Benzoyl-D-glucose	C13H16O7	284.09	M-H	ISgroup_15_1_9	18.4	0.082
283.082	30.1765	283.082	283.082	36.8982	23.4549		1.1 (1.05, 1.15)	5.22122e-05	0.00356087		0.806714	0.966212														HMDB38492	2	100000	15_1	283.082	30.2	Multiple	283.082	0.74	D-Vacciniin	C13H16O7	284.09	M-H	ISgroup_15_1_9	18.4	0.082
499.933	135.233	499.933	499.934	117.253	153.212		1.18 (1.09, 1.28)	5.43669e-05	0.00358822		0.0677286	0.570258
114.933	24.1454	114.933	114.934	29.7752	18.5155		1.16 (1.08, 1.25)	5.85915e-05	0.00374619		0.750811	0.955605
401.282	222.144	401.281	401.282	223.703	220.585		0.79 (0.71, 0.89)	7.74579e-05	0.00480239		0.0122395	0.351174
524.299	173.873	524.299	524.299	173.21	174.537		1.33 (1.16, 1.54)	8.02342e-05	0.00482821		0.787281	0.964722														HMDB14573	0	0	35_1	524.299	173.9	Unique	524.3	0.57	Carboprost Tromethamine	C25H47NO8	489.33	M+Cl	ISgroup_35_2_30	16.9	0.299
304.236	219.285	304.236	304.236	219.047	219.524		1.79 (1.33, 2.4)	0.000102823	0.00601076		0.1381	0.633126
607.473	219.095	607.472	607.473	218.689	219.501		1.23 (1.11, 1.36)	0.000134113	0.00762209		0.0591087	0.549257														HMDB07092	0	0	31_1	607.473	219.1	Multiple	607.473	0.16	DG(15:022:6(4Z7Z10Z13Z16Z19Z)0:0)	C40H66O5	626.491	M-H2O-H	ISgroup_31_4_48	20.8	0.473
607.473	219.095	607.472	607.473	218.689	219.501		1.23 (1.11, 1.36)	0.000134113	0.00762209		0.0591087	0.549257														HMDB07764	0	0	31_1	607.473	219.1	Multiple	607.473	0.16	DG(22:6(4Z7Z10Z13Z16Z19Z)15:00:0)	C40H66O5	626.491	M-H2O-H	ISgroup_31_4_48	20.8	0.473
607.473	219.095	607.472	607.473	218.689	219.501		1.23 (1.11, 1.36)	0.000134113	0.00762209		0.0591087	0.549257														HMDB56291	0	0	31_1	607.473	219.1	Multiple	607.473	0.16	DG(18:2n60:018:4n3)	C40H66O5	626.491	M-H2O-H	ISgroup_31_4_48	20.8	0.473
607.473	219.095	607.472	607.473	218.689	219.501		1.23 (1.11, 1.36)	0.000134113	0.00762209		0.0591087	0.549257														HMDB56008	0	0	31_1	607.473	219.1	Multiple	607.473	0.16	DG(15:00:022:6n3)	C40H66O5	626.491	M-H2O-H	ISgroup_31_4_48	20.8	0.473
607.473	219.095	607.472	607.473	218.689	219.501		1.23 (1.11, 1.36)	0.000134113	0.00762209		0.0591087	0.549257														HMDB56316	0	0	31_1	607.473	219.1	Multiple	607.473	0.16	DG(20:2n60:018:4n3)	C40H66O5	626.491	M-H2O-H	ISgroup_31_4_48	20.8	0.473
396.188	166.004	396.188	396.188	163.214	168.794		0.8 (0.72, 0.9)	0.000140243	0.00775508		0.0241228	0.432942
142.012	36.4564	142.012	142.012	46.948	25.9649		1.25 (1.11, 1.41)	0.000145366	0.00782683		0.680147	0.942066
256.094	28.4837	256.094	256.094	36.3688	20.5986		1.14 (1.06, 1.22)	0.000151944	0.0079712		0.0759144	0.593905														HMDB39229	2	100000	31_1	256.094	28.5	Multiple	256.094	1.02	Pyro-L-glutaminyl-L-glutamine	C10H15N3O5	257.101	M-H	ISgroup_31_1_10	19.7	0.094
256.094	28.4837	256.094	256.094	36.3688	20.5986		1.14 (1.06, 1.22)	0.000151944	0.0079712		0.0759144	0.593905														HMDB00982	2	100000	31_1	256.094	28.5	Multiple	256.094	1.02	5-Methylcytidine	C10H15N3O5	257.101	M-H	ISgroup_31_1_10	19.7	0.094
256.094	28.4837	256.094	256.094	36.3688	20.5986		1.14 (1.06, 1.22)	0.000151944	0.0079712		0.0759144	0.593905														HMDB00086	2	100000	31_1	256.094	28.5	Multiple	256.096	7.5	Glycerophosphocholine	C8H20NO6P	257.103	M-H	ISgroup_31_1_10	19.7	0.094
204.981	33.2784	204.981	204.981	42.7803	23.7766		0.88 (0.82, 0.94)	0.000180778	0.0092468		0.291113	0.803639														HMDB59752	2	100000	34_1	204.981	33.3	Multiple	204.981	0.15	5-Sulfoxymethylfurfural	C6H6O6S	205.989	M-H	ISgroup_34_1_99	23.6	0.981
204.981	33.2784	204.981	204.981	42.7803	23.7766		0.88 (0.82, 0.94)	0.000180778	0.0092468		0.291113	0.803639														HMDB60016	2	100000	34_1	204.981	33.3	Multiple	204.981	0.15	Pyrogallol-1-O-sulphate	C6H6O6S	205.989	M-H	ISgroup_34_1_99	23.6	0.981
204.981	33.2784	204.981	204.981	42.7803	23.7766		0.88 (0.82, 0.94)	0.000180778	0.0092468		0.291113	0.803639														HMDB60018	2	100000	34_1	204.981	33.3	Multiple	204.981	0.15	Pyrogallol-2-O-sulphate	C6H6O6S	205.989	M-H	ISgroup_34_1_99	23.6	0.981
347.244	211.211	347.244	347.244	211.714	210.709		0.65 (0.52, 0.82)	0.00022019	0.0108469		0.0651445	0.567173														HMDB14364	2	100000	17_1	347.244	211.2	Unique	347.247	7.57	Oxyphenonium	C21H34NO3	348.254	M-H	ISgroup_17_18_25	22.1	0.244
107.05	34.5396	107.05	107.05	44.3849	24.6942		1.29 (1.13, 1.47)	0.000222663	0.0108469		0.244491	0.752225														HMDB02055	2	100000	15_1	107.05	34.5	Multiple	107.05	0	o-Cresol	C7H8O	108.058	M-H	ISgroup_15_1_6	25	0.05
107.05	34.5396	107.05	107.05	44.3849	24.6942		1.29 (1.13, 1.47)	0.000222663	0.0108469		0.244491	0.752225														HMDB33895	2	100000	15_1	107.05	34.5	Multiple	107.05	0	Anisole	C7H8O	108.058	M-H	ISgroup_15_1_6	25	0.05
107.05	34.5396	107.05	107.05	44.3849	24.6942		1.29 (1.13, 1.47)	0.000222663	0.0108469		0.244491	0.752225														HMDB03119	2	100000	15_1	107.05	34.5	Multiple	107.05	0	Benzyl alcohol	C7H8O	108.058	M-H	ISgroup_15_1_6	25	0.05
107.05	34.5396	107.05	107.05	44.3849	24.6942		1.29 (1.13, 1.47)	0.000222663	0.0108469		0.244491	0.752225														HMDB02048	2	100000	15_1	107.05	34.5	Multiple	107.05	0	m-Cresol	C7H8O	108.058	M-H	ISgroup_15_1_6	25	0.05
107.05	34.5396	107.05	107.05	44.3849	24.6942		1.29 (1.13, 1.47)	0.000222663	0.0108469		0.244491	0.752225														HMDB01858	2	100000	15_1	107.05	34.5	Multiple	107.05	0	p-Cresol	C7H8O	108.058	M-H	ISgroup_15_1_6	25	0.05
198.1	177.465	198.1	198.101	175.077	179.852		0.87 (0.81, 0.94)	0.000232028	0.0110402		0.432969	0.877034														HMDB14362	0	0	14_1	198.1	177.5	Unique	198.101	3.99	Bethanidine	C10H15N3	177.127	M+Na-2H	ISgroup_14_1_11	17.9	0.1
286.06	27.6079	286.06	286.06	35.1237	20.0921		1.19 (1.08, 1.31)	0.000275709	0.0127439		0.71791	0.950658
326.187	159.038	326.187	326.188	156.765	161.31		1.17 (1.08, 1.27)	0.000280291	0.0127439		0.864134	0.980054														HMDB15447	0	0	44_1	326.188	159	Unique	326.189	5.3	Penbutolol	C18H29NO2	291.22	M+Cl	ISgroup_44_1_19	19.3	0.188
433.402	159.26	433.402	433.403	154.556	163.964		1.19 (1.08, 1.31)	0.000288773	0.0128441		0.227134	0.735141
267.072	32.8807	267.072	267.073	42.906	22.8553		0.82 (0.74, 0.92)	0.000313347	0.0136406		0.0285202	0.450999								C00294	Inosine	C00294	M-H[-]	-0.0012		HMDB00195	3	3.25862e+06	42_1	267.072	32.9	Multiple	267.073	4.31	Inosine	C10H12N4O5	268.081	M-H	ISgroup_42_1_8	22.5	0.072
267.072	32.8807	267.072	267.073	42.906	22.8553		0.82 (0.74, 0.92)	0.000313347	0.0136406		0.0285202	0.450999														HMDB03040	3	3.25862e+06	42_1	267.072	32.9	Multiple	267.073	4.31	Arabinosylhypoxanthine	C10H12N4O5	268.081	M-H	ISgroup_42_1_8	22.5	0.072
267.072	32.8807	267.072	267.073	42.906	22.8553		0.82 (0.74, 0.92)	0.000313347	0.0136406		0.0285202	0.450999														HMDB00425	3	3.25862e+06	42_1	267.072	32.9	Multiple	267.072	0.67	3-Deoxy-D-glycero-D-galacto-2-nonulosonic acid	C9H16O9	268.079	M-H	ISgroup_42_1_8	22.5	0.072
267.072	32.8807	267.072	267.073	42.906	22.8553		0.82 (0.74, 0.92)	0.000313347	0.0136406		0.0285202	0.450999														HMDB00481	3	3.25862e+06	42_1	267.072	32.9	Multiple	267.073	4.31	Allopurinol riboside	C10H12N4O5	268.081	M-H	ISgroup_42_1_8	22.5	0.072
267.072	32.8807	267.072	267.073	42.906	22.8553		0.82 (0.74, 0.92)	0.000313347	0.0136406		0.0285202	0.450999								C00760	Cellulose	C00760	M-2H[2-]	0.0002
148.04	31.5075	148.04	148.04	35.5438	27.4712		1.27 (1.12, 1.45)	0.000330526	0.0140887		4.37542e-20	1.49202e-17								C05578	5, 6-Dihydroxyindole	CE4888, C05578	M-H[-]	0		HMDB04058	2	100000	14_1	148.04	31.5	Multiple	148.04	0.41	56-Dihydroxyindole	C8H7NO2	149.048	M-H	ISgroup_14_1_5	19.8	0.04
148.04	31.5075	148.04	148.04	35.5438	27.4712		1.27 (1.12, 1.45)	0.000330526	0.0140887		4.37542e-20	1.49202e-17														HMDB60318	2	100000	14_1	148.04	31.5	Multiple	148.04	0.41	(S)-4-Hydroxymandelonitrile	C8H7NO2	149.048	M-H	ISgroup_14_1_5	19.8	0.04
148.04	31.5075	148.04	148.04	35.5438	27.4712		1.27 (1.12, 1.45)	0.000330526	0.0140887		4.37542e-20	1.49202e-17														HMDB60946	2	100000	14_1	148.04	31.5	Multiple	148.04	0.41	NAPQI	C8H7NO2	149.048	M-H	ISgroup_14_1_5	19.8	0.04
148.04	31.5075	148.04	148.04	35.5438	27.4712		1.27 (1.12, 1.45)	0.000330526	0.0140887		4.37542e-20	1.49202e-17								C00025	L-Glutamate	C00025	M(S34)-H[-]	-0.0013
162.02	36.7012	162.02	162.02	48.4274	24.9751		0.82 (0.74, 0.92)	0.000351684	0.0146604		0.113051	0.632														HMDB06954	0	0	42_1	162.02	36.7	Multiple	162.019	3.64	2-Methyl-3-hydroxy-5-formylpyridine-4-carboxylate	C8H7NO4	181.038	M-H2O-H	ISgroup_42_1_2	19.5	0.02
162.02	36.7012	162.02	162.02	48.4274	24.9751		0.82 (0.74, 0.92)	0.000351684	0.0146604		0.113051	0.632														HMDB33733	0	0	42_1	162.02	36.7	Multiple	162.019	3.64	24-Dihydroxy-2H-14-benzoxazin-3(4H)-one	C8H7NO4	181.038	M-H2O-H	ISgroup_42_1_2	19.5	0.02
162.02	36.7012	162.02	162.02	48.4274	24.9751		0.82 (0.74, 0.92)	0.000351684	0.0146604		0.113051	0.632														HMDB38054	0	0	42_1	162.02	36.7	Multiple	162.019	3.64	(R)-27-Dihydroxy-2H-14-benzoxazin-3(4H)-one	C8H7NO4	181.038	M-H2O-H	ISgroup_42_1_2	19.5	0.02
244.965	33.4542	244.965	244.966	43.1981	23.7102		1.12 (1.05, 1.19)	0.000358269	0.0146604		0.127138	0.633126								C00166	Phenylpyruvate	C05838, C00811, C02763, C00166	M+Br81[-]	0.0019
197.068	32.308	197.068	197.068	40.9467	23.6693		0.9 (0.84, 0.95)	0.000366211	0.0146915		0.546609	0.903125								C00794	D-Sorbitol	C01507, C00794, C01697	M-H+O[-]	0.0014
197.068	32.308	197.068	197.068	40.9467	23.6693		0.9 (0.84, 0.95)	0.000366211	0.0146915		0.546609	0.903125								C00532	L-Arabinitol	C00379, C00532	M+HCOO[-]	0.0019
197.068	32.308	197.068	197.068	40.9467	23.6693		0.9 (0.84, 0.95)	0.000366211	0.0146915		0.546609	0.903125														HMDB04400	2	100000	34_1	197.068	32.3	Multiple	197.068	0.05	5-Acetylamino-6-amino-3-methyluracil	C7H10N4O3	198.075	M-H	ISgroup_34_1_7	21.5	0.068
197.068	32.308	197.068	197.068	40.9467	23.6693		0.9 (0.84, 0.95)	0.000366211	0.0146915		0.546609	0.903125														HMDB59771	2	100000	34_1	197.068	32.3	Multiple	197.068	0.05	6-amino-5N-methylformylamino-1-methyluracil	C7H10N4O3	198.075	M-H	ISgroup_34_1_7	21.5	0.068
264.107	30.559	264.107	264.107	37.6924	23.4256		1.13 (1.06, 1.21)	0.000375445	0.0147723		0.736258	0.954897								C05642	Formyl-N-acetyl-5-methoxykynurenamine	C04148, C05642	M(C13)-H[-]	-0.0004
264.107	30.559	264.107	264.107	37.6924	23.4256		1.13 (0, 0)	0.000375445	0.0147723		0.736258	0.954897														HMDB38663	2	100000	15_1	264.107	30.6	Multiple	264.109	8.14	D-1-(3-Carboxypropyl)amino-1-deoxyfructose	C10H19NO7	265.116	M-H	ISgroup_15_1_11	22.1	0.107
264.107	30.559	264.107	264.107	37.6924	23.4256		1.13 (1.06, 1.21)	0.000375445	0.0147723		0.736258	0.954897														HMDB00235	2	100000	15_1	264.107	30.6	Multiple	264.105	6.44	Thiamine	C12H17N4OS	265.112	M-H	ISgroup_15_1_11	22.1	0.107
189.011	34.0304	189.011	189.011	43.9652	24.0957		1.36 (1.15, 1.61)	0.000385026	0.0148635		0.117904	0.633126														HMDB32945	0	0	15_1	189.011	34	Unique	189.011	0.53	1-Phenyl-24-pentadiyn-1-one	C11H6O	154.042	M+Cl	ISgroup_15_1_2	24.9	0.011
233.012	32.0009	233.012	233.012	40.0195	23.9822		0.92 (0.88, 0.96)	0.000394631	0.0149521		0.206621	0.713966														HMDB33566	2	100000	34_1	233.012	32	Unique	233.013	4.16	Ajoene	C9H14OS3	234.021	M-H	ISgroup_34_1_2	20	0.012
361.26	213.509	361.259	361.26	216.758	210.261		0.64 (0.5, 0.82)	0.000416225	0.0154836		0.104181	0.613402
477.223	163.006	477.222	477.223	161.414	164.598		1.25 (1.1, 1.41)	0.000423975	0.0154902		0.110127	0.622429
187.007	35.7939	187.007	187.007	45.9358	25.652		1.24 (1.1, 1.39)	0.000494029	0.0177331		0.345652	0.840031														HMDB11635	2	100000	15_1	187.007	35.8	Multiple	187.007	0.32	p-Cresol sulfate	C7H8O4S	188.014	M-H	ISgroup_15_1_1	31	0.007
187.007	35.7939	187.007	187.007	45.9358	25.652		1.24 (1.1, 1.39)	0.000494029	0.0177331		0.345652	0.840031														HMDB34782	2	100000	15_1	187.007	35.8	Multiple	187.007	0.32	Benzyl sulfate	C7H8O4S	188.014	M-H	ISgroup_15_1_1	31	0.007
352.257	232.034	352.257	352.257	234.646	229.422		1.15 (1.06, 1.25)	0.000534846	0.0188671		0.462046	0.884755
451.947	44.5422	451.947	451.947	54.6542	34.4302		1.18 (1.07, 1.29)	0.000556985	0.0190619		0.942357	0.988411
587.318	191.08	587.318	587.318	196.292	185.868		0.73 (0.62, 0.88)	0.000559001	0.0190619		0.89817	0.986133														HMDB10361	0	0	20_1	587.318	191.1	Unique	587.322	6.88	(23S)-2325-dihdroxy-24-oxovitamine D3 23-(beta-glucuronide)	C33H50O10	606.34	M-H2O-H	ISgroup_20_4_32	21.7	0.318
583.473	221.408	583.472	583.473	221.143	221.674		1.22 (1.09, 1.37)	0.000583772	0.0190665		0.135639	0.633126														HMDB07503	0	0	38_1	583.473	221.4	Multiple	583.473	0.17	DG(20:4(5Z8Z11Z14Z)15:00:0)	C38H66O5	602.491	M-H2O-H	ISgroup_38_12_48	19.8	0.473
583.473	221.408	583.472	583.473	221.143	221.674		1.22 (1.09, 1.37)	0.000583772	0.0190665		0.135639	0.633126														HMDB07084	0	0	38_1	583.473	221.4	Multiple	583.473	0.17	DG(15:020:4(8Z11Z14Z17Z)0:0)	C38H66O5	602.491	M-H2O-H	ISgroup_38_12_48	19.8	0.473
583.473	221.408	583.472	583.473	221.143	221.674		1.22 (1.09, 1.37)	0.000583772	0.0190665		0.135639	0.633126														HMDB56005	0	0	38_1	583.473	221.4	Multiple	583.473	0.17	DG(15:00:020:4n3)	C38H66O5	602.491	M-H2O-H	ISgroup_38_12_48	19.8	0.473
583.473	221.408	583.472	583.473	221.143	221.674		1.22 (1.09, 1.37)	0.000583772	0.0190665		0.135639	0.633126														HMDB07532	0	0	38_1	583.473	221.4	Multiple	583.473	0.17	DG(20:4(8Z11Z14Z17Z)15:00:0)	C38H66O5	602.491	M-H2O-H	ISgroup_38_12_48	19.8	0.473
583.473	221.408	583.472	583.473	221.143	221.674		1.22 (1.09, 1.37)	0.000583772	0.0190665		0.135639	0.633126														HMDB55999	0	0	38_1	583.473	221.4	Multiple	583.473	0.17	DG(15:00:020:4n6)	C38H66O5	602.491	M-H2O-H	ISgroup_38_12_48	19.8	0.473
583.473	221.408	583.472	583.473	221.143	221.674		1.22 (1.09, 1.37)	0.000583772	0.0190665		0.135639	0.633126														HMDB07083	0	0	38_1	583.473	221.4	Multiple	583.473	0.17	DG(15:020:4(5Z8Z11Z14Z)0:0)	C38H66O5	602.491	M-H2O-H	ISgroup_38_12_48	19.8	0.473
418.245	172.012	418.245	418.245	170.289	173.735		1.2 (1.08, 1.33)	0.000586615	0.0190665		0.496619	0.89761
304.334	219.209	304.334	304.334	218.832	219.587		1.35 (1.14, 1.6)	0.000587091	0.0190665		0.0865325	0.603733
583.345	164.512	583.345	583.345	164.738	164.287		1.21 (1.08, 1.34)	0.000602067	0.0192473		0.0226711	0.418163														HMDB30608	0	0	30_1	583.345	164.5	Multiple	583.342	4.37	Xanthochymol	C38H50O6	602.361	M-H2O-H	ISgroup_30_1_35	18.5	0.345
583.345	164.512	583.345	583.345	164.738	164.287		1.21 (1.08, 1.34)	0.000602067	0.0192473		0.0226711	0.418163														HMDB29485	0	0	30_1	583.345	164.5	Multiple	583.342	4.37	()-Isoxanthochymol	C38H50O6	602.361	M-H2O-H	ISgroup_30_1_35	18.5	0.345
583.345	164.512	583.345	583.345	164.738	164.287		1.21 (1.08, 1.34)	0.000602067	0.0192473		0.0226711	0.418163														HMDB39709	0	0	30_1	583.345	164.5	Multiple	583.342	4.37	Guttiferone A	C38H50O6	602.361	M-H2O-H	ISgroup_30_1_35	18.5	0.345
583.345	164.512	583.345	583.345	164.738	164.287		1.21 (1.08, 1.34)	0.000602067	0.0192473		0.0226711	0.418163														HMDB39154	0	0	30_1	583.345	164.5	Multiple	583.342	4.37	(-)-Guttiferone E	C38H50O6	602.361	M-H2O-H	ISgroup_30_1_35	18.5	0.345
188.007	34.3172	188.006	188.007	44.2809	24.3535		1.14 (1.06, 1.22)	0.000627208	0.0197426		0.197988	0.713289
209.046	30.1097	209.045	209.046	37.0302	23.1893		1.15 (1.06, 1.25)	0.000686439	0.0209902		4.0548e-26	2.07403e-23								C00166	Phenylpyruvate	C05838, C00811, C02763, C00166	M+HCOO[-]	0.0007
209.046	30.1097	209.045	209.046	37.0302	23.1893		1.15 (1.06, 1.25)	0.000686439	0.0209902		4.0548e-26	2.07403e-23														HMDB35484	2	100000	14_1	209.046	30.1	Multiple	209.046	0.29	3-(34-Dihydroxy-5-methoxy)-2-propenoic acid	C10H10O5	210.053	M-H	ISgroup_14_1_5	17.9	0.046
209.046	30.1097	209.045	209.046	37.0302	23.1893		1.15 (1.06, 1.25)	0.000686439	0.0209902		4.0548e-26	2.07403e-23														HMDB11714	2	100000	14_1	209.046	30.1	Multiple	209.046	0.29	Vanilpyruvic acid	C10H10O5	210.053	M-H	ISgroup_14_1_5	17.9	0.046
333.228	194.031	333.228	333.228	194.089	193.972		0.84 (0.76, 0.93)	0.000695175	0.0209902		0.192548	0.713289
190.006	34.3808	190.006	190.006	44.2517	24.5098		1.09 (1.04, 1.14)	0.00069762	0.0209902		0.693801	0.945542								C05379	Oxalosuccinate	C05379	M(C13)-H[-]	-0.0013
151.051	33.6125	151.051	151.051	49.0632	18.1618		0.84 (0.77, 0.93)	0.000745186	0.0220964		0.549802	0.903125														HMDB04194	2	100000	34_1	151.051	33.6	Multiple	151.051	0.4	N1-Methyl-4-pyridone-3-carboxamide	C7H8N2O2	152.059	M-H	ISgroup_34_1_6	20.5	0.051
151.051	33.6125	151.051	151.051	49.0632	18.1618		0.84 (0.77, 0.93)	0.000745186	0.0220964		0.549802	0.903125														HMDB04193	2	100000	34_1	151.051	33.6	Multiple	151.051	0.4	N1-Methyl-2-pyridone-5-carboxamide	C7H8N2O2	152.059	M-H	ISgroup_34_1_6	20.5	0.051
311.169	151.609	311.169	311.169	144.806	158.411		1.16 (1.06, 1.27)	0.000772152	0.0221579		0.533315	0.903125														HMDB32549	2	100000	44_1	311.169	151.6	Unique	311.169	0.19	N-Undecylbenzenesulfonic acid	C17H28O3S	312.176	M-H	ISgroup_44_1_17	21.3	0.169
188.01	34.6518	188.01	188.011	44.71	24.5935		1.19 (1.07, 1.32)	0.000775886	0.0221579		0.201068	0.713289								C00532	L-Arabinitol	C00379, C00532	M+K-2H[-]	0.001
188.01	34.6518	188.01	188.011	44.71	24.5935		1.19 (1.07, 1.32)	0.000775886	0.0221579		0.201068	0.713289														HMDB14378	0	0	15_1	188.01	34.7	Multiple	188.012	8.3	Aminosalicylic Acid	C7H7NO3	153.043	M+Cl	ISgroup_15_1_2	27.3	0.01
188.01	34.6518	188.01	188.011	44.71	24.5935		1.19 (1.07, 1.32)	0.000775886	0.0221579		0.201068	0.713289														HMDB14389	0	0	15_1	188.01	34.7	Multiple	188.012	8.3	Mesalazine	C7H7NO3	153.043	M+Cl	ISgroup_15_1_2	27.3	0.01
188.01	34.6518	188.01	188.011	44.71	24.5935		1.19 (1.07, 1.32)	0.000775886	0.0221579		0.201068	0.713289														HMDB59811	0	0	15_1	188.01	34.7	Multiple	188.012	8.3	2-Nitro-p-cresol	C7H7NO3	153.043	M+Cl	ISgroup_15_1_2	27.3	0.01
188.01	34.6518	188.01	188.011	44.71	24.5935		1.19 (1.07, 1.32)	0.000775886	0.0221579		0.201068	0.713289														HMDB01972	0	0	15_1	188.01	34.7	Multiple	188.012	8.3	3-Aminosalicylic acid	C7H7NO3	153.043	M+Cl	ISgroup_15_1_2	27.3	0.01
188.01	34.6518	188.01	188.011	44.71	24.5935		1.19 (1.07, 1.32)	0.000775886	0.0221579		0.201068	0.713289														HMDB59749	0	0	15_1	188.01	34.7	Multiple	188.012	8.3	6-Methoxy-pyridine-3-carboxylic acid	C7H7NO3	153.043	M+Cl	ISgroup_15_1_2	27.3	0.01
188.01	34.6518	188.01	188.011	44.71	24.5935		1.19 (1.07, 1.32)	0.000775886	0.0221579		0.201068	0.713289														HMDB03584	0	0	15_1	188.01	34.7	Multiple	188.011	3.67	Taurocyamine	C3H9N3O3S	167.036	M+Na-2H	ISgroup_15_1_2	27.3	0.01
188.01	34.6518	188.01	188.011	44.71	24.5935		1.19 (1.07, 1.32)	0.000775886	0.0221579		0.201068	0.713289														HMDB01476	0	0	15_1	188.01	34.7	Multiple	188.012	8.3	3-Hydroxyanthranilic acid	C7H7NO3	153.043	M+Cl	ISgroup_15_1_2	27.3	0.01
311.074	28.4617	311.074	311.074	37.2244	19.6989		1.13 (1.05, 1.21)	0.000779751	0.0221579		0.753378	0.955605														HMDB32992	0	0	14_1	311.074	28.5	Multiple	311.075	2.8	Furaneol 4-glucoside	C12H18O8	290.1	M+Na-2H	ISgroup_14_1_8	19.8	0.074
311.074	28.4617	311.074	311.074	37.2244	19.6989		1.13 (1.05, 1.21)	0.000779751	0.0221579		0.753378	0.955605														HMDB40621	0	0	14_1	311.074	28.5	Multiple	311.077	8.78	3-Glucosyl-246-trihydroxyacetophenone	C14H18O9	330.095	M-H2O-H	ISgroup_14_1_8	19.8	0.074
311.074	28.4617	311.074	311.074	37.2244	19.6989		1.13 (1.05, 1.21)	0.000779751	0.0221579		0.753378	0.955605														HMDB11106	0	0	14_1	311.074	28.5	Multiple	311.076	7.81	5-Amino-6-ribitylamino uracil	C9H16N4O6	276.107	M+Cl	ISgroup_14_1_8	19.8	0.074
311.074	28.4617	311.074	311.074	37.2244	19.6989		1.13 (1.05, 1.21)	0.000779751	0.0221579		0.753378	0.955605														HMDB31304	0	0	14_1	311.074	28.5	Multiple	311.075	2.8	Osmundalin	C12H18O8	290.1	M+Na-2H	ISgroup_14_1_8	19.8	0.074
567.387	200.901	567.387	567.387	206.314	195.488		1.18 (1.07, 1.31)	0.000803926	0.0225319		0.0542948	0.53208														HMDB36283	0	0	31_1	567.387	200.9	Multiple	567.382	8.57	Campesteryl p-coumarate	C37H54O3	546.407	M+Na-2H	ISgroup_31_4_39	17.3	0.387
567.387	200.901	567.387	567.387	206.314	195.488		1.18 (1.07, 1.31)	0.000803926	0.0225319		0.0542948	0.53208														HMDB06816	0	0	31_1	567.387	200.9	Multiple	567.382	8.57	3-Hexaprenyl-4-hydroxybenzoic acid	C37H54O3	546.407	M+Na-2H	ISgroup_31_4_39	17.3	0.387
567.387	200.901	567.387	567.387	206.314	195.488		1.18 (1.07, 1.31)	0.000803926	0.0225319		0.0542948	0.53208														HMDB06818	0	0	31_1	567.387	200.9	Multiple	567.382	8.57	2-Hexaprenyl-6-methoxy-14-benzoquinone	C37H54O3	546.407	M+Na-2H	ISgroup_31_4_39	17.3	0.387
305.249	230.225	305.248	305.249	230.962	229.488		1.59 (1.21, 2.09)	0.000826651	0.0225941		0.777019	0.962984														HMDB10378	2	100000	14_1	305.249	230.2	Multiple	305.249	0.23	5811-Eicosatrienoic acid	C20H34O2	306.256	M-H	ISgroup_14_1_25	26.5	0.249
305.249	230.225	305.248	305.249	230.962	229.488		1.59 (1.21, 2.09)	0.000826651	0.0225941		0.777019	0.962984														HMDB02925	2	100000	14_1	305.249	230.2	Multiple	305.249	0.23	81114-Eicosatrienoic acid	C20H34O2	306.256	M-H	ISgroup_14_1_25	26.5	0.249
305.249	230.225	305.248	305.249	230.962	229.488		1.59 (1.21, 2.09)	0.000826651	0.0225941		0.777019	0.962984														HMDB60039	2	100000	14_1	305.249	230.2	Multiple	305.249	0.23	111417-Eicosatrienoic acid	C20H34O2	306.256	M-H	ISgroup_14_1_25	26.5	0.249
305.249	230.225	305.248	305.249	230.962	229.488		1.59 (1.21, 2.09)	0.000826651	0.0225941		0.777019	0.962984														HMDB36835	2	100000	14_1	305.249	230.2	Multiple	305.249	0.23	Sagittariol	C20H34O2	306.256	M-H	ISgroup_14_1_25	26.5	0.249
305.249	230.225	305.248	305.249	230.962	229.488		1.59 (1.21, 2.09)	0.000826651	0.0225941		0.777019	0.962984														HMDB31058	2	100000	14_1	305.249	230.2	Multiple	305.249	0.23	Sciadonic acid	C20H34O2	306.256	M-H	ISgroup_14_1_25	26.5	0.249
398.263	210.686	398.263	398.263	212.443	208.93		0.82 (0.73, 0.92)	0.000828231	0.0225941		0.42745	0.876691
104.035	30.1006	104.035	104.035	38.0908	22.1104		2.2 (1.39, 3.51)	0.000842966	0.0226935		0.00376241	0.231482		C00716	HMDB00187	L-Serine	0.000530045	7.40059		C00740
104.035	30.1006	104.035	104.035	38.0908	22.1104		2.2 (1.39, 3.51)	0.000842966	0.0226935		0.00376241	0.231482									D-Serine	C00065, C00740	M-H[-]	0		HMDB03406	2	100010	38_1	104.035	30.1	Unique	104.035	0	D-Serine	C3H7NO3	105.043	M-H	ISgroup_38_1_4	24.5	0.035
104.035	30.1006	104.035	104.035	38.0908	22.1104		2.2 (1.39, 3.51)	0.000842966	0.0226935		0.00376241	0.231482									D-Alanine	C00213, C00041, C00099, C00133	M-H+O[-]	0
314.078	185.049	314.078	314.078	184.365	185.732		0.83 (0.74, 0.93)	0.000904546	0.0240351		0.636008	0.926172														HMDB15369	2	100000	11_1	314.078	185	Unique	314.078	2.77	Chlorprothixene	C18H18ClNS	315.085	M-H	ISgroup_11_3_8	16.8	0.078
246.006	33.2153	246.006	246.007	42.6557	23.7749		1.08 (1.03, 1.13)	0.00092049	0.0241451		7.84912e-06	0.00178437														HMDB01511	0	0	14_1	246.006	33.2	Unique	246.005	3.78	Phosphocreatine	C4H10N3O5P	211.036	M+Cl	ISgroup_14_1_1	19.7	0.006
365.246	28.5534	365.246	365.247	36.6453	20.4614		1.28 (1.1, 1.48)	0.000966449	0.0250298		0.347036	0.840031														HMDB34952	0	0	14_1	365.246	28.6	Multiple	365.248	4.54	Persicaxanthin	C25H36O3	384.266	M-H2O-H	ISgroup_14_1_25	19.7	0.246
365.246	28.5534	365.246	365.247	36.6453	20.4614		1.28 (1.1, 1.48)	0.000966449	0.0250298		0.347036	0.840031														HMDB35582	0	0	14_1	365.246	28.6	Multiple	365.246	0.55	1-Phenyl-13-heptadecanedione	C23H36O2	344.272	M+Na-2H	ISgroup_14_1_25	19.7	0.246
365.246	28.5534	365.246	365.247	36.6453	20.4614		1.28 (1.1, 1.48)	0.000966449	0.0250298		0.347036	0.840031														HMDB36425	0	0	14_1	365.246	28.6	Multiple	365.248	4.54	Persicachrome	C25H36O3	384.266	M-H2O-H	ISgroup_14_1_25	19.7	0.246
239.093	35.46	239.092	239.093	46.4582	24.4617		0.89 (0.84, 0.96)	0.00102454	0.026097		0.722875	0.952352														HMDB41756	2	100000	20_1	239.093	35.5	Multiple	239.093	0.17	Isopropyl 3-(34-dihydroxyphenyl)-2-hydroxypropanoate	C12H16O5	240.1	M-H	ISgroup_20_1_10	22.7	0.093
239.093	35.46	239.092	239.093	46.4582	24.4617		0.89 (0.84, 0.96)	0.00102454	0.026097		0.722875	0.952352														HMDB61112	2	100000	20_1	239.093	35.5	Multiple	239.093	0.17	3-Carboxy-4-methyl-5-propyl-2-furanpropionic acid	C12H16O5	240.1	M-H	ISgroup_20_1_10	22.7	0.093
239.093	35.46	239.092	239.093	46.4582	24.4617		0.89 (0.84, 0.96)	0.00102454	0.026097		0.722875	0.952352														HMDB38627	2	100000	20_1	239.093	35.5	Multiple	239.093	0.17	Ethyl 345-trimethoxybenzoate	C12H16O5	240.1	M-H	ISgroup_20_1_10	22.7	0.093
239.093	35.46	239.092	239.093	46.4582	24.4617		0.89 (0.84, 0.96)	0.00102454	0.026097		0.722875	0.952352														HMDB30254	2	100000	20_1	239.093	35.5	Multiple	239.093	0.17	3-(345-Trimethoxyphenyl)propanoic acid	C12H16O5	240.1	M-H	ISgroup_20_1_10	22.7	0.093
128.009	27.71	128.009	128.009	34.9747	20.4453		1.12 (1.05, 1.2)	0.00103317	0.026097		0.588056	0.910182
124.991	28.6959	124.991	124.991	36.6803	20.7115		0.74 (0.62, 0.89)	0.00111895	0.0279191		0.00207857	0.19598														HMDB03903	2	100000	22_1	124.991	28.7	Multiple	124.991	1.36	2-Hydroxyethanesulfonate	C2H6O4S	125.999	M-H	ISgroup_22_1_100	22.2	0.991
124.991	28.6959	124.991	124.991	36.6803	20.7115		0.74 (0.62, 0.89)	0.00111895	0.0279191		0.00207857	0.19598														HMDB31233	2	100000	22_1	124.991	28.7	Multiple	124.991	1.36	Ethyl hydrogen sulfate	C2H6O4S	125.999	M-H	ISgroup_22_1_100	22.2	0.991
427.215	64.5167	427.215	427.216	53.2175	75.816		0.91 (0.86, 0.96)	0.0011364	0.0280129		0.00961795	0.327972														HMDB30158	2	100000	14_1	427.215	64.5	Unique	427.213	6.65	Austalide L	C25H32O6	428.22	M-H	ISgroup_14_1_22	18.3	0.215
338.27	168.78	338.27	338.27	165.561	171.998		1.21 (1.08, 1.35)	0.00116093	0.0281624		0.738018	0.954897														HMDB13631	2	100000	14_1	338.27	168.8	Unique	338.27	0.24	Oleoyl glycine	C20H37NO3	339.277	M-H	ISgroup_14_1_27	18.3	0.27
500.485	190.872	500.485	500.485	192.897	188.847		0.74 (0.62, 0.89)	0.00116999	0.0281624		0.515874	0.903125
263.103	31.2954	263.103	263.103	39.1158	23.475		1.28 (1.1, 1.49)	0.00121145	0.0283803		0.777071	0.962984								C05642	Formyl-N-acetyl-5-methoxykynurenamine	C04148, C05642	M-H[-]	-0.0003		HMDB04259	2	100000	15_1	263.103	31.3	Multiple	263.104	1.22	Acetyl-N-formyl-5-methoxykynurenamine	C13H16N2O4	264.111	M-H	ISgroup_15_1_11	25.4	0.103
263.103	31.2954	263.103	263.103	39.1158	23.475		1.28 (1.1, 1.49)	0.00121145	0.0283803		0.777071	0.962984														HMDB06344	2	100000	15_1	263.103	31.3	Multiple	263.104	1.22	Alpha-N-Phenylacetyl-L-glutamine	C13H16N2O4	264.111	M-H	ISgroup_15_1_11	25.4	0.103
263.103	31.2954	263.103	263.103	39.1158	23.475		1.28 (1.1, 1.49)	0.00121145	0.0283803		0.777071	0.962984														HMDB61136	2	100000	15_1	263.103	31.3	Multiple	263.104	1.22	di-Hydroxymelatonin	C13H16N2O4	264.111	M-H	ISgroup_15_1_11	25.4	0.103
263.103	31.2954	263.103	263.103	39.1158	23.475		1.28 (1.1, 1.49)	0.00121145	0.0283803		0.777071	0.962984								C00525	D-Tryptophan	C00078, C00525	M+CH3COO[-]	0.0002
432.083	256.627	432.083	432.083	263.987	249.267		0.65 (0.5, 0.85)	0.00122066	0.0283803		0.652626	0.932908														HMDB38415	0	0	28_1	432.083	256.6	Unique	432.079	9.67	4-Phenylbutyl glucosinolate	C17H25NO9S2	451.097	M-H2O-H	ISgroup_28_6_9	19.1	0.083
305.239	219.194	305.239	305.239	218.854	219.534		1.36 (1.13, 1.64)	0.0012627	0.0290278		0.13517	0.633126
254.994	34.0063	254.994	254.995	44.8509	23.1617		1.12 (1.04, 1.19)	0.0012973	0.029492		0.489647	0.895153														HMDB12236	0	0	15_1	254.994	34	Multiple	254.994	0.12	Imidazole acetol-phosphate	C6H9N2O5P	220.025	M+Cl	ISgroup_15_1_100	22.1	0.994
254.994	34.0063	254.994	254.995	44.8509	23.1617		1.12 (1.04, 1.19)	0.0012973	0.029492		0.489647	0.895153														HMDB34453	0	0	15_1	254.994	34	Multiple	254.992	9.06	4-22-Bithiophen-5-yl-3-butyn-1-ol	C12H10OS2	234.017	M+Na-2H	ISgroup_15_1_100	22.1	0.994
327.218	119.656	327.218	327.218	104.09	135.222		0.83 (0.75, 0.93)	0.00135734	0.0305179		0.9583	0.991617														HMDB38483	2	100000	10_1	327.218	119.7	Multiple	327.218	0.03	Auxin a	C18H32O5	328.225	M-H	ISgroup_10_1_22	18.4	0.218
327.218	119.656	327.218	327.218	104.09	135.222		0.83 (0.75, 0.93)	0.00135734	0.0305179		0.9583	0.991617														HMDB35919	2	100000	10_1	327.218	119.7	Multiple	327.218	0.03	Corchorifatty acid F	C18H32O5	328.225	M-H	ISgroup_10_1_22	18.4	0.218
327.218	119.656	327.218	327.218	104.09	135.222		0.83 (0.75, 0.93)	0.00135734	0.0305179		0.9583	0.991617														HMDB40611	2	100000	10_1	327.218	119.7	Multiple	327.218	0.03	(9R10S12Z)-910-Dihydroxy-8-oxo-12-octadecenoic acid	C18H32O5	328.225	M-H	ISgroup_10_1_22	18.4	0.218
309.174	150.448	309.173	309.174	143.416	157.479		1.16 (1.06, 1.26)	0.00144933	0.0320656		0.994904	0.997858														HMDB40980	2	100000	44_1	309.174	150.4	Multiple	309.171	9.35	Valdiate	C17H26O5	310.178	M-H	ISgroup_44_1_18	18.8	0.174
309.174	150.448	309.173	309.174	143.416	157.479		1.16 (1.06, 1.26)	0.00144933	0.0320656		0.994904	0.997858														HMDB40756	2	100000	44_1	309.174	150.4	Multiple	309.171	9.35	3-Hydroxy-68-dimethoxy-7(11)-eremophilen-128-olide	C17H26O5	310.178	M-H	ISgroup_44_1_18	18.8	0.174
172.991	34.1845	172.991	172.991	43.9834	24.3855		0.83 (0.74, 0.93)	0.00145753	0.0320656		0.350642	0.841933														HMDB60015	2	100000	41_1	172.991	34.2	Unique	172.991	0.12	Phenol sulphate	C6H6O4S	173.999	M-H	ISgroup_41_1_100	27.8	0.991
207.015	28.0545	207.014	207.015	36.3337	19.7754		0.89 (0.82, 0.96)	0.00149381	0.0325142		0.0578718	0.545648								C00311	Isocitrate	C00158, C04575, C00311	M-H+O[-]	-0.0001
207.015	28.0545	207.014	207.015	36.3337	19.7754		0.89 (0.82, 0.96)	0.00149381	0.0325142		0.0578718	0.545648														HMDB31159	2	100000	33_1	207.015	28.1	Unique	207.015	0.63	Garcinia acid	C6H8O8	208.022	M-H	ISgroup_33_1_2	21.7	0.015
303.233	220.049	303.233	303.233	220.524	219.574		1.6 (1.2, 2.14)	0.00152885	0.0329267		0.129731	0.633126														HMDB01043	3	3.43636e+06	31_1	303.233	220	Multiple	303.233	0.07	Arachidonic acid	C20H32O2	304.24	M-H	ISgroup_31_4_24	29.5	0.233
303.233	220.049	303.233	303.233	220.524	219.574		1.6 (1.2, 2.14)	0.00152885	0.0329267		0.129731	0.633126														HMDB06036	3	3.43636e+06	31_1	303.233	220	Multiple	303.233	0.07	Mesterolone	C20H32O2	304.24	M-H	ISgroup_31_4_24	29.5	0.233
303.233	220.049	303.233	303.233	220.524	219.574		1.6 (1.2, 2.14)	0.00152885	0.0329267		0.129731	0.633126														HMDB36702	3	3.43636e+06	31_1	303.233	220	Multiple	303.233	0.07	Sideridiol	C20H32O2	304.24	M-H	ISgroup_31_4_24	29.5	0.233
303.233	220.049	303.233	303.233	220.524	219.574		1.6 (1.2, 2.14)	0.00152885	0.0329267		0.129731	0.633126														HMDB39687	3	3.43636e+06	31_1	303.233	220	Multiple	303.233	0.07	Oryzalexin S	C20H32O2	304.24	M-H	ISgroup_31_4_24	29.5	0.233
303.233	220.049	303.233	303.233	220.524	219.574		1.6 (1.2, 2.14)	0.00152885	0.0329267		0.129731	0.633126														HMDB36721	3	3.43636e+06	31_1	303.233	220	Multiple	303.233	0.07	ent-17-Hydroxy-16beta-kauran-19-al	C20H32O2	304.24	M-H	ISgroup_31_4_24	29.5	0.233
303.233	220.049	303.233	303.233	220.524	219.574		1.6 (1.2, 2.14)	0.00152885	0.0329267		0.129731	0.633126														HMDB14996	3	3.43636e+06	31_1	303.233	220	Multiple	303.233	0.07	Drostanolone	C20H32O2	304.24	M-H	ISgroup_31_4_24	29.5	0.233
303.233	220.049	303.233	303.233	220.524	219.574		1.6 (1.2, 2.14)	0.00152885	0.0329267		0.129731	0.633126														HMDB36829	3	3.43636e+06	31_1	303.233	220	Multiple	303.233	0.07	Copalic acid	C20H32O2	304.24	M-H	ISgroup_31_4_24	29.5	0.233
303.233	220.049	303.233	303.233	220.524	219.574		1.6 (1.2, 2.14)	0.00152885	0.0329267		0.129731	0.633126														HMDB37824	3	3.43636e+06	31_1	303.233	220	Multiple	303.233	0.07	713-Eperudien-15-oic acid	C20H32O2	304.24	M-H	ISgroup_31_4_24	29.5	0.233
303.233	220.049	303.233	303.233	220.524	219.574		1.6 (1.2, 2.14)	0.00152885	0.0329267		0.129731	0.633126														HMDB39702	3	3.43636e+06	31_1	303.233	220	Multiple	303.233	0.07	Oryzalexin E	C20H32O2	304.24	M-H	ISgroup_31_4_24	29.5	0.233
303.233	220.049	303.233	303.233	220.524	219.574		1.6 (1.2, 2.14)	0.00152885	0.0329267		0.129731	0.633126														HMDB02177	3	3.43636e+06	31_1	303.233	220	Multiple	303.233	0.07	Cis-8111417-Eicosatetraenoic acid	C20H32O2	304.24	M-H	ISgroup_31_4_24	29.5	0.233
303.233	220.049	303.233	303.233	220.524	219.574		1.6 (1.2, 2.14)	0.00152885	0.0329267		0.129731	0.633126														HMDB36754	3	3.43636e+06	31_1	303.233	220	Multiple	303.233	0.07	Yucalexin P21	C20H32O2	304.24	M-H	ISgroup_31_4_24	29.5	0.233
303.233	220.049	303.233	303.233	220.524	219.574		1.6 (1.2, 2.14)	0.00152885	0.0329267		0.129731	0.633126														HMDB36830	3	3.43636e+06	31_1	303.233	220	Multiple	303.233	0.07	Junicedral	C20H32O2	304.24	M-H	ISgroup_31_4_24	29.5	0.233
582.341	165.856	582.341	582.341	165.856	165.855		1.27 (1.1, 1.47)	0.00159631	0.0334246		0.000621642	0.084792
197.097	177.576	197.097	197.097	174.875	180.277		0.89 (0.83, 0.96)	0.00159868	0.0334246		0.487542	0.895153														HMDB32078	2	100000	14_1	197.097	177.6	Unique	197.097	0.81	Dibenzyl ether	C14H14O	198.104	M-H	ISgroup_14_1_10	20.8	0.097
299.201	200.414	299.201	299.201	197.358	203.471		1.16 (1.06, 1.26)	0.00160098	0.0334246		0.012132	0.351174		C00777	HMDB01852	all-trans-Retinoic acid	0.000269755	-25.1858								HMDB01852	2	100000	14_1	299.201	200.4	Multiple	299.202	0.84	All-trans-retinoic acid	C20H28O2	300.209	M-H	ISgroup_14_1_21	19.1	0.201
299.201	200.414	299.201	299.201	197.358	203.471		1.16 (1.06, 1.26)	0.00160098	0.0334246		0.012132	0.351174														HMDB12329	2	100000	14_1	299.201	200.4	Multiple	299.202	0.84	4-Oxoretinol	C20H28O2	300.209	M-H	ISgroup_14_1_21	19.1	0.201
299.201	200.414	299.201	299.201	197.358	203.471		1.16 (1.06, 1.26)	0.00160098	0.0334246		0.012132	0.351174														HMDB02369	2	100000	14_1	299.201	200.4	Multiple	299.202	0.84	9-cis-Retinoic acid	C20H28O2	300.209	M-H	ISgroup_14_1_21	19.1	0.201
299.201	200.414	299.201	299.201	197.358	203.471		1.16 (1.06, 1.26)	0.00160098	0.0334246		0.012132	0.351174														HMDB06219	2	100000	14_1	299.201	200.4	Multiple	299.202	0.84	13-cis-Retinoic acid	C20H28O2	300.209	M-H	ISgroup_14_1_21	19.1	0.201
299.201	200.414	299.201	299.201	197.358	203.471		1.16 (1.06, 1.26)	0.00160098	0.0334246		0.012132	0.351174														HMDB12874	2	100000	14_1	299.201	200.4	Multiple	299.202	0.84	913-cis-Retinoate	C20H28O2	300.209	M-H	ISgroup_14_1_21	19.1	0.201
299.201	200.414	299.201	299.201	197.358	203.471		1.16 (1.06, 1.26)	0.00160098	0.0334246		0.012132	0.351174														HMDB36697	2	100000	14_1	299.201	200.4	Multiple	299.202	0.84	ent-616-Kauradien-19-oic acid	C20H28O2	300.209	M-H	ISgroup_14_1_21	19.1	0.201
299.201	200.414	299.201	299.201	197.358	203.471		1.16 (1.06, 1.26)	0.00160098	0.0334246		0.012132	0.351174														HMDB41925	2	100000	14_1	299.201	200.4	Multiple	299.202	0.84	Metandienone	C20H28O2	300.209	M-H	ISgroup_14_1_21	19.1	0.201
299.201	200.414	299.201	299.201	197.358	203.471		1.16 (1.06, 1.26)	0.00160098	0.0334246		0.012132	0.351174														HMDB36710	2	100000	14_1	299.201	200.4	Multiple	299.202	0.84	Yucalexin B16	C20H28O2	300.209	M-H	ISgroup_14_1_21	19.1	0.201
299.201	200.414	299.201	299.201	197.358	203.471		1.16 (1.06, 1.26)	0.00160098	0.0334246		0.012132	0.351174														HMDB36711	2	100000	14_1	299.201	200.4	Multiple	299.202	0.84	Yucalexin B7	C20H28O2	300.209	M-H	ISgroup_14_1_21	19.1	0.201
299.201	200.414	299.201	299.201	197.358	203.471		1.16 (1.06, 1.26)	0.00160098	0.0334246		0.012132	0.351174														HMDB12788	2	100000	14_1	299.201	200.4	Multiple	299.202	0.84	4-OH-Retinal	C20H28O2	300.209	M-H	ISgroup_14_1_21	19.1	0.201
299.201	200.414	299.201	299.201	197.358	203.471		1.16 (1.06, 1.26)	0.00160098	0.0334246		0.012132	0.351174														HMDB38702	2	100000	14_1	299.201	200.4	Multiple	299.202	0.84	Trilobinol	C20H28O2	300.209	M-H	ISgroup_14_1_21	19.1	0.201
299.201	200.414	299.201	299.201	197.358	203.471		1.16 (1.06, 1.26)	0.00160098	0.0334246		0.012132	0.351174														HMDB36564	2	100000	14_1	299.201	200.4	Multiple	299.202	0.84	Sugiol	C20H28O2	300.209	M-H	ISgroup_14_1_21	19.1	0.201
362.263	213.141	362.263	362.263	214.483	211.8		0.81 (0.72, 0.93)	0.00175975	0.0363682		0.114765	0.633027
559.337	191.995	559.336	559.337	204.176	179.813		1.29 (1.1, 1.51)	0.00179884	0.036391		0.305891	0.809141
229.019	51.6277	229.018	229.019	45.7107	57.5448		0.9 (0.84, 0.96)	0.00181421	0.036391		0.0841525	0.603733														HMDB29229	0	0	34_1	229.019	51.6	Unique	229.017	6.51	4-Methoxyphenylethanol sulfate	C9H12O6S	248.035	M-H2O-H	ISgroup_34_1_2	19.6	0.019
188.002	32.2233	188.002	188.002	40.4755	23.9712		0.93 (0.89, 0.97)	0.00193659	0.0384686		0.878277	0.981161														HMDB04823	2	100000	34_1	188.002	32.2	Multiple	188.002	0.27	Lanthionine ketimine	C6H7NO4S	189.01	M-H	ISgroup_34_1_1	21.6	0.002
188.002	32.2233	188.002	188.002	40.4755	23.9712		0.93 (0.89, 0.97)	0.00193659	0.0384686		0.878277	0.981161														HMDB61116	2	100000	34_1	188.002	32.2	Multiple	188.002	0.27	2-aminophenol sulphate	C6H7NO4S	189.01	M-H	ISgroup_34_1_1	21.6	0.002
312.143	35.6335	312.143	312.143	46.5886	24.6784		1.08 (1.03, 1.14)	0.00198065	0.0389654		0.24497	0.752566
189.003	34.3209	189.003	189.003	44.2132	24.4285		1.17 (1.06, 1.29)	0.00204266	0.0398027		0.264184	0.782229								C05379	Oxalosuccinate	C05379	M-H[-]	-0.0012		HMDB03974	2	100000	15_1	189.003	34.3	Unique	189.004	6.24	Oxalosuccinic acid	C6H6O7	190.011	M-H	ISgroup_15_1_1	26.5	0.003
189.003	34.3209	189.003	189.003	44.2132	24.4285		1.17 (1.06, 1.29)	0.00204266	0.0398027		0.264184	0.782229								C16618	6-Thioxanthine 5'-monophosphate	C16618	M-2H[2-]	0.0006
189.003	34.3209	189.003	189.003	44.2132	24.4285		1.17 (1.06, 1.29)	0.00204266	0.0398027		0.264184	0.782229								C00417	cis-Aconitate	C00425, C00417	M-H+O[-]	-0.0011
300.2	165.609	300.2	300.2	162.627	168.59		0.79 (0.68, 0.92)	0.00212569	0.0410299		0.695878	0.945542
133.051	29.9197	133.051	133.051	38.9295	20.91		0.8 (0.69, 0.92)	0.00215565	0.0412192		0.185357	0.711522								C01801	Deoxyribose	C01801	M-H[-]	0.0004		HMDB03224	2	100000	34_1	133.051	29.9	Multiple	133.051	3.31	Deoxyribose	C5H10O4	134.058	M-H	ISgroup_34_1_6	22.9	0.051
133.051	29.9197	133.051	133.051	38.9295	20.91		0.8 (0.69, 0.92)	0.00215565	0.0412192		0.185357	0.711522														HMDB29576	2	100000	34_1	133.051	29.9	Multiple	133.051	3.31	23-Dihydroxy-2-methylbutanoic acid	C5H10O4	134.058	M-H	ISgroup_34_1_6	22.9	0.051
133.051	29.9197	133.051	133.051	38.9295	20.91		0.8 (0.69, 0.92)	0.00215565	0.0412192		0.185357	0.711522														HMDB01292	2	100000	34_1	133.051	29.9	Multiple	133.051	3.31	1-Deoxy-D-xylulose	C5H10O4	134.058	M-H	ISgroup_34_1_6	22.9	0.051
133.051	29.9197	133.051	133.051	38.9295	20.91		0.8 (0.69, 0.92)	0.00215565	0.0412192		0.185357	0.711522														HMDB12141	2	100000	34_1	133.051	29.9	Multiple	133.051	3.31	(R)-23-Dihydroxy-isovalerate	C5H10O4	134.058	M-H	ISgroup_34_1_6	22.9	0.051
133.051	29.9197	133.051	133.051	38.9295	20.91		0.8 (0.69, 0.92)	0.00215565	0.0412192		0.185357	0.711522														HMDB12485	2	100000	34_1	133.051	29.9	Multiple	133.051	3.31	(R)-glycerol 1-acetate	C5H10O4	134.058	M-H	ISgroup_34_1_6	22.9	0.051
133.051	29.9197	133.051	133.051	38.9295	20.91		0.8 (0.69, 0.92)	0.00215565	0.0412192		0.185357	0.711522														HMDB01441	2	100000	34_1	133.051	29.9	Multiple	133.052	6.76	Dihydropteridine	C6H6N4	134.059	M-H	ISgroup_34_1_6	22.9	0.051
133.051	29.9197	133.051	133.051	38.9295	20.91		0.8 (0.69, 0.92)	0.00215565	0.0412192		0.185357	0.711522														HMDB00421	2	100000	34_1	133.051	29.9	Multiple	133.051	3.31	23-Dihydroxyvaleric acid	C5H10O4	134.058	M-H	ISgroup_34_1_6	22.9	0.051
133.051	29.9197	133.051	133.051	38.9295	20.91		0.8 (0.69, 0.92)	0.00215565	0.0412192		0.185357	0.711522								C00532	L-Arabinitol	C00379, C00532	M-H2O-H[-]	0.0004
507.272	159.978	507.272	507.272	156.624	163.332		0.69 (0.55, 0.88)	0.00227195	0.0428045		0.939203	0.988411														HMDB00739	0	0	32_1	507.272	160	Multiple	507.269	4.85	Isodesmosine	C24H40N5O8	526.288	M-H2O-H	ISgroup_32_21_28	21.1	0.272
507.272	159.978	507.272	507.272	156.624	163.332		0.69 (0.55, 0.88)	0.00227195	0.0428045		0.939203	0.988411														HMDB00572	0	0	32_1	507.272	160	Multiple	507.269	4.85	Desmosine	C24H40N5O8	526.288	M-H2O-H	ISgroup_32_21_28	21.1	0.272
173.987	32.2371	173.987	173.987	40.7714	23.7029		0.95 (0.91, 0.98)	0.00229042	0.0428045		0.553754	0.903125
207.066	35.1076	207.066	207.066	46.5484	23.6667		0.9 (0.85, 0.96)	0.00230132	0.0428045		0.993499	0.997399														HMDB41692	2	100000	34_1	207.066	35.1	Multiple	207.066	0.1	5-(35-Dihydroxyphenyl)-gamma-valerolactone	C11H12O4	208.074	M-H	ISgroup_34_1_7	19.1	0.066
207.066	35.1076	207.066	207.066	46.5484	23.6667		0.9 (0.85, 0.96)	0.00230132	0.0428045		0.993499	0.997399														HMDB41461	2	100000	34_1	207.066	35.1	Multiple	207.066	0.1	Anthriscinol	C11H12O4	208.074	M-H	ISgroup_34_1_7	19.1	0.066
207.066	35.1076	207.066	207.066	46.5484	23.6667		0.9 (0.85, 0.96)	0.00230132	0.0428045		0.993499	0.997399														HMDB34315	2	100000	34_1	207.066	35.1	Multiple	207.066	0.1	3-(34-Dimethoxyphenyl)-2-propenoic acid	C11H12O4	208.074	M-H	ISgroup_34_1_7	19.1	0.066
207.066	35.1076	207.066	207.066	46.5484	23.6667		0.9 (0.85, 0.96)	0.00230132	0.0428045		0.993499	0.997399														HMDB37308	2	100000	34_1	207.066	35.1	Multiple	207.066	0.1	1-(2-Methoxy-34-methylenedioxyphenyl)-1-propanone	C11H12O4	208.074	M-H	ISgroup_34_1_7	19.1	0.066
207.066	35.1076	207.066	207.066	46.5484	23.6667		0.9 (0.85, 0.96)	0.00230132	0.0428045		0.993499	0.997399														HMDB12127	2	100000	34_1	207.066	35.1	Multiple	207.066	0.1	(R)-2-Benzylsuccinate	C11H12O4	208.074	M-H	ISgroup_34_1_7	19.1	0.066
207.066	35.1076	207.066	207.066	46.5484	23.6667		0.9 (0.85, 0.96)	0.00230132	0.0428045		0.993499	0.997399														HMDB29185	2	100000	34_1	207.066	35.1	Multiple	207.066	0.1	5-(34-Dihydroxyphenyl)-gamma-valerolactone	C11H12O4	208.074	M-H	ISgroup_34_1_7	19.1	0.066
207.066	35.1076	207.066	207.066	46.5484	23.6667		0.9 (0.85, 0.96)	0.00230132	0.0428045		0.993499	0.997399														HMDB38510	2	100000	34_1	207.066	35.1	Multiple	207.066	0.1	6-Methoxymellein	C11H12O4	208.074	M-H	ISgroup_34_1_7	19.1	0.066
207.066	35.1076	207.066	207.066	46.5484	23.6667		0.9 (0.85, 0.96)	0.00230132	0.0428045		0.993499	0.997399														HMDB40892	2	100000	34_1	207.066	35.1	Multiple	207.066	0.1	3-(3-Methoxy-45-methylenedioxyphenyl)-2-propen-1-ol	C11H12O4	208.074	M-H	ISgroup_34_1_7	19.1	0.066
207.066	35.1076	207.066	207.066	46.5484	23.6667		0.9 (0.85, 0.96)	0.00230132	0.0428045		0.993499	0.997399														HMDB36055	2	100000	34_1	207.066	35.1	Multiple	207.066	0.1	Furapiole	C11H12O4	208.074	M-H	ISgroup_34_1_7	19.1	0.066
350.241	223.743	350.241	350.241	228.021	219.465		1.43 (1.14, 1.81)	0.0024028	0.0442895		0.292426	0.803639
240.205	206.062	240.205	240.205	203.674	208.45		1.18 (1.06, 1.32)	0.00250937	0.0458408		0.520785	0.903125
416.229	165.81	416.229	416.229	163.003	168.617		1.15 (1.05, 1.25)	0.00259318	0.0468132		0.827016	0.971344
381.979	35.0208	381.979	381.979	45.4418	24.5997		0.88 (0.81, 0.96)	0.00260836	0.0468132		0.446557	0.881151
571.437	246.774	571.437	571.437	250.89	242.659		0.86 (0.78, 0.95)	0.00266258	0.0473708		0.379016	0.852162
400.278	221.12	400.278	400.278	222.968	219.271		0.9 (0.83, 0.96)	0.00269567	0.0475461		0.612912	0.915078
387.275	216.137	387.275	387.275	217.584	214.69		0.82 (0.72, 0.93)	0.00288904	0.0505211		0.358912	0.843599
308.098	30.9952	308.098	308.098	41.4057	20.5846		1.2 (1.06, 1.35)	0.00309531	0.05309		0.885781	0.982281		C00270	HMDB00230	N-Acetylneuraminic acid	0.000248656	11.1952		C00294						HMDB00230	2	100000	14_1	308.098	31	Multiple	308.099	0.91	N-Acetylneuraminic acid	C11H19NO9	309.106	M-H	ISgroup_14_1_10	22.6	0.098
308.098	30.9952	308.098	308.098	41.4057	20.5846		1.2 (1.06, 1.35)	0.00309531	0.05309		0.885781	0.982281														HMDB29104	2	100000	14_1	308.098	31	Multiple	308.101	9.61	Tyrosyl-Glutamate	C14H17N2O6	309.109	M-H	ISgroup_14_1_10	22.6	0.098
308.098	30.9952	308.098	308.098	41.4057	20.5846		1.2 (1.06, 1.35)	0.00309531	0.05309		0.885781	0.982281														HMDB28831	2	100000	14_1	308.098	31	Multiple	308.101	9.61	Glutamyl-Tyrosine	C14H17N2O6	309.109	M-H	ISgroup_14_1_10	22.6	0.098
308.098	30.9952	308.098	308.098	41.4057	20.5846		1.2 (1.06, 1.35)	0.00309531	0.05309		0.885781	0.982281														HMDB00773	2	100000	14_1	308.098	31	Multiple	308.099	0.91	N-Acetyl-a-neuraminic acid	C11H19NO9	309.106	M-H	ISgroup_14_1_10	22.6	0.098
308.098	30.9952	308.098	308.098	41.4057	20.5846		1.2 (1.06, 1.35)	0.00309531	0.05309		0.885781	0.982281									Inosine	C00294	M+ACN-H[-]	-0.0016
503.238	165.81	503.237	503.238	163.973	167.647		1.19 (1.06, 1.34)	0.00311378	0.05309		0.22799	0.735141														HMDB10321	0	0	31_1	503.238	165.8	Multiple	503.242	7.93	317-Androstanediol glucuronide	C25H40O8	468.272	M+Cl	ISgroup_31_4_24	18.3	0.238
503.238	165.81	503.237	503.238	163.973	167.647		1.19 (1.06, 1.34)	0.00311378	0.05309		0.22799	0.735141														HMDB10339	0	0	31_1	503.238	165.8	Multiple	503.242	7.93	3-alpha-Androstanediol glucuronide	C25H40O8	468.272	M+Cl	ISgroup_31_4_24	18.3	0.238
503.238	165.81	503.237	503.238	163.973	167.647		1.19 (1.06, 1.34)	0.00311378	0.05309		0.22799	0.735141														HMDB10359	0	0	31_1	503.238	165.8	Multiple	503.242	7.93	17-Hydroxyandrostane-3-glucuronide	C25H40O8	468.272	M+Cl	ISgroup_31_4_24	18.3	0.238
227.033	28.2172	227.033	227.033	36.9183	19.5162		0.9 (0.84, 0.97)	0.0033459	0.0556562		0.709874	0.94724														HMDB30723	2	100000	34_1	227.033	28.2	Multiple	227.035	9.43	15-Dihydroxyxanthone	C13H8O4	228.042	M-H	ISgroup_34_1_4	17.8	0.033
227.033	28.2172	227.033	227.033	36.9183	19.5162		0.9 (0.84, 0.97)	0.0033459	0.0556562		0.709874	0.94724														HMDB13695	2	100000	34_1	227.033	28.2	Multiple	227.035	9.43	Urolithin A	C13H8O4	228.042	M-H	ISgroup_34_1_4	17.8	0.033
227.033	28.2172	227.033	227.033	36.9183	19.5162		0.9 (0.84, 0.97)	0.0033459	0.0556562		0.709874	0.94724														HMDB30724	2	100000	34_1	227.033	28.2	Multiple	227.035	9.43	Euxanthone	C13H8O4	228.042	M-H	ISgroup_34_1_4	17.8	0.033
227.033	28.2172	227.033	227.033	36.9183	19.5162		0.9 (0.84, 0.97)	0.0033459	0.0556562		0.709874	0.94724														HMDB01343	2	100000	34_1	227.033	28.2	Multiple	227.033	1.01	Mevalonic acid-5P	C6H13O7P	228.04	M-H	ISgroup_34_1_4	17.8	0.033
164.035	28.3353	164.035	164.035	39.8497	16.8208		1.18 (1.05, 1.31)	0.00340876	0.0561563		0.618562	0.916421														HMDB38318	2	100000	31_1	164.035	28.3	Multiple	164.035	1.71	(R)-2-Hydroxy-2H-14-benzoxazin-3(4H)-one	C8H7NO3	165.043	M-H	ISgroup_31_1_4	21.9	0.035
164.035	28.3353	164.035	164.035	39.8497	16.8208		1.18 (1.05, 1.31)	0.00340876	0.0561563		0.618562	0.916421														HMDB36582	2	100000	31_1	164.035	28.3	Multiple	164.035	1.71	6-Methoxy-2(3H)-benzoxazolone	C8H7NO3	165.043	M-H	ISgroup_31_1_4	21.9	0.035
164.035	28.3353	164.035	164.035	39.8497	16.8208		1.18 (1.05, 1.31)	0.00340876	0.0561563		0.618562	0.916421														HMDB04089	2	100000	31_1	164.035	28.3	Multiple	164.035	1.71	Formylanthranilic acid	C8H7NO3	165.043	M-H	ISgroup_31_1_4	21.9	0.035
164.035	28.3353	164.035	164.035	39.8497	16.8208		1.18 (1.05, 1.31)	0.00340876	0.0561563		0.618562	0.916421														HMDB13030	2	100000	31_1	164.035	28.3	Multiple	164.035	1.71	Noradrenochrome	C8H7NO3	165.043	M-H	ISgroup_31_1_4	21.9	0.035
164.035	28.3353	164.035	164.035	39.8497	16.8208		1.18 (1.05, 1.31)	0.00340876	0.0561563		0.618562	0.916421														HMDB04291	2	100000	31_1	164.035	28.3	Multiple	164.035	1.71	5-Pyridoxolactone	C8H7NO3	165.043	M-H	ISgroup_31_1_4	21.9	0.035
164.035	28.3353	164.035	164.035	39.8497	16.8208		1.18 (1.05, 1.31)	0.00340876	0.0561563		0.618562	0.916421														HMDB03454	2	100000	31_1	164.035	28.3	Multiple	164.035	1.71	4-Pyridoxolactone	C8H7NO3	165.043	M-H	ISgroup_31_1_4	21.9	0.035
164.035	28.3353	164.035	164.035	39.8497	16.8208		1.18 (1.05, 1.31)	0.00340876	0.0561563		0.618562	0.916421								C05653	N-Formylanthranilate	CE5538, C05653	M-H[-]	-0.0003
164.035	28.3353	164.035	164.035	39.8497	16.8208		1.18 (1.05, 1.31)	0.00340876	0.0561563		0.618562	0.916421								C05578	5, 6-Dihydroxyindole	CE4888, C05578	M-H+O[-]	-0.0003
129.083	33.451	129.083	129.083	42.5652	24.3367		0.77 (0.64, 0.92)	0.00343086	0.0561563		0.00614038	0.295967
274.002	27.4619	274.002	274.003	35.1531	19.7706		0.92 (0.87, 0.97)	0.00347698	0.0564595		0.177466	0.702312
439.225	164.626	439.225	439.225	162.554	166.698		1.19 (1.06, 1.33)	0.00360805	0.0576725		0.121617	0.633126														HMDB14913	2	100000	31_1	439.225	164.6	Unique	439.227	5.37	Tirofiban	C22H36N2O5S	440.234	M-H	ISgroup_31_4_23	18.3	0.225
169.026	29.2352	169.025	169.026	37.2064	21.2641		0.72 (0.58, 0.9)	0.00409175	0.0629452		0.318295	0.816632								C01801	Deoxyribose	C01801	M+Cl[-]	-0.0011
336.052	28.2574	336.052	336.052	35.5289	20.9858		0.9 (0.84, 0.97)	0.00421987	0.0642008		0.215241	0.71766														HMDB01132	2	100000	9_1	336.052	28.3	Unique	336.049	8.18	Nicotinic acid mononucleotide	C11H16NO9P	337.056	M-H	ISgroup_9_1_6	17.6	0.052
443.247	276.092	443.247	443.247	284.983	267.202		0.7 (0.55, 0.9)	0.00423612	0.0642008		0.0302469	0.454888														HMDB33034	2	100000	3_9	443.247	276.1	Unique	443.244	7.45	Antibiotic GR 95647X	C26H36O6	444.251	M-H	ISgroup_3_2_25	18.2	0.247
620.292	155.486	620.292	620.293	151.25	159.721		0.58 (0.4, 0.84)	0.00429067	0.0644894		0.900315	0.986133
264.98	56.8567	264.98	264.98	65.519	48.1945		0.82 (0.71, 0.94)	0.00489616	0.0710464		0.813013	0.967981														HMDB14767	0	0	2_1	264.98	56.9	Unique	264.982	7.06	Guanabenz	C8H8Cl2N4	230.013	M+Cl	ISgroup_2_1_99	21.7	0.98
108.054	33.7966	108.054	108.054	43.2961	24.2971		1.07 (1.02, 1.12)	0.00504742	0.0725191		0.359685	0.843599
588.572	32.4324	588.572	588.572	42.1396	22.7252		1.09 (1.03, 1.16)	0.00517487	0.0725191		0.410398	0.862017
184.142	105.67	184.142	184.142	105.656	105.683		0.83 (0.73, 0.95)	0.00539671	0.0741052		0.979175	0.995759
261.06	37.5517	261.059	261.06	48.7738	26.3297		0.89 (0.82, 0.97)	0.005535	0.0754974		0.773204	0.962272
102.056	29.5286	102.056	102.056	37.7329	21.3243		1.46 (1.12, 1.9)	0.00576755	0.0771269		0.0115055	0.346179		C00334	HMDB00112	gamma-Aminobutyric acid	0.000507359	9.12858
102.056	29.5286	102.056	102.056	37.7329	21.3243		1.46 (1.12, 1.9)	0.00576755	0.0771269		0.0115055	0.346179								C03284	L-3-Amino-isobutanoate	C02356, C01026, C00334, C05145, C01205, C03284	M-H[-]	0
102.056	29.5286	102.056	102.056	37.7329	21.3243		1.46 (1.12, 1.9)	0.00576755	0.0771269		0.0115055	0.346179														HMDB00092	2	100003	5_1	102.056	29.5	Unique	102.056	0.1	Dimethylglycine	C4H9NO2	103.063	M-H	ISgroup_5_1_6	23.3	0.056
238.891	21.8466	238.891	238.891	25.1096	18.5837		1.14 (1.04, 1.25)	0.00619136	0.0812315		0.962875	0.991964														HMDB37120	0	0	22_1	238.891	21.8	Unique	238.889	8.5	135-Trichloro-(2-methylsulfonyl)benzene	C7H5Cl3O2S	257.908	M-H2O-H	ISgroup_22_1_90	19.5	0.891
374.263	214.626	374.263	374.263	217.647	211.606		0.89 (0.82, 0.97)	0.00622505	0.0812315		0.139637	0.636296
433.069	159.105	433.069	433.069	154.373	163.838		1.12 (1.03, 1.22)	0.00625108	0.0812315		0.278578	0.794629														HMDB33623	0	0	31_1	433.069	159.1	Multiple	433.073	8.71	Zearalenone 4-sulfate	C18H22O8S	398.104	M+Cl	ISgroup_31_4_7	17	0.069
433.069	159.105	433.069	433.069	154.373	163.838		1.12 (1.03, 1.22)	0.00625108	0.0812315		0.278578	0.794629														HMDB37098	0	0	31_1	433.069	159.1	Multiple	433.067	4.64	Patientoside A	C19H21ClO8	412.092	M+Na-2H	ISgroup_31_4_7	17	0.069
433.069	159.105	433.069	433.069	154.373	163.838		1.12 (1.03, 1.22)	0.00625108	0.0812315		0.278578	0.794629														HMDB60914	0	0	31_1	433.069	159.1	Multiple	433.069	1.09	Zileuton O-glucuronide	C17H20N2O8S	412.094	M+Na-2H	ISgroup_31_4_7	17	0.069
404.934	37.3327	404.934	404.935	48.1129	26.5524		0.81 (0.7, 0.94)	0.00662891	0.0828195		0.052669	0.527803
574.456	259.542	574.456	574.456	265.213	253.871		0.91 (0.84, 0.97)	0.00664597	0.0828195		0.529493	0.903125														HMDB06347	0	0	10_1	574.456	259.5	Unique	574.461	8.37	Hexacosanoyl carnitine	C33H65NO4	539.491	M+Cl	ISgroup_10_3_46	16.5	0.456
654.303	188.646	654.303	654.303	194.367	182.926		0.86 (0.77, 0.96)	0.00667899	0.0828195		0.666482	0.937842
174.056	34.4157	174.056	174.056	45.0534	23.778		0.8 (0.69, 0.94)	0.00688599	0.0838615		3.9449e-05	0.00807126		C00954	HMDB00197	Indoleacetic acid	0.000446392	8.61571								HMDB00197	2	100000	14_1	174.056	34.4	Multiple	174.056	0.4	Indoleacetic acid	C10H9NO2	175.063	M-H	ISgroup_14_1_6	22.7	0.056
174.056	34.4157	174.056	174.056	45.0534	23.778		0.8 (0.69, 0.94)	0.00688599	0.0838615		3.9449e-05	0.00807126								C05634	5-Hydroxyindoleacetaldehyde	C00954, C05634	M-H[-]	0		HMDB04073	2	100000	14_1	174.056	34.4	Multiple	174.056	0.4	5-Hydroxyindoleacetaldehyde	C10H9NO2	175.063	M-H	ISgroup_14_1_6	22.7	0.056
174.056	34.4157	174.056	174.056	45.0534	23.778		0.8 (0.69, 0.94)	0.00688599	0.0838615		3.9449e-05	0.00807126														HMDB38628	2	100000	14_1	174.056	34.4	Multiple	174.056	0.4	Hydroxymethyl indol-3-yl ketone	C10H9NO2	175.063	M-H	ISgroup_14_1_6	22.7	0.056
174.056	34.4157	174.056	174.056	45.0534	23.778		0.8 (0.69, 0.94)	0.00688599	0.0838615		3.9449e-05	0.00807126														HMDB40972	2	100000	14_1	174.056	34.4	Multiple	174.056	0.4	1-Methoxy-1H-indole-3-carboxaldehyde	C10H9NO2	175.063	M-H	ISgroup_14_1_6	22.7	0.056
118.051	31.3314	118.051	118.051	39.1002	23.5626		1.67 (1.14, 2.46)	0.00856526	0.0937357		0.190211	0.713289								C00188	L-Threonine	C05519, C00188	M-H[-]	0.0001		HMDB00167	2	100010	38_1	118.051	31.3	Unique	118.051	0.25	L-Threonine	C4H9NO3	119.058	M-H	ISgroup_38_1_6	24.9	0.051
118.051	31.3314	118.051	118.051	39.1002	23.5626		1.67 (1.14, 2.46)	0.00856526	0.0937357		0.190211	0.713289								C03284	L-3-Amino-isobutanoate	C02356, C01026, C00334, C05145, C01205, C03284	M-H+O[-]	0.0001
128.932	43.0606	128.932	128.933	33.1636	52.9576		1.17 (1.03, 1.32)	0.0144373	0.13488		0.996207	0.997858
478.879	66.3969	478.878	478.879	76.9845	55.8093		1.32 (1.05, 1.66)	0.0165011	0.143616		0.639464	0.927956
408.224	150.155	408.224	408.224	140.554	159.757		1.1 (1.01, 1.19)	0.020388	0.163584		0.478171	0.892143

### Sheet: S5 HILIC Annotation
Aligned Features		Pre-Alignment Features					PD MWAS				PD Medication MWAS			Emory In Hosue Library						Mummichog Best Guess						xmsAnnotator
mz	time	min.mz.adj	max.mz.adj	exp.rt.1	exp.rt.2		Meta OR (95% CI)	fixed.p	PD.meta.padj.fdr		LED.pvalue	LED.padj.fdr		KEGGID	HMDBID	HILIC_name	mz_dif	rt_dif		Best_Guess_Compound	Best_Guess_Name	Other_Matches	ion	mz_diff		chemical_ID	Confidence	score	Module_RTclust	mz.y	time.y	MatchCategory	theoretical.mz	delta_ppm	Name	Formula	MonoisotopicMass	Adduct	ISgroup	mean_int_vec	MD
212.092	60.9225	212.092	212.092	64.3412	57.5037		1.43 (1.35, 1.52)	1.48694e-34	4.03853e-31		3.32351e-70	9.02667e-67														HMDB01434	3	3.09554e+06	23_3	212.092	60.9	Multiple	212.092	0.28	3-Methoxytyrosine	C10H13NO4	211.084	M+H	ISgroup_23_1_10	21.7	0.092
212.092	60.9225	212.092	212.092	64.3412	57.5037		1.43 (1.35, 1.52)	1.48694e-34	4.03853e-31		3.32351e-70	9.02667e-67														HMDB60747	3	3.09554e+06	23_3	212.092	60.9	Multiple	212.092	0.28	3-O-Methyl-a-methyldopa	C10H13NO4	211.084	M+H	ISgroup_23_1_10	21.7	0.092
212.092	60.9225	212.092	212.092	64.3412	57.5037		1.43 (1.35, 1.52)	1.48694e-34	4.03853e-31		3.32351e-70	9.02667e-67														HMDB11754	3	3.09554e+06	23_3	212.092	60.9	Multiple	212.092	0.28	Methyldopa	C10H13NO4	211.084	M+H	ISgroup_23_1_10	21.7	0.092
212.092	60.9225	212.092	212.092	64.3412	57.5037		1.43 (1.35, 1.52)	1.48694e-34	4.03853e-31		3.32351e-70	9.02667e-67														HMDB00318	0	0	23_1	212.092	60.9	Multiple	212.092	0.28	34-Dihydroxyphenylglycol	C8H10O4	170.058	M+ACN+H	ISgroup_23_1_10	21.7	0.092
256.055	66.6153	256.055	256.055	77.4995	55.7311		1.34 (1.28, 1.41)	2.22347e-31	3.01948e-28		4.33479e-58	5.88664e-55
185.128	46.3928	185.128	185.128	53.8981	38.8874		0.42 (0.32, 0.54)	3.36595e-11	3.04731e-08		2.3692e-07	0.000160869														HMDB32020	0	0	3_1	185.128	46.4	Multiple	185.128	0.05	4-(beta-Methylaminoethyl)catechol	C9H13NO2	167.095	M+NH4	ISgroup_3_1_13	25.6	0.128
185.128	46.3928	185.128	185.128	53.8981	38.8874		0.42 (0.32, 0.54)	3.36595e-11	3.04731e-08		2.3692e-07	0.000160869														HMDB60807	0	0	3_1	185.128	46.4	Multiple	185.128	0.05	a-Methyldopamine	C9H13NO2	167.095	M+NH4	ISgroup_3_1_13	25.6	0.128
185.128	46.3928	185.128	185.128	53.8981	38.8874		0.42 (0.32, 0.54)	3.36595e-11	3.04731e-08		2.3692e-07	0.000160869														HMDB00022	0	0	3_1	185.128	46.4	Multiple	185.128	0.05	3-Methoxytyramine	C9H13NO2	167.095	M+NH4	ISgroup_3_1_13	25.6	0.128
185.128	46.3928	185.128	185.128	53.8981	38.8874		0.42 (0.32, 0.54)	3.36595e-11	3.04731e-08		2.3692e-07	0.000160869														HMDB02182	0	0	3_1	185.128	46.4	Multiple	185.128	0.05	Phenylephrine	C9H13NO2	167.095	M+NH4	ISgroup_3_1_13	25.6	0.128
185.128	46.3928	185.128	185.128	53.8981	38.8874		0.42 (0.32, 0.54)	3.36595e-11	3.04731e-08		2.3692e-07	0.000160869														HMDB14748	0	0	3_1	185.128	46.4	Multiple	185.128	0.05	Metaraminol	C9H13NO2	167.095	M+NH4	ISgroup_3_1_13	25.6	0.128
185.128	46.3928	185.128	185.128	53.8981	38.8874		0.42 (0.32, 0.54)	3.36595e-11	3.04731e-08		2.3692e-07	0.000160869														HMDB04826	0	0	3_1	185.128	46.4	Multiple	185.128	0.05	p-Synephrine	C9H13NO2	167.095	M+NH4	ISgroup_3_1_13	25.6	0.128
185.128	46.3928	185.128	185.128	53.8981	38.8874		0.42 (0.32, 0.54)	3.36595e-11	3.04731e-08		2.3692e-07	0.000160869														HMDB31455	0	0	3_1	185.128	46.4	Multiple	185.128	4.32	p-Menthane	C10H20	140.157	M+2Na-H	ISgroup_3_1_13	25.6	0.128
185.128	46.3928	185.128	185.128	53.8981	38.8874		0.42 (0.32, 0.54)	3.36595e-11	3.04731e-08		2.3692e-07	0.000160869														HMDB41888	0	0	3_1	185.128	46.4	Multiple	185.128	0.05	Epinine	C9H13NO2	167.095	M+NH4	ISgroup_3_1_13	25.6	0.128
185.128	46.3928	185.128	185.128	53.8981	38.8874		0.42 (0.32, 0.54)	3.36595e-11	3.04731e-08		2.3692e-07	0.000160869														HMDB60592	0	0	3_1	185.128	46.4	Multiple	185.128	0.05	4-Hydroxynorephedrine	C9H13NO2	167.095	M+NH4	ISgroup_3_1_13	25.6	0.128
185.128	46.3928	185.128	185.128	53.8981	38.8874		0.42 (0.32, 0.54)	3.36595e-11	3.04731e-08		2.3692e-07	0.000160869														HMDB15165	0	0	3_1	185.128	46.4	Multiple	185.128	0.05	Ethinamate	C9H13NO2	167.095	M+NH4	ISgroup_3_1_13	25.6	0.128
185.128	46.3928	185.128	185.128	53.8981	38.8874		0.42 (0.32, 0.54)	3.36595e-11	3.04731e-08		2.3692e-07	0.000160869														HMDB35141	0	0	3_1	185.128	46.4	Multiple	185.128	4.32	1-Isopropyl-23-dimethylcyclopentane	C10H20	140.157	M+2Na-H	ISgroup_3_1_13	25.6	0.128
185.128	46.3928	185.128	185.128	53.8981	38.8874		0.42 (0.32, 0.54)	3.36595e-11	3.04731e-08		2.3692e-07	0.000160869														HMDB12162	0	0	3_1	185.128	46.4	Multiple	185.128	0.05	4-Methoxytyramine	C9H13NO2	167.095	M+NH4	ISgroup_3_1_13	25.6	0.128
185.128	46.3928	185.128	185.128	53.8981	38.8874		0.42 (0.32, 0.54)	3.36595e-11	3.04731e-08		2.3692e-07	0.000160869														HMDB39837	0	0	3_1	185.128	46.4	Multiple	185.128	0.05	2-(2-Furanyl)-3-piperidinol	C9H13NO2	167.095	M+NH4	ISgroup_3_1_13	25.6	0.128
185.128	46.3928	185.128	185.128	53.8981	38.8874		0.42 (0.32, 0.54)	3.36595e-11	3.04731e-08		2.3692e-07	0.000160869														HMDB41402	0	0	3_1	185.128	46.4	Multiple	185.128	4.32	Butylcyclohexane	C10H20	140.157	M+2Na-H	ISgroup_3_1_13	25.6	0.128
185.128	46.3928	185.128	185.128	53.8981	38.8874		0.42 (0.32, 0.54)	3.36595e-11	3.04731e-08		2.3692e-07	0.000160869														HMDB60061	0	0	3_1	185.128	46.4	Multiple	185.129	4.43	Sphingosine 1-phosphate (d16:1-P)	C16H34NO5P	351.217	M+H+NH4	ISgroup_3_1_13	25.6	0.128
185.128	46.3928	185.128	185.128	53.8981	38.8874		0.42 (0.32, 0.54)	3.36595e-11	3.04731e-08		2.3692e-07	0.000160869														HMDB38869	0	0	3_1	185.128	46.4	Multiple	185.128	0.05	Norpandamarilactonine A	C9H13NO2	167.095	M+NH4	ISgroup_3_1_13	25.6	0.128
511.359	48.2715	511.359	511.359	57.4469	39.096		3.84 (2.42, 6.12)	1.33164e-08	9.04182e-06		0.0154412	0.289227														HMDB39588	0	0	5_1	511.359	48.3	Multiple	511.355	8.31	Panaxynol	C17H24O	244.183	2M+Na	ISgroup_5_1_36	24.9	0.359
511.359	48.2715	511.359	511.359	57.4469	39.096		3.84 (2.42, 6.12)	1.33164e-08	9.04182e-06		0.0154412	0.289227														HMDB31867	0	0	5_1	511.359	48.3	Multiple	511.355	8.31	4-Acetyl-6-tert-butyl-11-dimethylindane	C17H24O	244.183	2M+Na	ISgroup_5_1_36	24.9	0.359
511.359	48.2715	511.359	511.359	57.4469	39.096		3.84 (2.42, 6.12)	1.33164e-08	9.04182e-06		0.0154412	0.289227														HMDB14930	0	0	5_1	511.359	48.3	Multiple	511.354	8.86	Tripelennamine	C16H21N3	255.174	2M+H	ISgroup_5_1_36	24.9	0.359
510.356	47.829	510.356	510.356	57.6382	38.0198		4.06 (2.47, 6.65)	2.91919e-08	1.5857e-05		0.0130079	0.278221														HMDB11481	2	100000	5_1	510.356	47.8	Multiple	510.355	0.49	LysoPE(0:020:0)	C25H52NO7P	509.348	M+H	ISgroup_5_1_36	26.7	0.356
510.356	47.829	510.356	510.356	57.6382	38.0198		4.06 (2.47, 6.65)	2.91919e-08	1.5857e-05		0.0130079	0.278221														HMDB11511	2	100000	5_1	510.356	47.8	Multiple	510.355	0.49	LysoPE(20:00:0)	C25H52NO7P	509.348	M+H	ISgroup_5_1_36	26.7	0.356
510.356	47.829	510.356	510.356	57.6382	38.0198		4.06 (2.47, 6.65)	2.91919e-08	1.5857e-05		0.0130079	0.278221														HMDB12108	2	100000	5_1	510.356	47.8	Multiple	510.355	0.49	LysoPC(17:0)	C25H52NO7P	509.348	M+H	ISgroup_5_1_36	26.7	0.356
510.356	47.829	510.356	510.356	57.6382	38.0198		4.06 (2.47, 6.65)	2.91919e-08	1.5857e-05		0.0130079	0.278221														HMDB32081	0	0	5_1	510.356	47.8	Multiple	510.358	4.15	410-Longipinanedione	C15H22O2	234.162	2M+ACN+H	ISgroup_5_1_36	26.7	0.356
510.356	47.829	510.356	510.356	57.6382	38.0198		4.06 (2.47, 6.65)	2.91919e-08	1.5857e-05		0.0130079	0.278221														HMDB35202	0	0	5_1	510.356	47.8	Multiple	510.358	4.15	7-Hydroxycostal	C15H22O2	234.162	2M+ACN+H	ISgroup_5_1_36	26.7	0.356
510.356	47.829	510.356	510.356	57.6382	38.0198		4.06 (2.47, 6.65)	2.91919e-08	1.5857e-05		0.0130079	0.278221														HMDB34515	0	0	5_1	510.356	47.8	Multiple	510.358	4.15	Glabrolide	C30H44O4	468.324	M+ACN+H	ISgroup_5_1_36	26.7	0.356
510.356	47.829	510.356	510.356	57.6382	38.0198		4.06 (2.47, 6.65)	2.91919e-08	1.5857e-05		0.0130079	0.278221														HMDB33252	0	0	5_1	510.356	47.8	Multiple	510.358	4.15	Curcumanolide A	C15H22O2	234.162	2M+ACN+H	ISgroup_5_1_36	26.7	0.356
510.356	47.829	510.356	510.356	57.6382	38.0198		4.06 (2.47, 6.65)	2.91919e-08	1.5857e-05		0.0130079	0.278221														HMDB34742	0	0	5_1	510.356	47.8	Multiple	510.358	4.15	Saussurea lactone	C15H22O2	234.162	2M+ACN+H	ISgroup_5_1_36	26.7	0.356
510.356	47.829	510.356	510.356	57.6382	38.0198		4.06 (2.47, 6.65)	2.91919e-08	1.5857e-05		0.0130079	0.278221														HMDB34956	0	0	5_1	510.356	47.8	Multiple	510.358	4.15	Oxysolavetivone	C15H22O2	234.162	2M+ACN+H	ISgroup_5_1_36	26.7	0.356
510.356	47.829	510.356	510.356	57.6382	38.0198		4.06 (2.47, 6.65)	2.91919e-08	1.5857e-05		0.0130079	0.278221														HMDB30291	0	0	5_1	510.356	47.8	Multiple	510.358	5.29	Daphniphylline	C32H49NO5	527.361	M+H-H2O	ISgroup_5_1_36	26.7	0.356
510.356	47.829	510.356	510.356	57.6382	38.0198		4.06 (2.47, 6.65)	2.91919e-08	1.5857e-05		0.0130079	0.278221														HMDB34562	0	0	5_1	510.356	47.8	Multiple	510.358	4.15	9-Pentadecene-1214-diyne-111-diol	C15H22O2	234.162	2M+ACN+H	ISgroup_5_1_36	26.7	0.356
510.356	47.829	510.356	510.356	57.6382	38.0198		4.06 (2.47, 6.65)	2.91919e-08	1.5857e-05		0.0130079	0.278221														HMDB31349	0	0	5_1	510.356	47.8	Multiple	510.358	4.15	Epiacoronene	C15H22O2	234.162	2M+ACN+H	ISgroup_5_1_36	26.7	0.356
510.356	47.829	510.356	510.356	57.6382	38.0198		4.06 (2.47, 6.65)	2.91919e-08	1.5857e-05		0.0130079	0.278221														HMDB32837	0	0	5_1	510.356	47.8	Multiple	510.358	4.15	Ganoderic acid DM	C30H44O4	468.324	M+ACN+H	ISgroup_5_1_36	26.7	0.356
510.356	47.829	510.356	510.356	57.6382	38.0198		4.06 (2.47, 6.65)	2.91919e-08	1.5857e-05		0.0130079	0.278221														HMDB35413	0	0	5_1	510.356	47.8	Multiple	510.358	4.15	(4alpha5alpha)-11-Eremophilene-29-dione	C15H22O2	234.162	2M+ACN+H	ISgroup_5_1_36	26.7	0.356
510.356	47.829	510.356	510.356	57.6382	38.0198		4.06 (2.47, 6.65)	2.91919e-08	1.5857e-05		0.0130079	0.278221														HMDB30016	0	0	5_1	510.356	47.8	Multiple	510.358	4.15	Valerenic acid	C15H22O2	234.162	2M+ACN+H	ISgroup_5_1_36	26.7	0.356
510.356	47.829	510.356	510.356	57.6382	38.0198		4.06 (2.47, 6.65)	2.91919e-08	1.5857e-05		0.0130079	0.278221														HMDB33253	0	0	5_1	510.356	47.8	Multiple	510.358	4.15	Curcumenone	C15H22O2	234.162	2M+ACN+H	ISgroup_5_1_36	26.7	0.356
510.356	47.829	510.356	510.356	57.6382	38.0198		4.06 (2.47, 6.65)	2.91919e-08	1.5857e-05		0.0130079	0.278221														HMDB35408	0	0	5_1	510.356	47.8	Multiple	510.358	4.15	110-Epoxygermacrone	C15H22O2	234.162	2M+ACN+H	ISgroup_5_1_36	26.7	0.356
510.356	47.829	510.356	510.356	57.6382	38.0198		4.06 (2.47, 6.65)	2.91919e-08	1.5857e-05		0.0130079	0.278221														HMDB33960	0	0	5_1	510.356	47.8	Multiple	510.358	4.15	Curcumenol	C15H22O2	234.162	2M+ACN+H	ISgroup_5_1_36	26.7	0.356
510.356	47.829	510.356	510.356	57.6382	38.0198		4.06 (2.47, 6.65)	2.91919e-08	1.5857e-05		0.0130079	0.278221														HMDB35407	0	0	5_1	510.356	47.8	Multiple	510.358	4.15	Dehydrocurdione	C15H22O2	234.162	2M+ACN+H	ISgroup_5_1_36	26.7	0.356
186.132	44.0342	186.132	186.132	50.4816	37.5868		0.69 (0.6, 0.79)	4.60076e-08	1.78884e-05		3.0656e-05	0.0092513														HMDB32202	2	100000	3_1	186.132	44	Multiple	186.131	3.81	cis and trans-5-Ethyl-4-methyl-2-(2-methylpropyl)-thiazoline	C10H19NS	185.124	M+H	ISgroup_3_1_14	21.7	0.132
186.132	44.0342	186.132	186.132	50.4816	37.5868		0.69 (0.6, 0.79)	4.60076e-08	1.78884e-05		3.0656e-05	0.0092513														HMDB32201	2	100000	3_1	186.132	44	Multiple	186.131	3.81	cis- and trans-5-Ethyl-4-methyl-2-(2-butyl)-thiazoline	C10H19NS	185.124	M+H	ISgroup_3_1_14	21.7	0.132
186.132	44.0342	186.132	186.132	50.4816	37.5868		0.69 (0.6, 0.79)	4.60076e-08	1.78884e-05		3.0656e-05	0.0092513														HMDB38437	2	100000	3_1	186.132	44	Multiple	186.131	3.81	9-(Methylthio)nonanenitrile	C10H19NS	185.124	M+H	ISgroup_3_1_14	21.7	0.132
196.085	37.8341	196.085	196.085	40.2866	35.3817		0.84 (0.78, 0.89)	4.77866e-08	1.78884e-05		0.59756	0.903242														HMDB01935	0	0	45_1	196.085	37.8	Multiple	196.086	8.01	Warfarin	C19H16O4	308.105	M+2ACN+2H	ISgroup_45_1_9	20	0.085
196.085	37.8341	196.085	196.085	40.2866	35.3817		0.84 (0.78, 0.89)	4.77866e-08	1.78884e-05		0.59756	0.903242														HMDB41303	0	0	45_1	196.085	37.8	Multiple	196.086	8.01	Glyinflanin H	C19H16O4	308.105	M+2ACN+2H	ISgroup_45_1_9	20	0.085
196.085	37.8341	196.085	196.085	40.2866	35.3817		0.84 (0.78, 0.89)	4.77866e-08	1.78884e-05		0.59756	0.903242														HMDB37260	0	0	45_1	196.085	37.8	Multiple	196.084	5.71	Todatriol glucoside	C17H26O10	390.153	M+2H	ISgroup_45_1_9	20	0.085
196.085	37.8341	196.085	196.085	40.2866	35.3817		0.84 (0.78, 0.89)	4.77866e-08	1.78884e-05		0.59756	0.903242														HMDB37109	0	0	45_1	196.085	37.8	Multiple	196.086	8.01	(1S2R3S)-23-Dihydro-4-(4-hydroxyphenyl)-1H-phenalene-123-triol	C19H16O4	308.105	M+2ACN+2H	ISgroup_45_1_9	20	0.085
196.085	37.8341	196.085	196.085	40.2866	35.3817		0.84 (0.78, 0.89)	4.77866e-08	1.78884e-05		0.59756	0.903242														HMDB29684	0	0	45_1	196.085	37.8	Multiple	196.083	9.13	Melizame	C7H6N4O2	178.049	M+NH4	ISgroup_45_1_9	20	0.085
196.085	37.8341	196.085	196.085	40.2866	35.3817		0.84 (0.78, 0.89)	4.77866e-08	1.78884e-05		0.59756	0.903242														HMDB33313	0	0	45_1	196.085	37.8	Multiple	196.086	8.01	Moracin E	C19H16O4	308.105	M+2ACN+2H	ISgroup_45_1_9	20	0.085
196.085	37.8341	196.085	196.085	40.2866	35.3817		0.84 (0.78, 0.89)	4.77866e-08	1.78884e-05		0.59756	0.903242														HMDB29386	0	0	45_1	196.085	37.8	Multiple	196.084	2.29	Indicaxanthin	C14H16N2O6	308.101	M+2ACN+2H	ISgroup_45_1_9	20	0.085
196.085	37.8341	196.085	196.085	40.2866	35.3817		0.84 (0.78, 0.89)	4.77866e-08	1.78884e-05		0.59756	0.903242														HMDB33171	0	0	45_1	196.085	37.8	Multiple	196.085	0.87	1-Methylpyrrolo12-apyrazine	C8H8N2	132.069	M+ACN+Na	ISgroup_45_1_9	20	0.085
196.085	37.8341	196.085	196.085	40.2866	35.3817		0.84 (0.78, 0.89)	4.77866e-08	1.78884e-05		0.59756	0.903242														HMDB02114	0	0	45_1	196.085	37.8	Multiple	196.086	8.01	Bisdemethoxycurcumin	C19H16O4	308.105	M+2ACN+2H	ISgroup_45_1_9	20	0.085
196.085	37.8341	196.085	196.085	40.2866	35.3817		0.84 (0.78, 0.89)	4.77866e-08	1.78884e-05		0.59756	0.903242														HMDB33314	0	0	45_1	196.085	37.8	Multiple	196.086	8.01	Moracin G	C19H16O4	308.105	M+2ACN+2H	ISgroup_45_1_9	20	0.085
196.085	37.8341	196.085	196.085	40.2866	35.3817		0.84 (0.78, 0.89)	4.77866e-08	1.78884e-05		0.59756	0.903242														HMDB33173	0	0	45_1	196.085	37.8	Multiple	196.085	0.87	4-Methylpyrrolo12-apyrazine	C8H8N2	132.069	M+ACN+Na	ISgroup_45_1_9	20	0.085
196.085	37.8341	196.085	196.085	40.2866	35.3817		0.84 (0.78, 0.89)	4.77866e-08	1.78884e-05		0.59756	0.903242														HMDB29789	0	0	45_1	196.085	37.8	Multiple	196.086	8.01	Kanzonol U	C19H16O4	308.105	M+2ACN+2H	ISgroup_45_1_9	20	0.085
196.085	37.8341	196.085	196.085	40.2866	35.3817		0.84 (0.78, 0.89)	4.77866e-08	1.78884e-05		0.59756	0.903242														HMDB33312	0	0	45_1	196.085	37.8	Multiple	196.086	8.01	Moracin D	C19H16O4	308.105	M+2ACN+2H	ISgroup_45_1_9	20	0.085
522.355	48.282	522.355	522.355	57.3315	39.2325		3.85 (2.37, 6.27)	5.26904e-08	1.78884e-05		0.00824822	0.248715														HMDB02815	2	100000	5_1	522.355	48.3	Multiple	522.355	0.23	LysoPC(18:1(9Z))	C26H52NO7P	521.348	M+H	ISgroup_5_1_36	30.3	0.355
522.355	48.282	522.355	522.355	57.3315	39.2325		3.85 (2.37, 6.27)	5.26904e-08	1.78884e-05		0.00824822	0.248715														HMDB10385	2	100000	5_1	522.355	48.3	Multiple	522.355	0.23	LysoPC(18:1(11Z))	C26H52NO7P	521.348	M+H	ISgroup_5_1_36	30.3	0.355
196.091	40.2366	196.091	196.091	46.0995	34.3737		0.79 (0.73, 0.86)	8.12179e-08	2.45098e-05		0.743493	0.941767														HMDB32976	0	0	45_1	196.091	40.2	Multiple	196.09	3.67	45-Dimethylthiazole	C5H7NS	113.03	M+2ACN+H	ISgroup_45_1_10	23.1	0.091
196.091	40.2366	196.091	196.091	46.0995	34.3737		0.79 (0.73, 0.86)	8.12179e-08	2.45098e-05		0.743493	0.941767														HMDB33867	0	0	45_1	196.091	40.2	Multiple	196.09	3.67	4-Isothiocyanato-1-butene	C5H7NS	113.03	M+2ACN+H	ISgroup_45_1_10	23.1	0.091
196.091	40.2366	196.091	196.091	46.0995	34.3737		0.79 (0.73, 0.86)	8.12179e-08	2.45098e-05		0.743493	0.941767														HMDB32975	0	0	45_1	196.091	40.2	Multiple	196.09	3.67	25-Dimethylthiazole	C5H7NS	113.03	M+2ACN+H	ISgroup_45_1_10	23.1	0.091
196.091	40.2366	196.091	196.091	46.0995	34.3737		0.79 (0.73, 0.86)	8.12179e-08	2.45098e-05		0.743493	0.941767														HMDB40036	0	0	45_1	196.091	40.2	Multiple	196.09	3.67	2-Ethylthiazole	C5H7NS	113.03	M+2ACN+H	ISgroup_45_1_10	23.1	0.091
196.091	40.2366	196.091	196.091	46.0995	34.3737		0.79 (0.73, 0.86)	8.12179e-08	2.45098e-05		0.743493	0.941767														HMDB29094	0	0	45_1	196.091	40.2	Multiple	196.092	4.33	Tryptophyl-Tryptophan	C22H22N4O3	390.169	M+2H	ISgroup_45_1_10	23.1	0.091
196.091	40.2366	196.091	196.091	46.0995	34.3737		0.79 (0.73, 0.86)	8.12179e-08	2.45098e-05		0.743493	0.941767														HMDB32974	0	0	45_1	196.091	40.2	Multiple	196.09	3.67	24-Dimethylthiazole	C5H7NS	113.03	M+2ACN+H	ISgroup_45_1_10	23.1	0.091
196.091	40.2366	196.091	196.091	46.0995	34.3737		0.79 (0.73, 0.86)	8.12179e-08	2.45098e-05		0.743493	0.941767														HMDB30502	0	0	45_1	196.091	40.2	Multiple	196.091	0.92	(2S4S6S)-2-2-(4-Hydroxy-3-meyhoxyphenyl)ethyltetrahydro-6-(45-dihydroxy-3-methoxyphenyl)-2H-pyran-4-ol	C21H26O7	390.168	M+2H	ISgroup_45_1_10	23.1	0.091
196.091	40.2366	196.091	196.091	46.0995	34.3737		0.79 (0.73, 0.86)	8.12179e-08	2.45098e-05		0.743493	0.941767														HMDB38460	0	0	45_1	196.091	40.2	Multiple	196.09	3.67	Thiiranepropanenitrile	C5H7NS	113.03	M+2ACN+H	ISgroup_45_1_10	23.1	0.091
196.091	40.2366	196.091	196.091	46.0995	34.3737		0.79 (0.73, 0.86)	8.12179e-08	2.45098e-05		0.743493	0.941767														HMDB14577	0	0	45_1	196.091	40.2	Multiple	196.09	7.65	Prochlorperazine	C20H24ClN3S	373.138	M+H+NH4	ISgroup_45_1_10	23.1	0.091
196.091	40.2366	196.091	196.091	46.0995	34.3737		0.79 (0.73, 0.86)	8.12179e-08	2.45098e-05		0.743493	0.941767														HMDB32082	0	0	45_1	196.091	40.2	Multiple	196.091	0.92	Rosmic acid	C21H26O7	390.168	M+2H	ISgroup_45_1_10	23.1	0.091
196.091	40.2366	196.091	196.091	46.0995	34.3737		0.79 (0.73, 0.86)	8.12179e-08	2.45098e-05		0.743493	0.941767														HMDB60613	0	0	45_1	196.091	40.2	Multiple	196.092	7.24	Pefloxacin N-oxide	C17H20FN3O4	349.144	M+ACN+2H	ISgroup_45_1_10	23.1	0.091
196.091	40.2366	196.091	196.091	46.0995	34.3737		0.79 (0.73, 0.86)	8.12179e-08	2.45098e-05		0.743493	0.941767														HMDB40367	0	0	45_1	196.091	40.2	Multiple	196.092	4.33	Azacridone A	C18H16N2O3	308.116	M+2ACN+2H	ISgroup_45_1_10	23.1	0.091
196.091	40.2366	196.091	196.091	46.0995	34.3737		0.79 (0.73, 0.86)	8.12179e-08	2.45098e-05		0.743493	0.941767														HMDB37521	0	0	45_1	196.091	40.2	Multiple	196.092	4.33	CI Solvent Red 80	C18H16N2O3	308.116	M+2ACN+2H	ISgroup_45_1_10	23.1	0.091
509.379	48.0964	509.379	509.379	57.5614	38.6314		2.13 (1.6, 2.81)	1.4425e-07	3.91783e-05		0.00253301	0.154149														HMDB35150	2	100000	5_1	509.379	48.1	Multiple	509.378	2.22	2-Apo-beta-carotenal	C37H48O	508.371	M+H	ISgroup_5_1_38	23.7	0.379
509.379	48.0964	509.379	509.379	57.5614	38.6314		2.13 (1.6, 2.81)	1.4425e-07	3.91783e-05		0.00253301	0.154149														HMDB35853	2	100000	5_1	509.379	48.1	Multiple	509.384	9.32	Fasciculol C	C30H52O6	508.376	M+H	ISgroup_5_1_38	23.7	0.379
267.18	31.751	267.18	267.18	33.6538	29.8482		1.28 (1.17, 1.41)	1.75841e-07	4.34166e-05		0.203632	0.671326														HMDB05764	0	0	26_1	267.18	31.8	Unique	267.182	7.86	Melanostatin	C13H24N4O3	284.185	M+H-H2O	ISgroup_26_1_19	19.2	0.18
517.309	54.8913	517.309	517.309	67.6946	42.0879		1.43 (1.25, 1.64)	2.27431e-07	5.14753e-05		0.86103	0.969239
96.0444	49.5342	96.0444	96.0444	55.5537	43.5147		0.77 (0.69, 0.86)	1.33787e-06	0.000279511		0.89758	0.978143														HMDB13751	2	100000	45_1	96.0444	49.5	Multiple	96.0444	0.31	2-Hydroxypyridine	C5H5NO	95.0371	M+H	ISgroup_45_1_5	22.7	0.044
96.0444	49.5342	96.0444	96.0444	55.5537	43.5147		0.77 (0.69, 0.86)	1.33787e-06	0.000279511		0.89758	0.978143														HMDB36057	2	100000	45_1	96.0444	49.5	Multiple	96.0444	0.31	1H-Pyrrole-2-carboxaldehyde	C5H5NO	95.0371	M+H	ISgroup_45_1_5	22.7	0.044
212.201	28.7284	212.201	212.201	26.5786	30.8783		0.82 (0.76, 0.89)	1.98995e-06	0.00038605		0.0345357	0.368992														HMDB37834	2	100000	23_1	212.201	28.7	Unique	212.201	0	Ethyl menthane carboxamide	C13H25NO	211.194	M+H	ISgroup_23_1_21	17.3	0.201
182.069	45.4944	182.069	182.069	53.5709	37.418		0.87 (0.83, 0.92)	2.74806e-06	0.000497582		0.964649	0.995587														HMDB31969	0	0	45_1	182.069	45.5	Multiple	182.071	7.47	3-Hydroxy-2-(4-methylbenzoyl)-4H-1-benzopyran-4-one	C17H12O4	280.074	M+2ACN+2H	ISgroup_45_1_7	18.6	0.069
182.069	45.4944	182.069	182.069	53.5709	37.418		0.87 (0.83, 0.92)	2.74806e-06	0.000497582		0.964649	0.995587														HMDB30391	0	0	45_1	182.069	45.5	Multiple	182.071	7.41	Cepharadione B	C19H15NO4	321.1	M+ACN+2H	ISgroup_45_1_7	18.6	0.069
182.069	45.4944	182.069	182.069	53.5709	37.418		0.87 (0.83, 0.92)	2.74806e-06	0.000497582		0.964649	0.995587														HMDB40786	0	0	45_1	182.069	45.5	Multiple	182.071	7.41	Zanthobisquinolone	C21H18N2O4	362.127	M+2H	ISgroup_45_1_7	18.6	0.069
182.069	45.4944	182.069	182.069	53.5709	37.418		0.87 (0.83, 0.92)	2.74806e-06	0.000497582		0.964649	0.995587														HMDB33576	0	0	45_1	182.069	45.5	Multiple	182.069	2.09	7-Azaindolizine	C7H6N2	118.053	M+ACN+Na	ISgroup_45_1_7	18.6	0.069
182.069	45.4944	182.069	182.069	53.5709	37.418		0.87 (0.83, 0.92)	2.74806e-06	0.000497582		0.964649	0.995587														HMDB38635	0	0	45_1	182.069	45.5	Multiple	182.069	1.21	Methoxybrassenin A	C13H16N2OS2	280.07	M+2ACN+2H	ISgroup_45_1_7	18.6	0.069
182.069	45.4944	182.069	182.069	53.5709	37.418		0.87 (0.83, 0.92)	2.74806e-06	0.000497582		0.964649	0.995587														HMDB28686	0	0	45_1	182.069	45.5	Multiple	182.07	2.86	Alanyl-Glutamate	C8H13N2O5	217.082	M+H-2H2O	ISgroup_45_1_7	18.6	0.069
182.069	45.4944	182.069	182.069	53.5709	37.418		0.87 (0.83, 0.92)	2.74806e-06	0.000497582		0.964649	0.995587														HMDB40040	0	0	45_1	182.069	45.5	Multiple	182.069	2.09	5H-Cyclopentapyrazine	C7H6N2	118.053	M+ACN+Na	ISgroup_45_1_7	18.6	0.069
182.069	45.4944	182.069	182.069	53.5709	37.418		0.87 (0.83, 0.92)	2.74806e-06	0.000497582		0.964649	0.995587														HMDB29395	0	0	45_1	182.069	45.5	Multiple	182.07	5.66	L-L-Homoglutathione	C11H19N3O6S	321.099	M+ACN+2H	ISgroup_45_1_7	18.6	0.069
182.069	45.4944	182.069	182.069	53.5709	37.418		0.87 (0.83, 0.92)	2.74806e-06	0.000497582		0.964649	0.995587														HMDB28812	0	0	45_1	182.069	45.5	Multiple	182.07	2.86	Glutamyl-Alanine	C8H13N2O5	217.082	M+H-2H2O	ISgroup_45_1_7	18.6	0.069
182.069	45.4944	182.069	182.069	53.5709	37.418		0.87 (0.83, 0.92)	2.74806e-06	0.000497582		0.964649	0.995587														HMDB31863	0	0	45_1	182.069	45.5	Multiple	182.07	5.66	gamma-Glutamyl-S-methylcysteine sulfoxide	C9H16N2O6S	280.073	M+2ACN+2H	ISgroup_45_1_7	18.6	0.069
182.069	45.4944	182.069	182.069	53.5709	37.418		0.87 (0.83, 0.92)	2.74806e-06	0.000497582		0.964649	0.995587														HMDB33743	0	0	45_1	182.069	45.5	Multiple	182.071	7.47	Neodunol	C17H12O4	280.074	M+2ACN+2H	ISgroup_45_1_7	18.6	0.069
492.308	50.5016	492.308	492.309	59.7981	41.2051		1.23 (1.13, 1.34)	3.47715e-06	0.000590246		0.592893	0.901037														HMDB15009	0	0	5_1	492.308	50.5	Multiple	492.307	3.29	Terbutaline	C12H19NO3	225.136	2M+ACN+H	ISgroup_5_1_31	19.8	0.308
492.308	50.5016	492.308	492.309	59.7981	41.2051		1.23 (1.13, 1.34)	3.47715e-06	0.000590246		0.592893	0.901037														HMDB02385	0	0	5_1	492.308	50.5	Multiple	492.311	4.9	Celastrol	C29H38O4	450.277	M+ACN+H	ISgroup_5_1_31	19.8	0.308
492.308	50.5016	492.308	492.309	59.7981	41.2051		1.23 (1.13, 1.34)	3.47715e-06	0.000590246		0.592893	0.901037														HMDB36940	0	0	5_1	492.308	50.5	Multiple	492.308	0	Spirostane-36-dione	C27H40O4	428.293	M+ACN+Na	ISgroup_5_1_31	19.8	0.308
492.308	50.5016	492.308	492.309	59.7981	41.2051		1.23 (1.13, 1.34)	3.47715e-06	0.000590246		0.592893	0.901037														HMDB60126	0	0	5_1	492.308	50.5	Multiple	492.308	0	25-Hydroxyvitamin D3-2623-lactone	C27H40O4	428.293	M+ACN+Na	ISgroup_5_1_31	19.8	0.308
492.308	50.5016	492.308	492.309	59.7981	41.2051		1.23 (1.13, 1.34)	3.47715e-06	0.000590246		0.592893	0.901037														HMDB35506	0	0	5_1	492.308	50.5	Multiple	492.308	0	Schidigeragenin B	C27H40O4	428.293	M+ACN+Na	ISgroup_5_1_31	19.8	0.308
203.139	84.6349	203.139	203.139	87.2019	82.0678		0.75 (0.67, 0.85)	7.64096e-06	0.00116108		0.696101	0.932516														HMDB28690	2	100000	3_3	203.139	84.6	Multiple	203.139	0.15	Alanyl-Isoleucine	C9H18N2O3	202.132	M+H	ISgroup_3_1_14	21.5	0.139
203.139	84.6349	203.139	203.139	87.2019	82.0678		0.75 (0.67, 0.85)	7.64096e-06	0.00116108		0.696101	0.932516														HMDB28691	2	100000	3_3	203.139	84.6	Multiple	203.139	0.15	Alanyl-Leucine	C9H18N2O3	202.132	M+H	ISgroup_3_1_14	21.5	0.139
203.139	84.6349	203.139	203.139	87.2019	82.0678		0.75 (0.67, 0.85)	7.64096e-06	0.00116108		0.696101	0.932516														HMDB28922	2	100000	3_3	203.139	84.6	Multiple	203.139	0.15	Leucyl-Alanine	C9H18N2O3	202.132	M+H	ISgroup_3_1_14	21.5	0.139
203.139	84.6349	203.139	203.139	87.2019	82.0678		0.75 (0.67, 0.85)	7.64096e-06	0.00116108		0.696101	0.932516														HMDB28900	2	100000	3_3	203.139	84.6	Multiple	203.139	0.15	Isoleucyl-Alanine	C9H18N2O3	202.132	M+H	ISgroup_3_1_14	21.5	0.139
494.324	49.3839	494.323	494.324	58.3143	40.4536		2.41 (1.64, 3.54)	7.69496e-06	0.00116108		0.977055	0.998434														HMDB10383	2	100000	5_1	494.324	49.4	Unique	494.324	0.87	LysoPC(16:1(9Z))	C24H48NO7P	493.317	M+H	ISgroup_5_1_33	27.7	0.324
149.06	60.1071	149.06	149.06	69.3458	50.8683		3.05 (1.85, 5.03)	1.27921e-05	0.00182859		5.37398e-19	4.86524e-16														HMDB00930	2	100000	5_1	149.06	60.1	Multiple	149.06	0.2	trans-Cinnamic acid	C9H8O2	148.052	M+H	ISgroup_5_1_6	24	0.06
149.06	60.1071	149.06	149.06	69.3458	50.8683		3.05 (1.85, 5.03)	1.27921e-05	0.00182859		5.37398e-19	4.86524e-16														HMDB40986	2	100000	5_1	149.06	60.1	Multiple	149.06	0.2	(E)-3-(4-Hydroxyphenyl)-2-propenal	C9H8O2	148.052	M+H	ISgroup_5_1_6	24	0.06
149.06	60.1071	149.06	149.06	69.3458	50.8683		3.05 (1.85, 5.03)	1.27921e-05	0.00182859		5.37398e-19	4.86524e-16														HMDB36626	2	100000	5_1	149.06	60.1	Multiple	149.06	0.2	34-Dihydro-2H-1-benzopyran-2-one	C9H8O2	148.052	M+H	ISgroup_5_1_6	24	0.06
149.06	60.1071	149.06	149.06	69.3458	50.8683		3.05 (1.85, 5.03)	1.27921e-05	0.00182859		5.37398e-19	4.86524e-16														HMDB32947	2	100000	5_1	149.06	60.1	Multiple	149.06	0.2	Di-2-furanylmethane	C9H8O2	148.052	M+H	ISgroup_5_1_6	24	0.06
149.06	60.1071	149.06	149.06	69.3458	50.8683		3.05 (1.85, 5.03)	1.27921e-05	0.00182859		5.37398e-19	4.86524e-16														HMDB00567	2	100000	5_1	149.06	60.1	Multiple	149.06	0.2	Cinnamic acid	C9H8O2	148.052	M+H	ISgroup_5_1_6	24	0.06
149.06	60.1071	149.06	149.06	69.3458	50.8683		3.05 (1.85, 5.03)	1.27921e-05	0.00182859		5.37398e-19	4.86524e-16														HMDB35243	2	100000	5_1	149.06	60.1	Multiple	149.06	0.2	1-Phenyl-12-propanedione	C9H8O2	148.052	M+H	ISgroup_5_1_6	24	0.06
149.06	60.1071	149.06	149.06	69.3458	50.8683		3.05 (1.85, 5.03)	1.27921e-05	0.00182859		5.37398e-19	4.86524e-16														HMDB31725	2	100000	5_1	149.06	60.1	Multiple	149.06	0.2	(E)-3-(2-Hydroxyphenyl)-2-propenal	C9H8O2	148.052	M+H	ISgroup_5_1_6	24	0.06
149.06	60.1071	149.06	149.06	69.3458	50.8683		3.05 (1.85, 5.03)	1.27921e-05	0.00182859		5.37398e-19	4.86524e-16														HMDB02072	0	0	5_1	149.06	60.1	Multiple	149.06	3.69	4-Methoxyphenylacetic acid	C9H10O3	166.063	M+H-H2O	ISgroup_5_1_6	24	0.06
149.06	60.1071	149.06	149.06	69.3458	50.8683		3.05 (1.85, 5.03)	1.27921e-05	0.00182859		5.37398e-19	4.86524e-16														HMDB00375	0	0	5_1	149.06	60.1	Multiple	149.06	3.69	3-(3-Hydroxyphenyl)propanoic acid	C9H10O3	166.063	M+H-H2O	ISgroup_5_1_6	24	0.06
149.06	60.1071	149.06	149.06	69.3458	50.8683		3.05 (1.85, 5.03)	1.27921e-05	0.00182859		5.37398e-19	4.86524e-16								C05581	3-Methoxy-4-hydroxyphenylacetaldehyde	C05581	M-H2O+H[1+]	0.0001		HMDB05175	0	0	5_1	149.06	60.1	Multiple	149.06	3.69	Homovanillin	C9H10O3	166.063	M+H-H2O	ISgroup_5_1_6	24	0.06
149.06	60.1071	149.06	149.06	69.3458	50.8683		3.05 (1.85, 5.03)	1.27921e-05	0.00182859		5.37398e-19	4.86524e-16														HMDB02229	0	0	5_1	149.06	60.1	Multiple	149.06	3.69	3-Phenoxypropionic acid	C9H10O3	166.063	M+H-H2O	ISgroup_5_1_6	24	0.06
149.06	60.1071	149.06	149.06	69.3458	50.8683		3.05 (1.85, 5.03)	1.27921e-05	0.00182859		5.37398e-19	4.86524e-16														HMDB00779	0	0	5_1	149.06	60.1	Multiple	149.06	3.69	Phenyllactic acid	C9H10O3	166.063	M+H-H2O	ISgroup_5_1_6	24	0.06
149.06	60.1071	149.06	149.06	69.3458	50.8683		3.05 (1.85, 5.03)	1.27921e-05	0.00182859		5.37398e-19	4.86524e-16														HMDB02199	0	0	5_1	149.06	60.1	Multiple	149.06	3.69	Desaminotyrosine	C9H10O3	166.063	M+H-H2O	ISgroup_5_1_6	24	0.06
149.06	60.1071	149.06	149.06	69.3458	50.8683		3.05 (1.85, 5.03)	1.27921e-05	0.00182859		5.37398e-19	4.86524e-16														HMDB00563	0	0	5_1	149.06	60.1	Multiple	149.06	3.69	D-Phenyllactic acid	C9H10O3	166.063	M+H-H2O	ISgroup_5_1_6	24	0.06
149.06	60.1071	149.06	149.06	69.3458	50.8683		3.05 (1.85, 5.03)	1.27921e-05	0.00182859		5.37398e-19	4.86524e-16														HMDB00748	0	0	5_1	149.06	60.1	Multiple	149.06	3.69	L-3-Phenyllactic acid	C9H10O3	166.063	M+H-H2O	ISgroup_5_1_6	24	0.06
149.06	60.1071	149.06	149.06	69.3458	50.8683		3.05 (1.85, 5.03)	1.27921e-05	0.00182859		5.37398e-19	4.86524e-16														HMDB01490	0	0	5_1	149.06	60.1	Multiple	149.061	7.65	Vanylglycol	C9H12O4	184.074	M+H-2H2O	ISgroup_5_1_6	24	0.06
149.06	60.1071	149.06	149.06	69.3458	50.8683		3.05 (1.85, 5.03)	1.27921e-05	0.00182859		5.37398e-19	4.86524e-16														HMDB01565	0	0	5_1	149.06	60.1	Multiple	149.061	9.73	Phosphorylcholine	C5H15NO4P	184.074	M+H-2H2O	ISgroup_5_1_6	24	0.06
149.06	60.1071	149.06	149.06	69.3458	50.8683		3.05 (1.85, 5.03)	1.27921e-05	0.00182859		5.37398e-19	4.86524e-16								CE2172	6,7-dihydroxy-1,2,3,4-tetrahydroisoquinoline	C00079, CE2172	M-NH3+H[1+]	0
295.211	33.1268	295.211	295.211	37.2782	28.9755		1.34 (1.18, 1.53)	1.39954e-05	0.00190057		0.354556	0.789059														HMDB35103	0	0	26_1	295.211	33.1	Multiple	295.209	8.64	Lansioside C	C35H56O7	588.403	M+2H	ISgroup_26_1_22	19.5	0.211
295.211	33.1268	295.211	295.211	37.2782	28.9755		1.34 (1.18, 1.53)	1.39954e-05	0.00190057		0.354556	0.789059														HMDB40524	0	0	26_1	295.211	33.1	Multiple	295.209	8.64	Sanguisorbin B	C35H56O7	588.403	M+2H	ISgroup_26_1_22	19.5	0.211
295.211	33.1268	295.211	295.211	37.2782	28.9755		1.34 (1.18, 1.53)	1.39954e-05	0.00190057		0.354556	0.789059														HMDB41944	0	0	26_1	295.211	33.1	Multiple	295.213	5.83	N-Acetylprocainamide	C15H23N3O2	277.179	M+NH4	ISgroup_26_1_22	19.5	0.211
295.211	33.1268	295.211	295.211	37.2782	28.9755		1.34 (1.18, 1.53)	1.39954e-05	0.00190057		0.354556	0.789059														HMDB32831	0	0	26_1	295.211	33.1	Multiple	295.209	8.64	22-Angeloyltheasapogenol A	C35H56O7	588.403	M+2H	ISgroup_26_1_22	19.5	0.211
104.392	55.8644	104.392	104.392	64.7267	47.002		1.39 (1.2, 1.61)	1.57276e-05	0.0020341		0.140398	0.626044
387.275	37.922	387.274	387.275	44.6096	31.2343		1.24 (1.12, 1.38)	3.28767e-05	0.00405878		0.266892	0.740289														HMDB31125	2	100000	13_1	387.275	37.9	Multiple	387.274	1.7	Glycerol trihexanoate	C21H38O6	386.267	M+H	ISgroup_13_1_28	20	0.275
387.275	37.922	387.274	387.275	44.6096	31.2343		1.24 (1.12, 1.38)	3.28767e-05	0.00405878		0.266892	0.740289														HMDB38018	2	100000	13_1	387.275	37.9	Multiple	387.274	1.7	Cryptomeridiol 11-rhamnoside	C21H38O6	386.267	M+H	ISgroup_13_1_28	20	0.275
387.275	37.922	387.274	387.275	44.6096	31.2343		1.24 (1.12, 1.38)	3.28767e-05	0.00405878		0.266892	0.740289														HMDB36015	2	100000	13_1	387.275	37.9	Multiple	387.274	1.7	Mangalkanyl glucoside	C21H38O6	386.267	M+H	ISgroup_13_1_28	20	0.275
300.048	138.687	300.048	300.048	146.582	130.792		0.86 (0.8, 0.92)	4.13044e-05	0.00487752		0.157472	0.636448														HMDB14456	0	0	3_1	300.048	138.7	Multiple	300.047	2.37	Ethoxzolamide	C9H10N2O3S2	258.013	M+ACN+H	ISgroup_3_1_5	16.5	0.048
300.048	138.687	300.048	300.048	146.582	130.792		0.86 (0.8, 0.92)	4.13044e-05	0.00487752		0.157472	0.636448														HMDB06824	0	0	3_1	300.048	138.7	Multiple	300.05	8.63	Dihydroneopterin phosphate	C9H14N5O7P	335.063	M+H-2H2O	ISgroup_3_1_5	16.5	0.048
300.048	138.687	300.048	300.048	146.582	130.792		0.86 (0.8, 0.92)	4.13044e-05	0.00487752		0.157472	0.636448														HMDB01376	0	0	3_1	300.048	138.7	Multiple	300.048	0.23	2-Keto-3-deoxy-6-phosphogluconic acid	C6H11O9P	258.014	M+ACN+H	ISgroup_3_1_5	16.5	0.048
300.048	138.687	300.048	300.048	146.582	130.792		0.86 (0.8, 0.92)	4.13044e-05	0.00487752		0.157472	0.636448														HMDB01127	0	0	3_1	300.048	138.7	Multiple	300.048	0.23	6-Phosphonoglucono-D-lactone	C6H11O9P	258.014	M+ACN+H	ISgroup_3_1_5	16.5	0.048
104.127	53.8659	104.127	104.127	64.2713	43.4605		2.1 (1.47, 3.01)	4.47953e-05	0.00506934		0.0334693	0.363611
148.06	89.4789	148.06	148.06	102.128	76.8298		1.63 (1.29, 2.08)	5.41488e-05	0.00588273		0.171183	0.640654		C00025	HMDB00148	L-Glutamic acid	2.06778e-05	9.47885								HMDB00148	3	4.03738e+06	16_1	148.06	89.5	Multiple	148.06	0.07	L-Glutamic acid	C5H9NO4	147.053	M+H	ISgroup_16_1_7	28	0.06
148.06	89.4789	148.06	148.06	102.128	76.8298		1.63 (1.29, 2.08)	5.41488e-05	0.00588273		0.171183	0.640654								C05938	L-4-Hydroxyglutamate semialdehyde	C00217, C00025, C05938	M+H[1+]	-0.0001		HMDB06556	3	4.03738e+06	16_1	148.06	89.5	Multiple	148.06	0.07	L-4-Hydroxyglutamate semialdehyde	C5H9NO4	147.053	M+H	ISgroup_16_1_7	28	0.06
148.06	89.4789	148.06	148.06	102.128	76.8298		1.63 (1.29, 2.08)	5.41488e-05	0.00588273		0.171183	0.640654														HMDB02931	3	4.03738e+06	16_1	148.06	89.5	Multiple	148.06	0.07	N-Acetylserine	C5H9NO4	147.053	M+H	ISgroup_16_1_7	28	0.06
148.06	89.4789	148.06	148.06	102.128	76.8298		1.63 (1.29, 2.08)	5.41488e-05	0.00588273		0.171183	0.640654														HMDB60475	3	4.03738e+06	16_1	148.06	89.5	Multiple	148.06	0.07	DL-Glutamate	C5H9NO4	147.053	M+H	ISgroup_16_1_7	28	0.06
148.06	89.4789	148.06	148.06	102.128	76.8298		1.63 (1.29, 2.08)	5.41488e-05	0.00588273		0.171183	0.640654														HMDB03011	3	4.03738e+06	16_1	148.06	89.5	Multiple	148.06	0.07	O-Acetylserine	C5H9NO4	147.053	M+H	ISgroup_16_1_7	28	0.06
148.06	89.4789	148.06	148.06	102.128	76.8298		1.63 (1.29, 2.08)	5.41488e-05	0.00588273		0.171183	0.640654														HMDB02393	3	4.03738e+06	16_1	148.06	89.5	Multiple	148.06	0.07	N-Methyl-D-aspartic acid	C5H9NO4	147.053	M+H	ISgroup_16_1_7	28	0.06
148.06	89.4789	148.06	148.06	102.128	76.8298		1.63 (1.29, 2.08)	5.41488e-05	0.00588273		0.171183	0.640654														HMDB33550	3	4.03738e+06	16_1	148.06	89.5	Multiple	148.06	0.07	3-(Carboxymethylamino)propanoic acid	C5H9NO4	147.053	M+H	ISgroup_16_1_7	28	0.06
148.06	89.4789	148.06	148.06	102.128	76.8298		1.63 (1.29, 2.08)	5.41488e-05	0.00588273		0.171183	0.640654														HMDB03339	3	4.03738e+06	16_1	148.06	89.5	Multiple	148.06	0.07	D-Glutamic acid	C5H9NO4	147.053	M+H	ISgroup_16_1_7	28	0.06
148.06	89.4789	148.06	148.06	102.128	76.8298		1.63 (1.29, 2.08)	5.41488e-05	0.00588273		0.171183	0.640654								C04282	1-Pyrroline-4-hydroxy-2-carboxylate	C01879, C04281, C04282	M+H2O+H[1+]	-0.0001
104.107	54.8209	104.107	104.107	65.3887	44.2532		3.11 (1.77, 5.47)	8.24314e-05	0.00861091		0.0511883	0.416027								C00407	L-Isoleucine	C00123, C00407	M-CO+H[1+]	0.0001
104.107	54.8209	104.107	104.107	65.3887	44.2532		3.11 (1.77, 5.47)	8.24314e-05	0.00861091		0.0511883	0.416027														HMDB31259	2	100000	5_1	104.107	54.8	Unique	104.107	0.29	Neurine	C5H13NO	103.1	M+H	ISgroup_5_1_11	32.7	0.107
106.111	54.1714	106.111	106.111	64.1534	44.1895		2.4 (1.55, 3.73)	9.15173e-05	0.00920596		0.0681825	0.470512														HMDB31416	0	0	5_1	106.111	54.2	Multiple	106.112	8.67	34-Dimethylheptane	C9H20	128.157	M+2ACN+2H	ISgroup_5_1_12	24.3	0.111
106.111	54.1714	106.111	106.111	64.1534	44.1895		2.4 (1.55, 3.73)	9.15173e-05	0.00920596		0.0681825	0.470512														HMDB31556	0	0	5_1	106.111	54.2	Multiple	106.112	8.67	Isononane	C9H20	128.157	M+2ACN+2H	ISgroup_5_1_12	24.3	0.111
106.111	54.1714	106.111	106.111	64.1534	44.1895		2.4 (1.55, 3.73)	9.15173e-05	0.00920596		0.0681825	0.470512														HMDB30301	0	0	5_1	106.111	54.2	Multiple	106.112	8.67	2234-Tetramethylpentane	C9H20	128.157	M+2ACN+2H	ISgroup_5_1_12	24.3	0.111
106.111	54.1714	106.111	106.111	64.1534	44.1895		2.4 (1.55, 3.73)	9.15173e-05	0.00920596		0.0681825	0.470512														HMDB29595	0	0	5_1	106.111	54.2	Multiple	106.112	8.67	Nonane	C9H20	128.157	M+2ACN+2H	ISgroup_5_1_12	24.3	0.111
106.111	54.1714	106.111	106.111	64.1534	44.1895		2.4 (1.55, 3.73)	9.15173e-05	0.00920596		0.0681825	0.470512														HMDB30302	0	0	5_1	106.111	54.2	Multiple	106.112	8.67	234-Trimethylhexane	C9H20	128.157	M+2ACN+2H	ISgroup_5_1_12	24.3	0.111
291.069	63.1794	291.069	291.069	76.5879	49.7709		0.91 (0.87, 0.96)	9.66388e-05	0.00937396		0.201453	0.668068								C00294	Inosine	C00294	M+Na[1+]	-0.0008
281.196	32.7235	281.196	281.196	36.7485	28.6984		1.21 (1.1, 1.34)	0.000107367	0.00963822		0.844142	0.963731														HMDB11150	0	0	26_1	281.196	32.7	Multiple	281.195	3.06	Deoxyhypusine	C10H23N3O2	217.179	M+ACN+Na	ISgroup_26_1_20	19.5	0.196
281.196	32.7235	281.196	281.196	36.7485	28.6984		1.21 (1.1, 1.34)	0.000107367	0.00963822		0.844142	0.963731														HMDB60066	0	0	26_1	281.196	32.7	Multiple	281.195	3.06	Spermic acid 1	C10H23N3O2	217.179	M+ACN+Na	ISgroup_26_1_20	19.5	0.196
464.313	44.4825	464.313	464.314	52.4096	36.5554		1.29 (1.13, 1.47)	0.000107838	0.00963822		0.393458	0.803837														HMDB60547	0	0	5_1	464.313	44.5	Multiple	464.317	8.08	Hydroxybuprenorphine	C30H45NO5	499.33	M+H-2H2O	ISgroup_5_1_32	19.9	0.313
464.313	44.4825	464.313	464.314	52.4096	36.5554		1.29 (1.13, 1.47)	0.000107838	0.00963822		0.393458	0.803837														HMDB40092	0	0	5_1	464.313	44.5	Multiple	464.313	1.25	2-Heptyl-45-dimethylthiazole	C12H21NS	211.139	2M+ACN+H	ISgroup_5_1_32	19.9	0.313
464.313	44.4825	464.313	464.314	52.4096	36.5554		1.29 (1.13, 1.47)	0.000107838	0.00963822		0.393458	0.803837														HMDB40113	0	0	5_1	464.313	44.5	Multiple	464.313	1.25	4-Ethyl-2-heptylthiazole	C12H21NS	211.139	2M+ACN+H	ISgroup_5_1_32	19.9	0.313
464.313	44.4825	464.313	464.314	52.4096	36.5554		1.29 (1.13, 1.47)	0.000107838	0.00963822		0.393458	0.803837														HMDB11142	0	0	5_1	464.313	44.5	Multiple	464.314	0.43	DHAP(18:0e)	C21H43O6P	422.28	M+ACN+H	ISgroup_5_1_32	19.9	0.313
464.313	44.4825	464.313	464.314	52.4096	36.5554		1.29 (1.13, 1.47)	0.000107838	0.00963822		0.393458	0.803837														HMDB05814	0	0	5_1	464.313	44.5	Multiple	464.314	0.34	Testosterone enanthate	C26H40O3	400.298	M+ACN+Na	ISgroup_5_1_32	19.9	0.313
370.279	38.2824	370.279	370.28	45.9845	30.5802		1.2 (1.09, 1.32)	0.000110009	0.00963822		0.0471043	0.40429
336.011	68.7064	336.011	336.012	80.7083	56.7045		1.11 (1.05, 1.17)	0.000123198	0.0104564		0.000161704	0.0292793														HMDB14098	0	0	67_1	336.011	68.7	Multiple	336.011	0.24	5-Hydroxytenoxicam	C13H11N3O5S2	353.014	M+H-H2O	ISgroup_67_1_2	18.3	0.011
336.011	68.7064	336.011	336.012	80.7083	56.7045		1.11 (1.05, 1.17)	0.000123198	0.0104564		0.000161704	0.0292793														HMDB14543	0	0	67_1	336.011	68.7	Multiple	336.012	2.56	Zoledronate	C5H10N2O7P2	271.996	M+ACN+Na	ISgroup_67_1_2	18.3	0.011
201.955	251.835	201.955	201.955	243.926	259.745		1.24 (1.11, 1.38)	0.000156316	0.0125688		0.63837	0.922732
114.017	272.151	114.017	114.017	290.114	254.189		0.64 (0.51, 0.81)	0.000157341	0.0125688		0.0581557	0.439296
326.253	34.982	326.253	326.253	40.106	29.8581		1.28 (1.13, 1.45)	0.00016422	0.0126511		0.371793	0.797295														HMDB36974	0	0	26_1	326.253	35	Multiple	326.251	7.66	Muricin E	C33H60O7	568.434	M+2ACN+2H	ISgroup_26_1_26	20.3	0.253
326.253	34.982	326.253	326.253	40.106	29.8581		1.28 (1.13, 1.45)	0.00016422	0.0126511		0.371793	0.797295														HMDB37162	0	0	26_1	326.253	35	Multiple	326.254	1.32	123-Tris(1-ethoxyethoxy)propane	C15H32O6	308.22	M+NH4	ISgroup_26_1_26	20.3	0.253
326.253	34.982	326.253	326.253	40.106	29.8581		1.28 (1.13, 1.45)	0.00016422	0.0126511		0.371793	0.797295														HMDB36975	0	0	26_1	326.253	35	Multiple	326.251	7.66	Muricin D	C33H60O7	568.434	M+2ACN+2H	ISgroup_26_1_26	20.3	0.253
228.007	267.955	228.007	228.007	279.244	256.666		0.52 (0.37, 0.73)	0.000167688	0.0126511		0.640224	0.923937
127.515	48.352	127.515	127.515	57.1627	39.5413		1.15 (1.07, 1.23)	0.000179121	0.0131485		0.0650068	0.460988
95.0685	54.2967	95.0684	95.0685	64.4083	44.1852		0.93 (0.89, 0.96)	0.0001921	0.0137301		0.674694	0.93066
300.29	33.2466	300.289	300.29	37.622	28.8712		1.39 (1.17, 1.66)	0.000224907	0.0155954		0.491465	0.84646														HMDB00252	2	100000	5_1	300.29	33.2	Multiple	300.29	0.67	Sphingosine	C18H37NO2	299.282	M+H	ISgroup_5_1_29	22.5	0.29
300.29	33.2466	300.289	300.29	37.622	28.8712		1.39 (1.17, 1.66)	0.000224907	0.0155954		0.491465	0.84646														HMDB01480	2	100000	5_1	300.29	33.2	Multiple	300.29	0.67	3-Dehydrosphinganine	C18H37NO2	299.282	M+H	ISgroup_5_1_29	22.5	0.29
300.29	33.2466	300.289	300.29	37.622	28.8712		1.39 (1.17, 1.66)	0.000224907	0.0155954		0.491465	0.84646														HMDB02100	2	100000	5_1	300.29	33.2	Multiple	300.29	0.67	Palmitoylethanolamide	C18H37NO2	299.282	M+H	ISgroup_5_1_29	22.5	0.29
158.986	271.213	158.986	158.986	279.976	262.449		0.52 (0.37, 0.74)	0.000229682	0.0155954		0.00634283	0.225993														HMDB39798	0	0	29_1	158.986	271.2	Multiple	158.985	6.16	5-Methyl-3-furanthiol	C5H6OS	114.014	M+2Na-H	ISgroup_29_95_99	23.4	0.986
158.986	271.213	158.986	158.986	279.976	262.449		0.52 (0.37, 0.74)	0.000229682	0.0155954		0.00634283	0.225993														HMDB32915	0	0	29_1	158.986	271.2	Multiple	158.985	6.16	2-Furanmethanethiol	C5H6OS	114.014	M+2Na-H	ISgroup_29_95_99	23.4	0.986
158.986	271.213	158.986	158.986	279.976	262.449		0.52 (0.37, 0.74)	0.000229682	0.0155954		0.00634283	0.225993														HMDB41504	0	0	29_1	158.986	271.2	Multiple	158.985	6.16	3-Thiophenemethanol	C5H6OS	114.014	M+2Na-H	ISgroup_29_95_99	23.4	0.986
158.986	271.213	158.986	158.986	279.976	262.449		0.52 (0.37, 0.74)	0.000229682	0.0155954		0.00634283	0.225993														HMDB32993	0	0	29_1	158.986	271.2	Multiple	158.985	6.16	2-Thiophenemethanol	C5H6OS	114.014	M+2Na-H	ISgroup_29_95_99	23.4	0.986
158.986	271.213	158.986	158.986	279.976	262.449		0.52 (0.37, 0.74)	0.000229682	0.0155954		0.00634283	0.225993														HMDB36611	0	0	29_1	158.986	271.2	Multiple	158.985	6.16	2-Methyl-3-furanthiol	C5H6OS	114.014	M+2Na-H	ISgroup_29_95_99	23.4	0.986
1047.73	48.7089	1047.73	1047.73	58.696	38.7218		1.27 (1.12, 1.44)	0.000252558	0.0165747		0.081245	0.512428														HMDB54888	0	0	5_1	1047.73	48.7	Multiple	1047.74	6.75	TG(22:4(7Z10Z13Z16Z)22:5(7Z10Z13Z16Z19Z)20:5(5Z8Z11Z14Z17Z))	C67H102O6	1002.77	M+2Na-H	ISgroup_5_1_74	22.4	0.732
1047.73	48.7089	1047.73	1047.73	58.696	38.7218		1.27 (1.12, 1.44)	0.000252558	0.0165747		0.081245	0.512428														HMDB55889	0	0	5_1	1047.73	48.7	Multiple	1047.74	9.05	TG(22:5(7Z10Z13Z16Z19Z)22:6(4Z7Z10Z13Z16Z19Z)22:6(4Z7Z10Z13Z16Z19Z))	C69H100O6	1024.75	M+Na	ISgroup_5_1_74	22.4	0.732
1047.73	48.7089	1047.73	1047.73	58.696	38.7218		1.27 (1.12, 1.44)	0.000252558	0.0165747		0.081245	0.512428														HMDB51281	0	0	5_1	1047.73	48.7	Multiple	1047.74	6.75	TG(20:3(5Z8Z11Z)22:5(4Z7Z10Z13Z16Z)22:6(4Z7Z10Z13Z16Z19Z))	C67H102O6	1002.77	M+2Na-H	ISgroup_5_1_74	22.4	0.732
1047.73	48.7089	1047.73	1047.73	58.696	38.7218		1.27 (1.12, 1.44)	0.000252558	0.0165747		0.081245	0.512428														HMDB55066	0	0	5_1	1047.73	48.7	Multiple	1047.74	6.75	TG(22:5(4Z7Z10Z13Z16Z)20:4(5Z8Z11Z14Z)22:5(7Z10Z13Z16Z19Z))	C67H102O6	1002.77	M+2Na-H	ISgroup_5_1_74	22.4	0.732
1047.73	48.7089	1047.73	1047.73	58.696	38.7218		1.27 (1.12, 1.44)	0.000252558	0.0165747		0.081245	0.512428														HMDB55937	0	0	5_1	1047.73	48.7	Multiple	1047.74	9.05	TG(22:6(4Z7Z10Z13Z16Z19Z)22:5(4Z7Z10Z13Z16Z)22:6(4Z7Z10Z13Z16Z19Z))	C69H100O6	1024.75	M+Na	ISgroup_5_1_74	22.4	0.732
1047.73	48.7089	1047.73	1047.73	58.696	38.7218		1.27 (1.12, 1.44)	0.000252558	0.0165747		0.081245	0.512428														HMDB54843	0	0	5_1	1047.73	48.7	Multiple	1047.74	6.75	TG(22:4(7Z10Z13Z16Z)22:5(4Z7Z10Z13Z16Z)20:5(5Z8Z11Z14Z17Z))	C67H102O6	1002.77	M+2Na-H	ISgroup_5_1_74	22.4	0.732
1047.73	48.7089	1047.73	1047.73	58.696	38.7218		1.27 (1.12, 1.44)	0.000252558	0.0165747		0.081245	0.512428														HMDB10384	0	0	5_1	1047.73	48.7	Multiple	1047.73	2.99	LysoPC(18:0)	C26H54NO7P	523.364	2M+H	ISgroup_5_1_74	22.4	0.732
1047.73	48.7089	1047.73	1047.73	58.696	38.7218		1.27 (1.12, 1.44)	0.000252558	0.0165747		0.081245	0.512428														HMDB55061	0	0	5_1	1047.73	48.7	Multiple	1047.74	6.75	TG(22:5(4Z7Z10Z13Z16Z)20:4(5Z8Z11Z14Z)22:5(4Z7Z10Z13Z16Z))	C67H102O6	1002.77	M+2Na-H	ISgroup_5_1_74	22.4	0.732
1047.73	48.7089	1047.73	1047.73	58.696	38.7218		1.27 (1.12, 1.44)	0.000252558	0.0165747		0.081245	0.512428														HMDB51388	0	0	5_1	1047.73	48.7	Multiple	1047.74	6.75	TG(20:3(5Z8Z11Z)22:6(4Z7Z10Z13Z16Z19Z)22:5(7Z10Z13Z16Z19Z))	C67H102O6	1002.77	M+2Na-H	ISgroup_5_1_74	22.4	0.732
1047.73	48.7089	1047.73	1047.73	58.696	38.7218		1.27 (1.12, 1.44)	0.000252558	0.0165747		0.081245	0.512428														HMDB54880	0	0	5_1	1047.73	48.7	Multiple	1047.74	6.75	TG(22:4(7Z10Z13Z16Z)20:5(5Z8Z11Z14Z17Z)22:5(7Z10Z13Z16Z19Z))	C67H102O6	1002.77	M+2Na-H	ISgroup_5_1_74	22.4	0.732
1047.73	48.7089	1047.73	1047.73	58.696	38.7218		1.27 (1.12, 1.44)	0.000252558	0.0165747		0.081245	0.512428														HMDB55128	0	0	5_1	1047.73	48.7	Multiple	1047.74	6.75	TG(22:5(4Z7Z10Z13Z16Z)22:5(7Z10Z13Z16Z19Z)20:4(8Z11Z14Z17Z))	C67H102O6	1002.77	M+2Na-H	ISgroup_5_1_74	22.4	0.732
1047.73	48.7089	1047.73	1047.73	58.696	38.7218		1.27 (1.12, 1.44)	0.000252558	0.0165747		0.081245	0.512428														HMDB54322	0	0	5_1	1047.73	48.7	Multiple	1047.74	6.75	TG(20:4(5Z8Z11Z14Z)22:6(4Z7Z10Z13Z16Z19Z)22:4(7Z10Z13Z16Z))	C67H102O6	1002.77	M+2Na-H	ISgroup_5_1_74	22.4	0.732
1047.73	48.7089	1047.73	1047.73	58.696	38.7218		1.27 (1.12, 1.44)	0.000252558	0.0165747		0.081245	0.512428														HMDB10561	0	0	5_1	1047.73	48.7	Multiple	1047.74	9.05	TG(22:6(4Z7Z10Z13Z16Z19Z)22:5(7Z10Z13Z16Z19Z)22:6(4Z7Z10Z13Z16Z19Z))iso3	C69H100O6	1024.75	M+Na	ISgroup_5_1_74	22.4	0.732
1047.73	48.7089	1047.73	1047.73	58.696	38.7218		1.27 (1.12, 1.44)	0.000252558	0.0165747		0.081245	0.512428														HMDB54262	0	0	5_1	1047.73	48.7	Multiple	1047.74	6.75	TG(20:4(5Z8Z11Z14Z)22:5(4Z7Z10Z13Z16Z)22:5(7Z10Z13Z16Z19Z))	C67H102O6	1002.77	M+2Na-H	ISgroup_5_1_74	22.4	0.732
1047.73	48.7089	1047.73	1047.73	58.696	38.7218		1.27 (1.12, 1.44)	0.000252558	0.0165747		0.081245	0.512428														HMDB54875	0	0	5_1	1047.73	48.7	Multiple	1047.74	6.75	TG(22:4(7Z10Z13Z16Z)20:5(5Z8Z11Z14Z17Z)22:5(4Z7Z10Z13Z16Z))	C67H102O6	1002.77	M+2Na-H	ISgroup_5_1_74	22.4	0.732
1047.73	48.7089	1047.73	1047.73	58.696	38.7218		1.27 (1.12, 1.44)	0.000252558	0.0165747		0.081245	0.512428														HMDB54252	0	0	5_1	1047.73	48.7	Multiple	1047.74	6.75	TG(20:4(5Z8Z11Z14Z)22:4(7Z10Z13Z16Z)22:6(4Z7Z10Z13Z16Z19Z))	C67H102O6	1002.77	M+2Na-H	ISgroup_5_1_74	22.4	0.732
1047.73	48.7089	1047.73	1047.73	58.696	38.7218		1.27 (1.12, 1.44)	0.000252558	0.0165747		0.081245	0.512428														HMDB55859	0	0	5_1	1047.73	48.7	Multiple	1047.74	6.75	TG(22:5(7Z10Z13Z16Z19Z)20:3n622:6(4Z7Z10Z13Z16Z19Z))	C67H102O6	1002.77	M+2Na-H	ISgroup_5_1_74	22.4	0.732
1047.73	48.7089	1047.73	1047.73	58.696	38.7218		1.27 (1.12, 1.44)	0.000252558	0.0165747		0.081245	0.512428														HMDB53927	0	0	5_1	1047.73	48.7	Multiple	1047.74	6.75	TG(20:3n622:5(4Z7Z10Z13Z16Z)22:6(4Z7Z10Z13Z16Z19Z))	C67H102O6	1002.77	M+2Na-H	ISgroup_5_1_74	22.4	0.732
1047.73	48.7089	1047.73	1047.73	58.696	38.7218		1.27 (1.12, 1.44)	0.000252558	0.0165747		0.081245	0.512428														HMDB55081	0	0	5_1	1047.73	48.7	Multiple	1047.74	6.75	TG(22:5(4Z7Z10Z13Z16Z)22:4(7Z10Z13Z16Z)20:5(5Z8Z11Z14Z17Z))	C67H102O6	1002.77	M+2Na-H	ISgroup_5_1_74	22.4	0.732
1047.73	48.7089	1047.73	1047.73	58.696	38.7218		1.27 (1.12, 1.44)	0.000252558	0.0165747		0.081245	0.512428														HMDB54312	0	0	5_1	1047.73	48.7	Multiple	1047.74	6.75	TG(20:4(5Z8Z11Z14Z)22:5(7Z10Z13Z16Z19Z)22:5(4Z7Z10Z13Z16Z))	C67H102O6	1002.77	M+2Na-H	ISgroup_5_1_74	22.4	0.732
1047.73	48.7089	1047.73	1047.73	58.696	38.7218		1.27 (1.12, 1.44)	0.000252558	0.0165747		0.081245	0.512428														HMDB55139	0	0	5_1	1047.73	48.7	Multiple	1047.74	9.05	TG(22:5(4Z7Z10Z13Z16Z)22:6(4Z7Z10Z13Z16Z19Z)22:6(4Z7Z10Z13Z16Z19Z))	C69H100O6	1024.75	M+Na	ISgroup_5_1_74	22.4	0.732
1047.73	48.7089	1047.73	1047.73	58.696	38.7218		1.27 (1.12, 1.44)	0.000252558	0.0165747		0.081245	0.512428														HMDB54317	0	0	5_1	1047.73	48.7	Multiple	1047.74	6.75	TG(20:4(5Z8Z11Z14Z)22:5(7Z10Z13Z16Z19Z)22:5(7Z10Z13Z16Z19Z))	C67H102O6	1002.77	M+2Na-H	ISgroup_5_1_74	22.4	0.732
1047.73	48.7089	1047.73	1047.73	58.696	38.7218		1.27 (1.12, 1.44)	0.000252558	0.0165747		0.081245	0.512428														HMDB51371	0	0	5_1	1047.73	48.7	Multiple	1047.74	6.75	TG(20:3(5Z8Z11Z)22:5(7Z10Z13Z16Z19Z)22:6(4Z7Z10Z13Z16Z19Z))	C67H102O6	1002.77	M+2Na-H	ISgroup_5_1_74	22.4	0.732
1047.73	48.7089	1047.73	1047.73	58.696	38.7218		1.27 (1.12, 1.44)	0.000252558	0.0165747		0.081245	0.512428														HMDB54896	0	0	5_1	1047.73	48.7	Multiple	1047.74	6.75	TG(22:4(7Z10Z13Z16Z)22:6(4Z7Z10Z13Z16Z19Z)20:4(8Z11Z14Z17Z))	C67H102O6	1002.77	M+2Na-H	ISgroup_5_1_74	22.4	0.732
1047.73	48.7089	1047.73	1047.73	58.696	38.7218		1.27 (1.12, 1.44)	0.000252558	0.0165747		0.081245	0.512428														HMDB55770	0	0	5_1	1047.73	48.7	Multiple	1047.74	6.75	TG(20:5(5Z8Z11Z14Z17Z)22:4(7Z10Z13Z16Z)22:5(7Z10Z13Z16Z19Z))	C67H102O6	1002.77	M+2Na-H	ISgroup_5_1_74	22.4	0.732
1047.73	48.7089	1047.73	1047.73	58.696	38.7218		1.27 (1.12, 1.44)	0.000252558	0.0165747		0.081245	0.512428														HMDB54818	0	0	5_1	1047.73	48.7	Multiple	1047.74	6.75	TG(22:4(7Z10Z13Z16Z)20:4(5Z8Z11Z14Z)22:6(4Z7Z10Z13Z16Z19Z))	C67H102O6	1002.77	M+2Na-H	ISgroup_5_1_74	22.4	0.732
1047.73	48.7089	1047.73	1047.73	58.696	38.7218		1.27 (1.12, 1.44)	0.000252558	0.0165747		0.081245	0.512428														HMDB53998	0	0	5_1	1047.73	48.7	Multiple	1047.74	6.75	TG(20:3n622:6(4Z7Z10Z13Z16Z19Z)22:5(7Z10Z13Z16Z19Z))	C67H102O6	1002.77	M+2Na-H	ISgroup_5_1_74	22.4	0.732
1047.73	48.7089	1047.73	1047.73	58.696	38.7218		1.27 (1.12, 1.44)	0.000252558	0.0165747		0.081245	0.512428														HMDB55879	0	0	5_1	1047.73	48.7	Multiple	1047.74	6.75	TG(22:5(7Z10Z13Z16Z19Z)20:4(8Z11Z14Z17Z)22:5(7Z10Z13Z16Z19Z))	C67H102O6	1002.77	M+2Na-H	ISgroup_5_1_74	22.4	0.732
1047.73	48.7089	1047.73	1047.73	58.696	38.7218		1.27 (1.12, 1.44)	0.000252558	0.0165747		0.081245	0.512428														HMDB55644	0	0	5_1	1047.73	48.7	Multiple	1047.74	6.75	TG(20:4(8Z11Z14Z17Z)22:4(7Z10Z13Z16Z)22:6(4Z7Z10Z13Z16Z19Z))	C67H102O6	1002.77	M+2Na-H	ISgroup_5_1_74	22.4	0.732
1047.73	48.7089	1047.73	1047.73	58.696	38.7218		1.27 (1.12, 1.44)	0.000252558	0.0165747		0.081245	0.512428														HMDB55114	0	0	5_1	1047.73	48.7	Multiple	1047.74	6.75	TG(22:5(4Z7Z10Z13Z16Z)20:4(8Z11Z14Z17Z)22:5(7Z10Z13Z16Z19Z))	C67H102O6	1002.77	M+2Na-H	ISgroup_5_1_74	22.4	0.732
1047.73	48.7089	1047.73	1047.73	58.696	38.7218		1.27 (1.12, 1.44)	0.000252558	0.0165747		0.081245	0.512428														HMDB55109	0	0	5_1	1047.73	48.7	Multiple	1047.74	6.75	TG(22:5(4Z7Z10Z13Z16Z)20:4(8Z11Z14Z17Z)22:5(4Z7Z10Z13Z16Z))	C67H102O6	1002.77	M+2Na-H	ISgroup_5_1_74	22.4	0.732
1047.73	48.7089	1047.73	1047.73	58.696	38.7218		1.27 (1.12, 1.44)	0.000252558	0.0165747		0.081245	0.512428														HMDB11128	0	0	5_1	1047.73	48.7	Multiple	1047.73	2.99	LysoPC(0:018:0)	C26H54NO7P	523.364	2M+H	ISgroup_5_1_74	22.4	0.732
1047.73	48.7089	1047.73	1047.73	58.696	38.7218		1.27 (1.12, 1.44)	0.000252558	0.0165747		0.081245	0.512428														HMDB51383	0	0	5_1	1047.73	48.7	Multiple	1047.74	6.75	TG(20:3(5Z8Z11Z)22:6(4Z7Z10Z13Z16Z19Z)22:5(4Z7Z10Z13Z16Z))	C67H102O6	1002.77	M+2Na-H	ISgroup_5_1_74	22.4	0.732
1047.73	48.7089	1047.73	1047.73	58.696	38.7218		1.27 (1.12, 1.44)	0.000252558	0.0165747		0.081245	0.512428														HMDB53993	0	0	5_1	1047.73	48.7	Multiple	1047.74	6.75	TG(20:3n622:6(4Z7Z10Z13Z16Z19Z)22:5(4Z7Z10Z13Z16Z))	C67H102O6	1002.77	M+2Na-H	ISgroup_5_1_74	22.4	0.732
1047.73	48.7089	1047.73	1047.73	58.696	38.7218		1.27 (1.12, 1.44)	0.000252558	0.0165747		0.081245	0.512428														HMDB55011	0	0	5_1	1047.73	48.7	Multiple	1047.74	6.75	TG(22:5(4Z7Z10Z13Z16Z)20:3(5Z8Z11Z)22:6(4Z7Z10Z13Z16Z19Z))	C67H102O6	1002.77	M+2Na-H	ISgroup_5_1_74	22.4	0.732
1047.73	48.7089	1047.73	1047.73	58.696	38.7218		1.27 (1.12, 1.44)	0.000252558	0.0165747		0.081245	0.512428														HMDB55841	0	0	5_1	1047.73	48.7	Multiple	1047.74	6.75	TG(22:5(7Z10Z13Z16Z19Z)20:3(5Z8Z11Z)22:6(4Z7Z10Z13Z16Z19Z))	C67H102O6	1002.77	M+2Na-H	ISgroup_5_1_74	22.4	0.732
1047.73	48.7089	1047.73	1047.73	58.696	38.7218		1.27 (1.12, 1.44)	0.000252558	0.0165747		0.081245	0.512428														HMDB55059	0	0	5_1	1047.73	48.7	Multiple	1047.74	6.75	TG(22:5(4Z7Z10Z13Z16Z)20:3n622:6(4Z7Z10Z13Z16Z19Z))	C67H102O6	1002.77	M+2Na-H	ISgroup_5_1_74	22.4	0.732
1047.73	48.7089	1047.73	1047.73	58.696	38.7218		1.27 (1.12, 1.44)	0.000252558	0.0165747		0.081245	0.512428														HMDB54257	0	0	5_1	1047.73	48.7	Multiple	1047.74	6.75	TG(20:4(5Z8Z11Z14Z)22:5(4Z7Z10Z13Z16Z)22:5(4Z7Z10Z13Z16Z))	C67H102O6	1002.77	M+2Na-H	ISgroup_5_1_74	22.4	0.732
1047.73	48.7089	1047.73	1047.73	58.696	38.7218		1.27 (1.12, 1.44)	0.000252558	0.0165747		0.081245	0.512428														HMDB55088	0	0	5_1	1047.73	48.7	Multiple	1047.74	6.75	TG(22:5(4Z7Z10Z13Z16Z)22:5(4Z7Z10Z13Z16Z)20:4(8Z11Z14Z17Z))	C67H102O6	1002.77	M+2Na-H	ISgroup_5_1_74	22.4	0.732
1047.73	48.7089	1047.73	1047.73	58.696	38.7218		1.27 (1.12, 1.44)	0.000252558	0.0165747		0.081245	0.512428														HMDB10550	0	0	5_1	1047.73	48.7	Multiple	1047.74	6.75	TG(22:5(7Z10Z13Z16Z19Z)20:4(5Z8Z11Z14Z)22:5(7Z10Z13Z16Z19Z))iso3	C67H102O6	1002.77	M+2Na-H	ISgroup_5_1_74	22.4	0.732
1047.73	48.7089	1047.73	1047.73	58.696	38.7218		1.27 (1.12, 1.44)	0.000252558	0.0165747		0.081245	0.512428														HMDB54872	0	0	5_1	1047.73	48.7	Multiple	1047.74	6.75	TG(22:4(7Z10Z13Z16Z)20:4(8Z11Z14Z17Z)22:6(4Z7Z10Z13Z16Z19Z))	C67H102O6	1002.77	M+2Na-H	ISgroup_5_1_74	22.4	0.732
1047.73	48.7089	1047.73	1047.73	58.696	38.7218		1.27 (1.12, 1.44)	0.000252558	0.0165747		0.081245	0.512428														HMDB55673	0	0	5_1	1047.73	48.7	Multiple	1047.74	6.75	TG(20:4(8Z11Z14Z17Z)22:5(7Z10Z13Z16Z19Z)22:5(7Z10Z13Z16Z19Z))	C67H102O6	1002.77	M+2Na-H	ISgroup_5_1_74	22.4	0.732
1047.73	48.7089	1047.73	1047.73	58.696	38.7218		1.27 (1.12, 1.44)	0.000252558	0.0165747		0.081245	0.512428														HMDB53987	0	0	5_1	1047.73	48.7	Multiple	1047.74	6.75	TG(20:3n622:5(7Z10Z13Z16Z19Z)22:6(4Z7Z10Z13Z16Z19Z))	C67H102O6	1002.77	M+2Na-H	ISgroup_5_1_74	22.4	0.732
1047.73	48.7089	1047.73	1047.73	58.696	38.7218		1.27 (1.12, 1.44)	0.000252558	0.0165747		0.081245	0.512428														HMDB55648	0	0	5_1	1047.73	48.7	Multiple	1047.74	6.75	TG(20:4(8Z11Z14Z17Z)22:5(4Z7Z10Z13Z16Z)22:5(7Z10Z13Z16Z19Z))	C67H102O6	1002.77	M+2Na-H	ISgroup_5_1_74	22.4	0.732
417.217	38.4961	417.217	417.217	45.6704	31.3217		1.11 (1.05, 1.18)	0.000256309	0.0165747		0.0665183	0.467289														HMDB14550	0	0	39_1	417.217	38.5	Multiple	417.215	4.58	Gentian Violet	C25H30N3	372.244	M+2Na-H	ISgroup_39_1_22	19.1	0.217
417.217	38.4961	417.217	417.217	45.6704	31.3217		1.11 (1.05, 1.18)	0.000256309	0.0165747		0.0665183	0.467289														HMDB61043	0	0	39_1	417.217	38.5	Multiple	417.22	7.6	27-O-demethylrifabutin	C45H60N4O11	832.426	M+2H	ISgroup_39_1_22	19.1	0.217
417.217	38.4961	417.217	417.217	45.6704	31.3217		1.11 (1.05, 1.18)	0.000256309	0.0165747		0.0665183	0.467289														HMDB37499	0	0	39_1	417.217	38.5	Multiple	417.213	9.08	3-N-Acetylfusarochromanone	C17H22N2O5	334.153	M+2ACN+H	ISgroup_39_1_22	19.1	0.217
417.217	38.4961	417.217	417.217	45.6704	31.3217		1.11 (1.05, 1.18)	0.000256309	0.0165747		0.0665183	0.467289														HMDB14516	0	0	39_1	417.217	38.5	Multiple	417.214	7.02	Thiethylperazine	C22H29N3S2	399.18	M+NH4	ISgroup_39_1_22	19.1	0.217
417.217	38.4961	417.217	417.217	45.6704	31.3217		1.11 (1.05, 1.18)	0.000256309	0.0165747		0.0665183	0.467289														HMDB60168	0	0	39_1	417.217	38.5	Multiple	417.213	9.08	beta-Casomorphin (1-6)	C38H50N6O10	750.359	M+2ACN+2H	ISgroup_39_1_22	19.1	0.217
452.277	43.5009	452.276	452.277	49.638	37.3637		1.23 (1.1, 1.37)	0.000268273	0.0166719		0.563589	0.880223														HMDB11474	2	100000	5_1	452.277	43.5	Multiple	452.277	1.24	LysoPE(0:016:1(9Z))	C21H42NO7P	451.27	M+H	ISgroup_5_1_28	20.2	0.277
452.277	43.5009	452.276	452.277	49.638	37.3637		1.23 (1.1, 1.37)	0.000268273	0.0166719		0.563589	0.880223														HMDB11504	2	100000	5_1	452.277	43.5	Multiple	452.277	1.24	LysoPE(16:1(9Z)0:0)	C21H42NO7P	451.27	M+H	ISgroup_5_1_28	20.2	0.277
452.277	43.5009	452.276	452.277	49.638	37.3637		1.23 (1.1, 1.37)	0.000268273	0.0166719		0.563589	0.880223														HMDB35366	2	100000	5_1	452.277	43.5	Multiple	452.28	6.46	Cytochalasin Opho	C28H37NO4	451.272	M+H	ISgroup_5_1_28	20.2	0.277
105.11	54.3477	105.11	105.11	64.5791	44.1163		2.13 (1.42, 3.21)	0.00027009	0.0166719		0.147065	0.630899
115.964	286.52	115.964	115.964	281.017	292.022		0.62 (0.48, 0.8)	0.000294889	0.0177982		0.0652691	0.461643
340.269	39.4402	340.269	340.27	48.3459	30.5345		1.14 (1.06, 1.22)	0.000315536	0.0186304		0.483248	0.844485														HMDB41523	0	0	64_1	340.269	39.4	Multiple	340.266	8.61	cis-Goniothalamicin	C35H64O7	596.465	M+2ACN+2H	ISgroup_64_1_27	18.1	0.269
340.269	39.4402	340.269	340.27	48.3459	30.5345		1.14 (1.06, 1.22)	0.000315536	0.0186304		0.483248	0.844485														HMDB35994	0	0	64_1	340.269	39.4	Multiple	340.266	8.61	Squamoxinone C	C35H64O7	596.465	M+2ACN+2H	ISgroup_64_1_27	18.1	0.269
340.269	39.4402	340.269	340.27	48.3459	30.5345		1.14 (1.06, 1.22)	0.000315536	0.0186304		0.483248	0.844485														HMDB31395	0	0	64_1	340.269	39.4	Multiple	340.266	8.61	Muricatetrocin C	C35H64O7	596.465	M+2ACN+2H	ISgroup_64_1_27	18.1	0.269
340.269	39.4402	340.269	340.27	48.3459	30.5345		1.14 (1.06, 1.22)	0.000315536	0.0186304		0.483248	0.844485														HMDB33628	0	0	64_1	340.269	39.4	Multiple	340.266	8.61	Asitrilobin B	C35H64O7	596.465	M+2ACN+2H	ISgroup_64_1_27	18.1	0.269
340.269	39.4402	340.269	340.27	48.3459	30.5345		1.14 (1.06, 1.22)	0.000315536	0.0186304		0.483248	0.844485														HMDB39604	0	0	64_1	340.269	39.4	Multiple	340.266	8.61	Isoannoreticuin	C35H64O7	596.465	M+2ACN+2H	ISgroup_64_1_27	18.1	0.269
340.269	39.4402	340.269	340.27	48.3459	30.5345		1.14 (1.06, 1.22)	0.000315536	0.0186304		0.483248	0.844485														HMDB36977	0	0	64_1	340.269	39.4	Multiple	340.266	8.61	Muricin A	C35H64O7	596.465	M+2ACN+2H	ISgroup_64_1_27	18.1	0.269
340.269	39.4402	340.269	340.27	48.3459	30.5345		1.14 (1.06, 1.22)	0.000315536	0.0186304		0.483248	0.844485														HMDB56320	0	0	64_1	340.269	39.4	Multiple	340.268	2.7	DG(20:2n60:022:6n3)	C44H70O5	678.522	M+2H	ISgroup_64_1_27	18.1	0.269
340.269	39.4402	340.269	340.27	48.3459	30.5345		1.14 (1.06, 1.22)	0.000315536	0.0186304		0.483248	0.844485														HMDB32092	0	0	64_1	340.269	39.4	Multiple	340.266	8.61	Glacin A	C35H64O7	596.465	M+2ACN+2H	ISgroup_64_1_27	18.1	0.269
340.269	39.4402	340.269	340.27	48.3459	30.5345		1.14 (1.06, 1.22)	0.000315536	0.0186304		0.483248	0.844485														HMDB56295	0	0	64_1	340.269	39.4	Multiple	340.268	2.7	DG(18:2n60:022:6n3)	C44H70O5	678.522	M+2H	ISgroup_64_1_27	18.1	0.269
340.269	39.4402	340.269	340.27	48.3459	30.5345		1.14 (1.06, 1.22)	0.000315536	0.0186304		0.483248	0.844485														HMDB35521	0	0	64_1	340.269	39.4	Multiple	340.266	8.61	Asitrocinone	C35H64O7	596.465	M+2ACN+2H	ISgroup_64_1_27	18.1	0.269
340.269	39.4402	340.269	340.27	48.3459	30.5345		1.14 (1.06, 1.22)	0.000315536	0.0186304		0.483248	0.844485														HMDB34018	0	0	64_1	340.269	39.4	Multiple	340.266	8.61	Rolliacocin	C35H64O7	596.465	M+2ACN+2H	ISgroup_64_1_27	18.1	0.269
340.269	39.4402	340.269	340.27	48.3459	30.5345		1.14 (1.06, 1.22)	0.000315536	0.0186304		0.483248	0.844485														HMDB41035	0	0	64_1	340.269	39.4	Multiple	340.266	8.61	Isoannonacin A	C35H64O7	596.465	M+2ACN+2H	ISgroup_64_1_27	18.1	0.269
340.269	39.4402	340.269	340.27	48.3459	30.5345		1.14 (1.06, 1.22)	0.000315536	0.0186304		0.483248	0.844485														HMDB36976	0	0	64_1	340.269	39.4	Multiple	340.266	8.61	Muricin C	C35H64O7	596.465	M+2ACN+2H	ISgroup_64_1_27	18.1	0.269
340.269	39.4402	340.269	340.27	48.3459	30.5345		1.14 (1.06, 1.22)	0.000315536	0.0186304		0.483248	0.844485														HMDB32091	0	0	64_1	340.269	39.4	Multiple	340.266	8.61	Glacin B	C35H64O7	596.465	M+2ACN+2H	ISgroup_64_1_27	18.1	0.269
340.269	39.4402	340.269	340.27	48.3459	30.5345		1.14 (1.06, 1.22)	0.000315536	0.0186304		0.483248	0.844485														HMDB33327	0	0	64_1	340.269	39.4	Multiple	340.266	8.61	Annonacin	C35H64O7	596.465	M+2ACN+2H	ISgroup_64_1_27	18.1	0.269
340.269	39.4402	340.269	340.27	48.3459	30.5345		1.14 (1.06, 1.22)	0.000315536	0.0186304		0.483248	0.844485														HMDB40919	0	0	64_1	340.269	39.4	Multiple	340.266	8.61	Gigantetrocinone	C35H64O7	596.465	M+2ACN+2H	ISgroup_64_1_27	18.1	0.269
340.269	39.4402	340.269	340.27	48.3459	30.5345		1.14 (1.06, 1.22)	0.000315536	0.0186304		0.483248	0.844485														HMDB37771	0	0	64_1	340.269	39.4	Multiple	340.266	8.61	Howiicin F	C35H64O7	596.465	M+2ACN+2H	ISgroup_64_1_27	18.1	0.269
340.269	39.4402	340.269	340.27	48.3459	30.5345		1.14 (1.06, 1.22)	0.000315536	0.0186304		0.483248	0.844485														HMDB39605	0	0	64_1	340.269	39.4	Multiple	340.266	8.61	Annoreticuin	C35H64O7	596.465	M+2ACN+2H	ISgroup_64_1_27	18.1	0.269
191.143	29.7531	191.143	191.143	29.8816	29.6247		1.3 (1.13, 1.5)	0.00033827	0.0195477		0.655311	0.92913														HMDB13804	2	100000	47_1	191.143	29.8	Multiple	191.143	0.1	beta-Damascenone	C13H18O	190.136	M+H	ISgroup_47_1_15	18.9	0.143
191.143	29.7531	191.143	191.143	29.8816	29.6247		1.3 (1.13, 1.5)	0.00033827	0.0195477		0.655311	0.92913														HMDB37763	2	100000	47_1	191.143	29.8	Multiple	191.143	0.1	xi-3-(4-Isopropylphenyl)-2-methylpropanal	C13H18O	190.136	M+H	ISgroup_47_1_15	18.9	0.143
191.143	29.7531	191.143	191.143	29.8816	29.6247		1.3 (1.13, 1.5)	0.00033827	0.0195477		0.655311	0.92913														HMDB36178	2	100000	47_1	191.143	29.8	Multiple	191.143	0.1	2-(3-Phenylpropyl)tetrahydrofuran	C13H18O	190.136	M+H	ISgroup_47_1_15	18.9	0.143
191.143	29.7531	191.143	191.143	29.8816	29.6247		1.3 (1.13, 1.5)	0.00033827	0.0195477		0.655311	0.92913														HMDB36685	2	100000	47_1	191.143	29.8	Multiple	191.143	0.1	2267-Tetramethylbicyclo430nona-1(9)4-dien-8-one	C13H18O	190.136	M+H	ISgroup_47_1_15	18.9	0.143
191.143	29.7531	191.143	191.143	29.8816	29.6247		1.3 (1.13, 1.5)	0.00033827	0.0195477		0.655311	0.92913														HMDB59904	2	100000	47_1	191.143	29.8	Multiple	191.143	0.1	dehydro-beta-Ionone	C13H18O	190.136	M+H	ISgroup_47_1_15	18.9	0.143
191.143	29.7531	191.143	191.143	29.8816	29.6247		1.3 (1.13, 1.5)	0.00033827	0.0195477		0.655311	0.92913														HMDB59906	2	100000	47_1	191.143	29.8	Multiple	191.143	0.1	Megastigmatrienone	C13H18O	190.136	M+H	ISgroup_47_1_15	18.9	0.143
191.143	29.7531	191.143	191.143	29.8816	29.6247		1.3 (1.13, 1.5)	0.00033827	0.0195477		0.655311	0.92913														HMDB36572	2	100000	47_1	191.143	29.8	Multiple	191.143	0.1	358-Megastigmatrien-7-one	C13H18O	190.136	M+H	ISgroup_47_1_15	18.9	0.143
205.097	59.8331	205.097	205.097	71.9026	47.7636		0.46 (0.3, 0.71)	0.000369946	0.0206046		0.725198	0.939422								C00525	D-Tryptophan	C00078, C00525	M+H[1+]	0		HMDB13609	3	3.70588e+06	30_1	205.097	59.8	Multiple	205.097	0.05	D-Tryptophan	C11H12N2O2	204.09	M+H	ISgroup_30_1_10	30.2	0.097
205.097	59.8331	205.097	205.097	71.9026	47.7636		0.46 (0.3, 0.71)	0.000369946	0.0206046		0.725198	0.939422														HMDB14892	3	3.70588e+06	30_1	205.097	59.8	Multiple	205.097	0.05	Ethotoin	C11H12N2O2	204.09	M+H	ISgroup_30_1_10	30.2	0.097
205.097	59.8331	205.097	205.097	71.9026	47.7636		0.46 (0.3, 0.71)	0.000369946	0.0206046		0.725198	0.939422														HMDB60878	3	3.70588e+06	30_1	205.097	59.8	Multiple	205.097	0.05	4-Hydroxyantipyrine	C11H12N2O2	204.09	M+H	ISgroup_30_1_10	30.2	0.097
205.097	59.8331	205.097	205.097	71.9026	47.7636		0.46 (0.3, 0.71)	0.000369946	0.0206046		0.725198	0.939422														HMDB60533	3	3.70588e+06	30_1	205.097	59.8	Multiple	205.097	0.05	Nirvanol	C11H12N2O2	204.09	M+H	ISgroup_30_1_10	30.2	0.097
205.097	59.8331	205.097	205.097	71.9026	47.7636		0.46 (0.3, 0.71)	0.000369946	0.0206046		0.725198	0.939422														HMDB30396	3	3.70588e+06	30_1	205.097	59.8	Multiple	205.097	0.05	()-Tryptophan	C11H12N2O2	204.09	M+H	ISgroup_30_1_10	30.2	0.097
205.097	59.8331	205.097	205.097	71.9026	47.7636		0.46 (0.3, 0.71)	0.000369946	0.0206046		0.725198	0.939422														HMDB00929	3	3.70588e+06	30_1	205.097	59.8	Multiple	205.097	0.05	L-Tryptophan	C11H12N2O2	204.09	M+H	ISgroup_30_1_10	30.2	0.097
205.097	59.8331	205.097	205.097	71.9026	47.7636		0.46 (0.3, 0.71)	0.000369946	0.0206046		0.725198	0.939422														HMDB13840	3	3.70588e+06	30_1	205.097	59.8	Multiple	205.097	0.05	3-Hydroxymethylantipyrine	C11H12N2O2	204.09	M+H	ISgroup_30_1_10	30.2	0.097
205.097	59.8331	205.097	205.097	71.9026	47.7636		0.46 (0.3, 0.71)	0.000369946	0.0206046		0.725198	0.939422														HMDB60967	3	3.70588e+06	30_1	205.097	59.8	Multiple	205.097	0.05	S-nirvanol	C11H12N2O2	204.09	M+H	ISgroup_30_1_10	30.2	0.097
205.097	59.8331	205.097	205.097	71.9026	47.7636		0.46 (0.3, 0.71)	0.000369946	0.0206046		0.725198	0.939422								CE5236	O2'-4a-cyclic-tetrahydrobiopterin	CE2705, CE5236	M-H4O2+H[1+]	0.0014
174.063	101.915	174.063	174.063	116.071	87.7595		0.89 (0.83, 0.95)	0.000371733	0.0206046		0.0251421	0.337825								CE1556	N-acetyl-L-asparagine	CE1556	M+H[1+]	-0.0007
174.063	101.915	174.063	174.063	116.071	87.7595		0.89 (0.83, 0.95)	0.000371733	0.0206046		0.0251421	0.337825														HMDB60832	0	0	3_1	174.063	101.9	Multiple	174.064	8.27	meta-O-Dealkylated flecainide lactam	C15H17F3N2O4	346.114	M+2H	ISgroup_3_1_7	17	0.063
174.063	101.915	174.063	174.063	116.071	87.7595		0.89 (0.83, 0.95)	0.000371733	0.0206046		0.0251421	0.337825														HMDB60727	0	0	3_1	174.063	101.9	Multiple	174.062	6.61	22-Difluorodeoxyuridine	C9H10F2N2O5	264.056	M+2ACN+2H	ISgroup_3_1_7	17	0.063
174.063	101.915	174.063	174.063	116.071	87.7595		0.89 (0.83, 0.95)	0.000371733	0.0206046		0.0251421	0.337825														HMDB14938	0	0	3_1	174.063	101.9	Multiple	174.061	7.87	Fenoldopam	C16H16ClNO3	305.082	M+ACN+2H	ISgroup_3_1_7	17	0.063
174.063	101.915	174.063	174.063	116.071	87.7595		0.89 (0.83, 0.95)	0.000371733	0.0206046		0.0251421	0.337825														HMDB60984	0	0	3_1	174.063	101.9	Multiple	174.062	3.45	dapsone hydroxylamine	C12H12N2O3S	264.057	M+2ACN+2H	ISgroup_3_1_7	17	0.063
151.983	232.421	151.983	151.983	250.008	214.834		0.88 (0.82, 0.94)	0.000403603	0.021601		0.0328727	0.36218
211.144	40.6963	211.144	211.144	45.2061	36.1864		0.79 (0.7, 0.9)	0.000405615	0.021601		0.503647	0.846959														HMDB34276	2	100000	45_1	211.144	40.7	Unique	211.144	0.19	LL-Cyclo(leucylprolyl)	C11H18N2O2	210.137	M+H	ISgroup_45_1_15	22.1	0.144
251.099	90.9242	251.099	251.099	101.942	79.9065		1.08 (1.04, 1.14)	0.000432253	0.0221714		0.561964	0.879711														HMDB38598	0	0	23_1	251.099	90.9	Multiple	251.097	9.32	Narceinone	C23H25NO9	459.153	M+ACN+2H	ISgroup_23_1_10	17.2	0.099
251.099	90.9242	251.099	251.099	101.942	79.9065		1.08 (1.04, 1.14)	0.000432253	0.0221714		0.561964	0.879711														HMDB05036	0	0	23_1	251.099	90.9	Multiple	251.099	0.52	Fluticasone	C25H31F3O5S	500.184	M+2H	ISgroup_23_1_10	17.2	0.099
251.099	90.9242	251.099	251.099	101.942	79.9065		1.08 (1.04, 1.14)	0.000432253	0.0221714		0.561964	0.879711														HMDB14726	0	0	23_1	251.099	90.9	Multiple	251.099	0.52	Fluticasone Propionate	C25H31F3O5S	500.184	M+2H	ISgroup_23_1_10	17.2	0.099
251.099	90.9242	251.099	251.099	101.942	79.9065		1.08 (1.04, 1.14)	0.000432253	0.0221714		0.561964	0.879711														HMDB30161	0	0	23_1	251.099	90.9	Multiple	251.097	9.32	5-Hydroxy-334678-hexamethoxyflavone	C21H22O9	418.126	M+2ACN+2H	ISgroup_23_1_10	17.2	0.099
251.099	90.9242	251.099	251.099	101.942	79.9065		1.08 (1.04, 1.14)	0.000432253	0.0221714		0.561964	0.879711														HMDB41731	0	0	23_1	251.099	90.9	Multiple	251.097	9.32	Equol 4-O-glucuronide	C21H22O9	418.126	M+2ACN+2H	ISgroup_23_1_10	17.2	0.099
251.099	90.9242	251.099	251.099	101.942	79.9065		1.08 (1.04, 1.14)	0.000432253	0.0221714		0.561964	0.879711														HMDB41732	0	0	23_1	251.099	90.9	Multiple	251.097	9.32	Equol 7-O-glucuronide	C21H22O9	418.126	M+2ACN+2H	ISgroup_23_1_10	17.2	0.099
251.099	90.9242	251.099	251.099	101.942	79.9065		1.08 (1.04, 1.14)	0.000432253	0.0221714		0.561964	0.879711														HMDB37318	0	0	23_1	251.099	90.9	Multiple	251.097	9.32	Isoliquiritin	C21H22O9	418.126	M+2ACN+2H	ISgroup_23_1_10	17.2	0.099
251.099	90.9242	251.099	251.099	101.942	79.9065		1.08 (1.04, 1.14)	0.000432253	0.0221714		0.561964	0.879711														HMDB37490	0	0	23_1	251.099	90.9	Multiple	251.097	9.32	Neoliquiritin	C21H22O9	418.126	M+2ACN+2H	ISgroup_23_1_10	17.2	0.099
251.099	90.9242	251.099	251.099	101.942	79.9065		1.08 (1.04, 1.14)	0.000432253	0.0221714		0.561964	0.879711														HMDB12150	0	0	23_1	251.099	90.9	Multiple	251.1	3.46	2-Keto-6-acetamidocaproate	C8H13NO4	187.084	M+ACN+Na	ISgroup_23_1_10	17.2	0.099
251.099	90.9242	251.099	251.099	101.942	79.9065		1.08 (1.04, 1.14)	0.000432253	0.0221714		0.561964	0.879711														HMDB37486	0	0	23_1	251.099	90.9	Multiple	251.097	9.32	Isosakuranetin 7-xyloside	C21H22O9	418.126	M+2ACN+2H	ISgroup_23_1_10	17.2	0.099
251.099	90.9242	251.099	251.099	101.942	79.9065		1.08 (1.04, 1.14)	0.000432253	0.0221714		0.561964	0.879711														HMDB29520	0	0	23_1	251.099	90.9	Multiple	251.097	9.32	Liquiritin	C21H22O9	418.126	M+2ACN+2H	ISgroup_23_1_10	17.2	0.099
251.099	90.9242	251.099	251.099	101.942	79.9065		1.08 (1.04, 1.14)	0.000432253	0.0221714		0.561964	0.879711														HMDB40620	0	0	23_1	251.099	90.9	Multiple	251.097	9.32	Gaylussacin	C21H22O9	418.126	M+2ACN+2H	ISgroup_23_1_10	17.2	0.099
251.099	90.9242	251.099	251.099	101.942	79.9065		1.08 (1.04, 1.14)	0.000432253	0.0221714		0.561964	0.879711														HMDB31946	0	0	23_1	251.099	90.9	Multiple	251.099	2.63	N-(4-hydroxyphenyl)methylethoxycarbothioamide 4-(tri-acetylrhamnoside)	C22H29NO9S	483.156	M+H+NH4	ISgroup_23_1_10	17.2	0.099
251.099	90.9242	251.099	251.099	101.942	79.9065		1.08 (1.04, 1.14)	0.000432253	0.0221714		0.561964	0.879711														HMDB31943	0	0	23_1	251.099	90.9	Multiple	251.099	2.63	(Z)-N-(4-hydroxyphenyl)methylethoxycarbothioamide 4-(tri-acetylrhamnoside)	C22H29NO9S	483.156	M+H+NH4	ISgroup_23_1_10	17.2	0.099
251.099	90.9242	251.099	251.099	101.942	79.9065		1.08 (1.04, 1.14)	0.000432253	0.0221714		0.561964	0.879711														HMDB41359	0	0	23_1	251.099	90.9	Multiple	251.097	9.32	6-Hydroxy-334578-hexamethoxyflavone	C21H22O9	418.126	M+2ACN+2H	ISgroup_23_1_10	17.2	0.099
251.099	90.9242	251.099	251.099	101.942	79.9065		1.08 (1.04, 1.14)	0.000432253	0.0221714		0.561964	0.879711														HMDB37317	0	0	23_1	251.099	90.9	Multiple	251.097	9.32	Neoisoliquiritin	C21H22O9	418.126	M+2ACN+2H	ISgroup_23_1_10	17.2	0.099
251.099	90.9242	251.099	251.099	101.942	79.9065		1.08 (1.04, 1.14)	0.000432253	0.0221714		0.561964	0.879711														HMDB28975	0	0	23_1	251.099	90.9	Multiple	251.097	8.24	Methionyl-Histidine	C11H18N4O3S	286.11	M+H-2H2O	ISgroup_23_1_10	17.2	0.099
251.099	90.9242	251.099	251.099	101.942	79.9065		1.08 (1.04, 1.14)	0.000432253	0.0221714		0.561964	0.879711														HMDB61142	0	0	23_1	251.099	90.9	Multiple	251.097	9.32	Fenoprofen glucuronide	C21H22O9	418.126	M+2ACN+2H	ISgroup_23_1_10	17.2	0.099
251.099	90.9242	251.099	251.099	101.942	79.9065		1.08 (1.04, 1.14)	0.000432253	0.0221714		0.561964	0.879711														HMDB30489	0	0	23_1	251.099	90.9	Multiple	251.099	1.31	Artonol C	C30H28O7	500.184	M+2H	ISgroup_23_1_10	17.2	0.099
251.099	90.9242	251.099	251.099	101.942	79.9065		1.08 (1.04, 1.14)	0.000432253	0.0221714		0.561964	0.879711														HMDB30160	0	0	23_1	251.099	90.9	Multiple	251.097	9.32	Natsudaidain	C21H22O9	418.126	M+2ACN+2H	ISgroup_23_1_10	17.2	0.099
251.099	90.9242	251.099	251.099	101.942	79.9065		1.08 (1.04, 1.14)	0.000432253	0.0221714		0.561964	0.879711														HMDB28891	0	0	23_1	251.099	90.9	Multiple	251.097	8.24	Histidinyl-Methionine	C11H18N4O3S	286.11	M+H-2H2O	ISgroup_23_1_10	17.2	0.099
251.099	90.9242	251.099	251.099	101.942	79.9065		1.08 (1.04, 1.14)	0.000432253	0.0221714		0.561964	0.879711														HMDB35219	0	0	23_1	251.099	90.9	Multiple	251.097	9.32	Aloin	C21H22O9	418.126	M+2ACN+2H	ISgroup_23_1_10	17.2	0.099
251.099	90.9242	251.099	251.099	101.942	79.9065		1.08 (1.04, 1.14)	0.000432253	0.0221714		0.561964	0.879711														HMDB37581	0	0	23_1	251.099	90.9	Multiple	251.097	9.32	Naringenin 5-rhamnoside	C21H22O9	418.126	M+2ACN+2H	ISgroup_23_1_10	17.2	0.099
251.099	90.9242	251.099	251.099	101.942	79.9065		1.08 (1.04, 1.14)	0.000432253	0.0221714		0.561964	0.879711														HMDB39902	0	0	23_1	251.099	90.9	Multiple	251.097	9.32	Dihydrodaidzin	C21H22O9	418.126	M+2ACN+2H	ISgroup_23_1_10	17.2	0.099
251.099	90.9242	251.099	251.099	101.942	79.9065		1.08 (1.04, 1.14)	0.000432253	0.0221714		0.561964	0.879711														HMDB32785	0	0	23_1	251.099	90.9	Multiple	251.097	9.32	7-Hydroxy-334568-hexamethoxyflavone	C21H22O9	418.126	M+2ACN+2H	ISgroup_23_1_10	17.2	0.099
251.099	90.9242	251.099	251.099	101.942	79.9065		1.08 (1.04, 1.14)	0.000432253	0.0221714		0.561964	0.879711														HMDB41098	0	0	23_1	251.099	90.9	Multiple	251.097	9.32	2-Hydroxy-3-methyl-4H-pyran-4-one O-(6E-cinnamoyl-b-D-glucoside)	C21H22O9	418.126	M+2ACN+2H	ISgroup_23_1_10	17.2	0.099
260.114	147.543	260.114	260.114	162.169	132.917		1.2 (1.08, 1.33)	0.000435536	0.0221714		0.553676	0.875711														HMDB13134	2	100000	5_1	260.114	147.5	Multiple	260.113	3.46	Fumarycarnitine	C11H17NO6	259.106	M+H	ISgroup_5_3_12	19.8	0.114
260.114	147.543	260.114	260.114	162.169	132.917		1.2 (1.08, 1.33)	0.000435536	0.0221714		0.553676	0.875711														HMDB32769	2	100000	5_1	260.114	147.5	Multiple	260.113	3.46	Osmaronin	C11H17NO6	259.106	M+H	ISgroup_5_3_12	19.8	0.114
259.113	148.214	259.113	259.114	163.051	133.376		1.51 (1.2, 1.89)	0.000442397	0.0221714		0.217794	0.685254														HMDB01863	0	0	5_1	259.113	148.2	Multiple	259.115	6.95	2-Hydroxyvaleric acid	C5H10O3	118.063	2M+Na	ISgroup_5_3_12	23.6	0.113
259.113	148.214	259.113	259.114	163.051	133.376		1.51 (1.2, 1.89)	0.000442397	0.0221714		0.217794	0.685254														HMDB00754	0	0	5_1	259.113	148.2	Multiple	259.115	6.95	3-Hydroxyisovaleric acid	C5H10O3	118.063	2M+Na	ISgroup_5_3_12	23.6	0.113
259.113	148.214	259.113	259.114	163.051	133.376		1.51 (1.2, 1.89)	0.000442397	0.0221714		0.217794	0.685254														HMDB40289	0	0	5_1	259.113	148.2	Multiple	259.111	8.95	2-(Ethylsulfinylmethyl)phenyl methylcarbamate	C11H15NO3S	241.077	M+NH4	ISgroup_5_3_12	23.6	0.113
259.113	148.214	259.113	259.114	163.051	133.376		1.51 (1.2, 1.89)	0.000442397	0.0221714		0.217794	0.685254														HMDB00642	0	0	5_1	259.113	148.2	Multiple	259.115	6.95	Erythronilic acid	C5H10O3	118.063	2M+Na	ISgroup_5_3_12	23.6	0.113
259.113	148.214	259.113	259.114	163.051	133.376		1.51 (1.2, 1.89)	0.000442397	0.0221714		0.217794	0.685254														HMDB01987	0	0	5_1	259.113	148.2	Multiple	259.115	6.95	2-Hydroxy-2-methylbutyric acid	C5H10O3	118.063	2M+Na	ISgroup_5_3_12	23.6	0.113
259.113	148.214	259.113	259.114	163.051	133.376		1.51 (1.2, 1.89)	0.000442397	0.0221714		0.217794	0.685254														HMDB59844	0	0	5_1	259.113	148.2	Multiple	259.115	6.95	Diethyl carbonate	C5H10O3	118.063	2M+Na	ISgroup_5_3_12	23.6	0.113
259.113	148.214	259.113	259.114	163.051	133.376		1.51 (1.2, 1.89)	0.000442397	0.0221714		0.217794	0.685254														HMDB33012	0	0	5_1	259.113	148.2	Multiple	259.113	2.86	Vestitone 7-glucoside	C22H26O9	434.158	M+2ACN+2H	ISgroup_5_3_12	23.6	0.113
259.113	148.214	259.113	259.114	163.051	133.376		1.51 (1.2, 1.89)	0.000442397	0.0221714		0.217794	0.685254														HMDB41305	0	0	5_1	259.113	148.2	Multiple	259.113	1.89	1-Methoxy-4-5-(4-methoxyphenoxy)-3-penten-1-ynylbenzene	C19H18O3	294.126	M+H-2H2O	ISgroup_5_3_12	23.6	0.113
259.113	148.214	259.113	259.114	163.051	133.376		1.51 (1.2, 1.89)	0.000442397	0.0221714		0.217794	0.685254														HMDB60464	0	0	5_1	259.113	148.2	Multiple	259.113	2.86	Codeine-6-glucuronide	C24H29NO9	475.184	M+ACN+2H	ISgroup_5_3_12	23.6	0.113
259.113	148.214	259.113	259.114	163.051	133.376		1.51 (1.2, 1.89)	0.000442397	0.0221714		0.217794	0.685254														HMDB00407	0	0	5_1	259.113	148.2	Multiple	259.115	6.95	2-Hydroxy-3-methylbutyric acid	C5H10O3	118.063	2M+Na	ISgroup_5_3_12	23.6	0.113
259.113	148.214	259.113	259.114	163.051	133.376		1.51 (1.2, 1.89)	0.000442397	0.0221714		0.217794	0.685254														HMDB15328	0	0	5_1	259.113	148.2	Multiple	259.111	8.95	Captopril	C9H15NO3S	217.077	M+ACN+H	ISgroup_5_3_12	23.6	0.113
259.113	148.214	259.113	259.114	163.051	133.376		1.51 (1.2, 1.89)	0.000442397	0.0221714		0.217794	0.685254														HMDB01209	0	0	5_1	259.113	148.2	Multiple	259.115	5.87	Allantoic acid	C4H8N4O4	176.055	M+2ACN+H	ISgroup_5_3_12	23.6	0.113
259.113	148.214	259.113	259.114	163.051	133.376		1.51 (1.2, 1.89)	0.000442397	0.0221714		0.217794	0.685254														HMDB41603	0	0	5_1	259.113	148.2	Multiple	259.115	6.95	Methyl 3-hydroxybutyrate	C5H10O3	118.063	2M+Na	ISgroup_5_3_12	23.6	0.113
259.113	148.214	259.113	259.114	163.051	133.376		1.51 (1.2, 1.89)	0.000442397	0.0221714		0.217794	0.685254														HMDB00396	0	0	5_1	259.113	148.2	Multiple	259.115	6.95	2-Ethylhydracrylic acid	C5H10O3	118.063	2M+Na	ISgroup_5_3_12	23.6	0.113
259.113	148.214	259.113	259.114	163.051	133.376		1.51 (1.2, 1.89)	0.000442397	0.0221714		0.217794	0.685254														HMDB00354	0	0	5_1	259.113	148.2	Multiple	259.115	6.95	2-Methyl-3-hydroxybutyric acid	C5H10O3	118.063	2M+Na	ISgroup_5_3_12	23.6	0.113
259.113	148.214	259.113	259.114	163.051	133.376		1.51 (1.2, 1.89)	0.000442397	0.0221714		0.217794	0.685254														HMDB00531	0	0	5_1	259.113	148.2	Multiple	259.115	6.95	3-Hydroxyvaleric acid	C5H10O3	118.063	2M+Na	ISgroup_5_3_12	23.6	0.113
259.113	148.214	259.113	259.114	163.051	133.376		1.51 (1.2, 1.89)	0.000442397	0.0221714		0.217794	0.685254														HMDB33331	0	0	5_1	259.113	148.2	Multiple	259.113	1.89	(E)-1-4-Hydroxy-3-(3-methyl-13-butadienyl)phenyl-2-(35-dihydroxyphenyl)ethylene	C19H18O3	294.126	M+H-2H2O	ISgroup_5_3_12	23.6	0.113
259.113	148.214	259.113	259.114	163.051	133.376		1.51 (1.2, 1.89)	0.000442397	0.0221714		0.217794	0.685254														HMDB00410	0	0	5_1	259.113	148.2	Multiple	259.115	6.95	3-Hydroxy-2-methyl-S-(RR)-butanoic acid	C5H10O3	118.063	2M+Na	ISgroup_5_3_12	23.6	0.113
259.113	148.214	259.113	259.114	163.051	133.376		1.51 (1.2, 1.89)	0.000442397	0.0221714		0.217794	0.685254														HMDB02011	0	0	5_1	259.113	148.2	Multiple	259.115	6.95	4-Hydroxyisovaleric acid	C5H10O3	118.063	2M+Na	ISgroup_5_3_12	23.6	0.113
259.113	148.214	259.113	259.114	163.051	133.376		1.51 (1.2, 1.89)	0.000442397	0.0221714		0.217794	0.685254														HMDB40003	0	0	5_1	259.113	148.2	Multiple	259.111	8.95	Methylthio 2-(propanoyloxy)propanoate	C7H12O3S	176.051	M+2ACN+H	ISgroup_5_3_12	23.6	0.113
259.113	148.214	259.113	259.114	163.051	133.376		1.51 (1.2, 1.89)	0.000442397	0.0221714		0.217794	0.685254														HMDB00351	0	0	5_1	259.113	148.2	Multiple	259.115	6.95	3-Hydroxy-2-methyl-R-(RS)-butanoic acid	C5H10O3	118.063	2M+Na	ISgroup_5_3_12	23.6	0.113
259.113	148.214	259.113	259.114	163.051	133.376		1.51 (1.2, 1.89)	0.000442397	0.0221714		0.217794	0.685254														HMDB40735	0	0	5_1	259.113	148.2	Multiple	259.115	6.95	Ethyl lactate	C5H10O3	118.063	2M+Na	ISgroup_5_3_12	23.6	0.113
228.128	51.9046	228.128	228.129	64.2053	39.6039		0.8 (0.71, 0.91)	0.00044898	0.0221714		0.161859	0.63748														HMDB30781	0	0	50_1	228.128	51.9	Multiple	228.131	9.73	Isomammein	C22H28O5	372.194	M+2ACN+2H	ISgroup_50_1_13	22.9	0.128
228.128	51.9046	228.128	228.129	64.2053	39.6039		0.8 (0.71, 0.91)	0.00044898	0.0221714		0.161859	0.63748														HMDB30783	0	0	50_1	228.128	51.9	Multiple	228.131	9.73	Mammea BBA	C22H28O5	372.194	M+2ACN+2H	ISgroup_50_1_13	22.9	0.128
228.128	51.9046	228.128	228.129	64.2053	39.6039		0.8 (0.71, 0.91)	0.00044898	0.0221714		0.161859	0.63748														HMDB30782	0	0	50_1	228.128	51.9	Multiple	228.131	9.73	Mammea BAB	C22H28O5	372.194	M+2ACN+2H	ISgroup_50_1_13	22.9	0.128
228.128	51.9046	228.128	228.129	64.2053	39.6039		0.8 (0.71, 0.91)	0.00044898	0.0221714		0.161859	0.63748														HMDB39060	0	0	50_1	228.128	51.9	Multiple	228.131	9.73	(S)-Neomammein	C22H28O5	372.194	M+2ACN+2H	ISgroup_50_1_13	22.9	0.128
228.128	51.9046	228.128	228.129	64.2053	39.6039		0.8 (0.71, 0.91)	0.00044898	0.0221714		0.161859	0.63748														HMDB29925	0	0	50_1	228.128	51.9	Multiple	228.128	2.02	Methyl cellulose	C20H38O11	454.241	M+2H	ISgroup_50_1_13	22.9	0.128
228.128	51.9046	228.128	228.129	64.2053	39.6039		0.8 (0.71, 0.91)	0.00044898	0.0221714		0.161859	0.63748														HMDB41330	0	0	50_1	228.128	51.9	Multiple	228.131	9.73	Tanabalin	C22H28O5	372.194	M+2ACN+2H	ISgroup_50_1_13	22.9	0.128
228.128	51.9046	228.128	228.129	64.2053	39.6039		0.8 (0.71, 0.91)	0.00044898	0.0221714		0.161859	0.63748														HMDB33373	0	0	50_1	228.128	51.9	Multiple	228.126	8.94	2-Ethyl-1-hexanol sulfate	C8H18O4S	210.093	M+NH4	ISgroup_50_1_13	22.9	0.128
228.128	51.9046	228.128	228.129	64.2053	39.6039		0.8 (0.71, 0.91)	0.00044898	0.0221714		0.161859	0.63748														HMDB38742	0	0	50_1	228.128	51.9	Multiple	228.131	9.73	Armillasin	C22H28O5	372.194	M+2ACN+2H	ISgroup_50_1_13	22.9	0.128
228.128	51.9046	228.128	228.129	64.2053	39.6039		0.8 (0.71, 0.91)	0.00044898	0.0221714		0.161859	0.63748														HMDB33370	0	0	50_1	228.128	51.9	Multiple	228.128	2.02	Ethyl cellulose	C20H38O11	454.241	M+2H	ISgroup_50_1_13	22.9	0.128
228.128	51.9046	228.128	228.129	64.2053	39.6039		0.8 (0.71, 0.91)	0.00044898	0.0221714		0.161859	0.63748														HMDB30229	0	0	50_1	228.128	51.9	Multiple	228.131	9.73	Lagerstroemine	C26H31NO5	437.22	M+H+NH4	ISgroup_50_1_13	22.9	0.128
223.154	38.3443	223.154	223.154	42.4942	34.1944		1.32 (1.13, 1.55)	0.000467903	0.0226933		0.0137791	0.280957														HMDB39160	0	0	26_1	223.154	38.3	Multiple	223.156	8.69	L-Gizzerosine	C11H20N4O2	240.159	M+H-H2O	ISgroup_26_1_16	19.8	0.154
223.154	38.3443	223.154	223.154	42.4942	34.1944		1.32 (1.13, 1.55)	0.000467903	0.0226933		0.0137791	0.280957														HMDB13162	0	0	26_1	223.154	38.3	Multiple	223.154	1.25	2-Hexenoylcholine	C11H22NO2	200.165	M+Na	ISgroup_26_1_16	19.8	0.154
482.324	49.5058	482.323	482.324	58.467	40.5447		1.87 (1.32, 2.66)	0.000492575	0.0234708		0.538059	0.86462														HMDB11129	2	100000	5_1	482.324	49.5	Multiple	482.324	1.29	LysoPE(0:018:0)	C23H48NO7P	481.317	M+H	ISgroup_5_1_33	26.2	0.324
482.324	49.5058	482.323	482.324	58.467	40.5447		1.87 (1.32, 2.66)	0.000492575	0.0234708		0.538059	0.86462														HMDB10381	2	100000	5_1	482.324	49.5	Multiple	482.324	1.29	LysoPC(15:0)	C23H48NO7P	481.317	M+H	ISgroup_5_1_33	26.2	0.324
482.324	49.5058	482.323	482.324	58.467	40.5447		1.87 (1.32, 2.66)	0.000492575	0.0234708		0.538059	0.86462														HMDB11130	2	100000	5_1	482.324	49.5	Multiple	482.324	1.29	LysoPE(18:00:0)	C23H48NO7P	481.317	M+H	ISgroup_5_1_33	26.2	0.324
88.0393	99.8716	88.0393	88.0393	112.463	87.2798		2.24 (1.42, 3.54)	0.00051438	0.0240872		0.0846499	0.522521								C02218	2-Aminoacrylate	C02218	M+H[1+]	0		HMDB03609	2	100000	5_1	88.0393	99.9	Multiple	88.0393	0.11	2-Aminoacrylic acid	C3H5NO2	87.032	M+H	ISgroup_5_1_4	24.5	0.039
88.0393	99.8716	88.0393	88.0393	112.463	87.2798		2.24 (1.42, 3.54)	0.00051438	0.0240872		0.0846499	0.522521														HMDB39426	2	100000	5_1	88.0393	99.9	Multiple	88.0393	0.11	3-Isoxazolidinone	C3H5NO2	87.032	M+H	ISgroup_5_1_4	24.5	0.039
88.0393	99.8716	88.0393	88.0393	112.463	87.2798		2.24 (1.42, 3.54)	0.00051438	0.0240872		0.0846499	0.522521								C00402	D-Aspartate	C00049, C00402	M-HCOOH+H[1+]	-0.0001
88.0393	99.8716	88.0393	88.0393	112.463	87.2798		2.24 (1.42, 3.54)	0.00051438	0.0240872		0.0846499	0.522521								C00740	D-Serine	C00065, C00740	M-H2O+H[1+]	0
244.154	37.5565	244.154	244.154	33.8549	41.2581		0.75 (0.64, 0.89)	0.000576623	0.0262475		0.776937	0.950432														HMDB02366	2	100000	9_1	244.154	37.6	Unique	244.154	0.41	Tiglylcarnitine	C12H21NO4	243.147	M+H	ISgroup_9_1_16	20.8	0.154
479.335	44.1781	479.335	479.335	53.5512	34.8051		1.12 (1.05, 1.2)	0.000579842	0.0262475		0.0419864	0.394887														HMDB38495	2	100000	5_1	479.335	44.2	Multiple	479.337	3.92	Polyporusterone A	C28H46O6	478.329	M+H	ISgroup_5_1_34	20.6	0.335
479.335	44.1781	479.335	479.335	53.5512	34.8051		1.12 (1.05, 1.2)	0.000579842	0.0262475		0.0419864	0.394887														HMDB34086	2	100000	5_1	479.335	44.2	Multiple	479.337	3.92	Dolicholide	C28H46O6	478.329	M+H	ISgroup_5_1_34	20.6	0.335
195.113	40.5188	195.113	195.113	43.2328	37.8047		0.74 (0.63, 0.88)	0.000596649	0.026547		0.567629	0.884499														HMDB41440	2	100000	45_1	195.113	40.5	Multiple	195.113	0.1	Laccarin	C10H14N2O2	194.106	M+H	ISgroup_45_1_12	21.3	0.113
195.113	40.5188	195.113	195.113	43.2328	37.8047		0.74 (0.63, 0.88)	0.000596649	0.026547		0.567629	0.884499														HMDB00073	0	0	45_1	195.113	40.5	Multiple	195.113	0.1	Dopamine	C8H11NO2	153.079	M+ACN+H	ISgroup_45_1_12	21.3	0.113
195.113	40.5188	195.113	195.113	43.2328	37.8047		0.74 (0.63, 0.88)	0.000596649	0.026547		0.567629	0.884499														HMDB01855	0	0	45_1	195.113	40.5	Multiple	195.113	0.1	5-Hydroxytryptophol	C10H11NO2	177.079	M+NH4	ISgroup_45_1_12	21.3	0.113
195.113	40.5188	195.113	195.113	43.2328	37.8047		0.74 (0.63, 0.88)	0.000596649	0.026547		0.567629	0.884499														HMDB01164	0	0	45_1	195.113	40.5	Multiple	195.113	0.05	trans-12-Dihydrobenzene-12-diol	C6H8O2	112.052	M+2ACN+H	ISgroup_45_1_12	21.3	0.113
111.522	271.663	111.522	111.522	281.705	261.62		0.51 (0.35, 0.75)	0.000606007	0.026547		0.524763	0.856432
514.875	62.95	514.875	514.875	65.8833	60.0167		0.77 (0.66, 0.89)	0.000635737	0.0274073		0.291419	0.759044
454.388	37.8928	454.388	454.389	46.328	29.4576		1.19 (1.08, 1.32)	0.000691248	0.0293349		0.738788	0.939801														HMDB45402	0	0	52_1	454.388	37.9	Multiple	454.391	5.85	TG(18:022:5(7Z10Z13Z16Z19Z)16:1(9Z))	C59H102O6	906.768	M+2H	ISgroup_52_1_39	20.1	0.388
454.388	37.8928	454.388	454.389	46.328	29.4576		1.19 (1.08, 1.32)	0.000691248	0.0293349		0.738788	0.939801														HMDB45174	0	0	52_1	454.388	37.9	Multiple	454.391	5.85	TG(18:020:3n618:3(9Z12Z15Z))	C59H102O6	906.768	M+2H	ISgroup_52_1_39	20.1	0.388
454.388	37.8928	454.388	454.389	46.328	29.4576		1.19 (1.08, 1.32)	0.000691248	0.0293349		0.738788	0.939801														HMDB42477	0	0	52_1	454.388	37.9	Multiple	454.391	5.85	TG(14:022:1(13Z)20:5(5Z8Z11Z14Z17Z))	C59H102O6	906.768	M+2H	ISgroup_52_1_39	20.1	0.388
454.388	37.8928	454.388	454.389	46.328	29.4576		1.19 (1.08, 1.32)	0.000691248	0.0293349		0.738788	0.939801														HMDB44747	0	0	52_1	454.388	37.9	Multiple	454.391	5.85	TG(18:016:022:6(4Z7Z10Z13Z16Z19Z))	C59H102O6	906.768	M+2H	ISgroup_52_1_39	20.1	0.388
454.388	37.8928	454.388	454.389	46.328	29.4576		1.19 (1.08, 1.32)	0.000691248	0.0293349		0.738788	0.939801														HMDB49471	0	0	52_1	454.388	37.9	Multiple	454.391	5.85	TG(18:1(11Z)20:4(5Z8Z11Z14Z)18:1(11Z))	C59H102O6	906.768	M+2H	ISgroup_52_1_39	20.1	0.388
454.388	37.8928	454.388	454.389	46.328	29.4576		1.19 (1.08, 1.32)	0.000691248	0.0293349		0.738788	0.939801														HMDB43939	0	0	52_1	454.388	37.9	Multiple	454.391	5.85	TG(16:018:022:6(4Z7Z10Z13Z16Z19Z))	C59H102O6	906.768	M+2H	ISgroup_52_1_39	20.1	0.388
454.388	37.8928	454.388	454.389	46.328	29.4576		1.19 (1.08, 1.32)	0.000691248	0.0293349		0.738788	0.939801														HMDB44101	0	0	52_1	454.388	37.9	Multiple	454.391	5.85	TG(16:018:1(11Z)22:5(4Z7Z10Z13Z16Z))	C59H102O6	906.768	M+2H	ISgroup_52_1_39	20.1	0.388
454.388	37.8928	454.388	454.389	46.328	29.4576		1.19 (1.08, 1.32)	0.000691248	0.0293349		0.738788	0.939801														HMDB45167	0	0	52_1	454.388	37.9	Multiple	454.391	5.85	TG(18:020:3n618:3(6Z9Z12Z))	C59H102O6	906.768	M+2H	ISgroup_52_1_39	20.1	0.388
454.388	37.8928	454.388	454.389	46.328	29.4576		1.19 (1.08, 1.32)	0.000691248	0.0293349		0.738788	0.939801														HMDB42732	0	0	52_1	454.388	37.9	Multiple	454.391	5.85	TG(14:022:5(4Z7Z10Z13Z16Z)20:1(11Z))	C59H102O6	906.768	M+2H	ISgroup_52_1_39	20.1	0.388
454.388	37.8928	454.388	454.389	46.328	29.4576		1.19 (1.08, 1.32)	0.000691248	0.0293349		0.738788	0.939801														HMDB44161	0	0	52_1	454.388	37.9	Multiple	454.391	5.85	TG(16:020:1(11Z)20:5(5Z8Z11Z14Z17Z))	C59H102O6	906.768	M+2H	ISgroup_52_1_39	20.1	0.388
454.388	37.8928	454.388	454.389	46.328	29.4576		1.19 (1.08, 1.32)	0.000691248	0.0293349		0.738788	0.939801														HMDB46157	0	0	52_1	454.388	37.9	Multiple	454.391	5.85	TG(20:020:5(5Z8Z11Z14Z17Z)16:1(9Z))	C59H102O6	906.768	M+2H	ISgroup_52_1_39	20.1	0.388
454.388	37.8928	454.388	454.389	46.328	29.4576		1.19 (1.08, 1.32)	0.000691248	0.0293349		0.738788	0.939801														HMDB44908	0	0	52_1	454.388	37.9	Multiple	454.391	5.85	TG(18:016:1(9Z)22:5(7Z10Z13Z16Z19Z))	C59H102O6	906.768	M+2H	ISgroup_52_1_39	20.1	0.388
454.388	37.8928	454.388	454.389	46.328	29.4576		1.19 (1.08, 1.32)	0.000691248	0.0293349		0.738788	0.939801														HMDB49935	0	0	52_1	454.388	37.9	Multiple	454.391	5.85	TG(18:1(9Z)20:1(11Z)18:4(6Z9Z12Z15Z))	C59H102O6	906.768	M+2H	ISgroup_52_1_39	20.1	0.388
454.388	37.8928	454.388	454.389	46.328	29.4576		1.19 (1.08, 1.32)	0.000691248	0.0293349		0.738788	0.939801														HMDB45376	0	0	52_1	454.388	37.9	Multiple	454.391	5.85	TG(18:020:5(5Z8Z11Z14Z17Z)18:1(11Z))	C59H102O6	906.768	M+2H	ISgroup_52_1_39	20.1	0.388
454.388	37.8928	454.388	454.389	46.328	29.4576		1.19 (1.08, 1.32)	0.000691248	0.0293349		0.738788	0.939801														HMDB48498	0	0	52_1	454.388	37.9	Multiple	454.391	5.85	TG(16:1(9Z)18:022:5(7Z10Z13Z16Z19Z))	C59H102O6	906.768	M+2H	ISgroup_52_1_39	20.1	0.388
454.388	37.8928	454.388	454.389	46.328	29.4576		1.19 (1.08, 1.32)	0.000691248	0.0293349		0.738788	0.939801														HMDB00524	0	0	52_1	454.388	37.9	Multiple	454.389	1.41	5b-Cholestane-3a7a12a25-tetrol	C27H48O4	436.355	M+NH4	ISgroup_52_1_39	20.1	0.388
454.388	37.8928	454.388	454.389	46.328	29.4576		1.19 (1.08, 1.32)	0.000691248	0.0293349		0.738788	0.939801														HMDB52961	0	0	52_1	454.388	37.9	Multiple	454.391	5.85	TG(18:3(6Z9Z12Z)16:1(9Z)22:2(13Z16Z))	C59H102O6	906.768	M+2H	ISgroup_52_1_39	20.1	0.388
454.388	37.8928	454.388	454.389	46.328	29.4576		1.19 (1.08, 1.32)	0.000691248	0.0293349		0.738788	0.939801														HMDB54346	0	0	52_1	454.388	37.9	Multiple	454.391	5.85	TG(22:2(13Z16Z)14:020:4(8Z11Z14Z17Z))	C59H102O6	906.768	M+2H	ISgroup_52_1_39	20.1	0.388
454.388	37.8928	454.388	454.389	46.328	29.4576		1.19 (1.08, 1.32)	0.000691248	0.0293349		0.738788	0.939801														HMDB44592	0	0	52_1	454.388	37.9	Multiple	454.391	5.85	TG(16:022:5(7Z10Z13Z16Z19Z)18:1(11Z))	C59H102O6	906.768	M+2H	ISgroup_52_1_39	20.1	0.388
454.388	37.8928	454.388	454.389	46.328	29.4576		1.19 (1.08, 1.32)	0.000691248	0.0293349		0.738788	0.939801														HMDB49318	0	0	52_1	454.388	37.9	Multiple	454.391	5.85	TG(18:1(11Z)20:1(11Z)18:4(6Z9Z12Z15Z))	C59H102O6	906.768	M+2H	ISgroup_52_1_39	20.1	0.388
454.388	37.8928	454.388	454.389	46.328	29.4576		1.19 (1.08, 1.32)	0.000691248	0.0293349		0.738788	0.939801														HMDB44349	0	0	52_1	454.388	37.9	Multiple	454.391	5.85	TG(16:020:3n620:3n6)	C59H102O6	906.768	M+2H	ISgroup_52_1_39	20.1	0.388
454.388	37.8928	454.388	454.389	46.328	29.4576		1.19 (1.08, 1.32)	0.000691248	0.0293349		0.738788	0.939801														HMDB42905	0	0	52_1	454.388	37.9	Multiple	454.391	5.85	TG(14:022:6(4Z7Z10Z13Z16Z19Z)20:0)	C59H102O6	906.768	M+2H	ISgroup_52_1_39	20.1	0.388
454.388	37.8928	454.388	454.389	46.328	29.4576		1.19 (1.08, 1.32)	0.000691248	0.0293349		0.738788	0.939801														HMDB54424	0	0	52_1	454.388	37.9	Multiple	454.391	5.85	TG(22:2(13Z16Z)16:1(9Z)18:3(9Z12Z15Z))	C59H102O6	906.768	M+2H	ISgroup_52_1_39	20.1	0.388
454.388	37.8928	454.388	454.389	46.328	29.4576		1.19 (1.08, 1.32)	0.000691248	0.0293349		0.738788	0.939801														HMDB42680	0	0	52_1	454.388	37.9	Multiple	454.391	5.85	TG(14:022:2(13Z16Z)20:4(5Z8Z11Z14Z))	C59H102O6	906.768	M+2H	ISgroup_52_1_39	20.1	0.388
454.388	37.8928	454.388	454.389	46.328	29.4576		1.19 (1.08, 1.32)	0.000691248	0.0293349		0.738788	0.939801														HMDB49916	0	0	52_1	454.388	37.9	Multiple	454.391	5.85	TG(18:1(9Z)18:1(9Z)20:4(8Z11Z14Z17Z))	C59H102O6	906.768	M+2H	ISgroup_52_1_39	20.1	0.388
454.388	37.8928	454.388	454.389	46.328	29.4576		1.19 (1.08, 1.32)	0.000691248	0.0293349		0.738788	0.939801														HMDB48624	0	0	52_1	454.388	37.9	Multiple	454.391	5.85	TG(16:1(9Z)18:1(11Z)22:4(7Z10Z13Z16Z))	C59H102O6	906.768	M+2H	ISgroup_52_1_39	20.1	0.388
454.388	37.8928	454.388	454.389	46.328	29.4576		1.19 (1.08, 1.32)	0.000691248	0.0293349		0.738788	0.939801														HMDB52417	0	0	52_1	454.388	37.9	Multiple	454.391	5.85	TG(18:2(9Z12Z)15:022:4(7Z10Z13Z16Z))	C59H102O6	906.768	M+2H	ISgroup_52_1_39	20.1	0.388
454.388	37.8928	454.388	454.389	46.328	29.4576		1.19 (1.08, 1.32)	0.000691248	0.0293349		0.738788	0.939801														HMDB49277	0	0	52_1	454.388	37.9	Multiple	454.391	5.85	TG(18:1(11Z)18:1(11Z)20:4(8Z11Z14Z17Z))	C59H102O6	906.768	M+2H	ISgroup_52_1_39	20.1	0.388
454.388	37.8928	454.388	454.389	46.328	29.4576		1.19 (1.08, 1.32)	0.000691248	0.0293349		0.738788	0.939801														HMDB46087	0	0	52_1	454.388	37.9	Multiple	454.391	5.85	TG(20:018:3(9Z12Z15Z)18:3(6Z9Z12Z))	C59H102O6	906.768	M+2H	ISgroup_52_1_39	20.1	0.388
454.388	37.8928	454.388	454.389	46.328	29.4576		1.19 (1.08, 1.32)	0.000691248	0.0293349		0.738788	0.939801														HMDB42651	0	0	52_1	454.388	37.9	Multiple	454.391	5.85	TG(14:020:4(5Z8Z11Z14Z)22:2(13Z16Z))	C59H102O6	906.768	M+2H	ISgroup_52_1_39	20.1	0.388
454.388	37.8928	454.388	454.389	46.328	29.4576		1.19 (1.08, 1.32)	0.000691248	0.0293349		0.738788	0.939801														HMDB51539	0	0	52_1	454.388	37.9	Multiple	454.391	5.85	TG(22:1(13Z)14:1(9Z)20:4(8Z11Z14Z17Z))	C59H102O6	906.768	M+2H	ISgroup_52_1_39	20.1	0.388
454.388	37.8928	454.388	454.389	46.328	29.4576		1.19 (1.08, 1.32)	0.000691248	0.0293349		0.738788	0.939801														HMDB47858	0	0	52_1	454.388	37.9	Multiple	454.391	5.85	TG(14:1(9Z)22:020:5(5Z8Z11Z14Z17Z))	C59H102O6	906.768	M+2H	ISgroup_52_1_39	20.1	0.388
454.388	37.8928	454.388	454.389	46.328	29.4576		1.19 (1.08, 1.32)	0.000691248	0.0293349		0.738788	0.939801														HMDB48877	0	0	52_1	454.388	37.9	Multiple	454.391	5.85	TG(16:1(9Z)22:4(7Z10Z13Z16Z)18:1(9Z))	C59H102O6	906.768	M+2H	ISgroup_52_1_39	20.1	0.388
454.388	37.8928	454.388	454.389	46.328	29.4576		1.19 (1.08, 1.32)	0.000691248	0.0293349		0.738788	0.939801														HMDB45677	0	0	52_1	454.388	37.9	Multiple	454.391	5.85	TG(20:014:1(9Z)22:5(4Z7Z10Z13Z16Z))	C59H102O6	906.768	M+2H	ISgroup_52_1_39	20.1	0.388
454.388	37.8928	454.388	454.389	46.328	29.4576		1.19 (1.08, 1.32)	0.000691248	0.0293349		0.738788	0.939801														HMDB52908	0	0	52_1	454.388	37.9	Multiple	454.391	5.85	TG(18:3(6Z9Z12Z)20:018:3(9Z12Z15Z))	C59H102O6	906.768	M+2H	ISgroup_52_1_39	20.1	0.388
454.388	37.8928	454.388	454.389	46.328	29.4576		1.19 (1.08, 1.32)	0.000691248	0.0293349		0.738788	0.939801														HMDB53694	0	0	52_1	454.388	37.9	Multiple	454.391	5.85	TG(20:3n618:018:3(9Z12Z15Z))	C59H102O6	906.768	M+2H	ISgroup_52_1_39	20.1	0.388
454.388	37.8928	454.388	454.389	46.328	29.4576		1.19 (1.08, 1.32)	0.000691248	0.0293349		0.738788	0.939801														HMDB49598	0	0	52_1	454.388	37.9	Multiple	454.391	5.85	TG(18:1(11Z)20:4(8Z11Z14Z17Z)18:1(9Z))	C59H102O6	906.768	M+2H	ISgroup_52_1_39	20.1	0.388
454.388	37.8928	454.388	454.389	46.328	29.4576		1.19 (1.08, 1.32)	0.000691248	0.0293349		0.738788	0.939801														HMDB42686	0	0	52_1	454.388	37.9	Multiple	454.391	5.85	TG(14:022:2(13Z16Z)20:4(8Z11Z14Z17Z))	C59H102O6	906.768	M+2H	ISgroup_52_1_39	20.1	0.388
454.388	37.8928	454.388	454.389	46.328	29.4576		1.19 (1.08, 1.32)	0.000691248	0.0293349		0.738788	0.939801														HMDB49872	0	0	52_1	454.388	37.9	Multiple	454.391	5.85	TG(18:1(9Z)16:1(9Z)22:4(7Z10Z13Z16Z))	C59H102O6	906.768	M+2H	ISgroup_52_1_39	20.1	0.388
454.388	37.8928	454.388	454.389	46.328	29.4576		1.19 (1.08, 1.32)	0.000691248	0.0293349		0.738788	0.939801														HMDB45267	0	0	52_1	454.388	37.9	Multiple	454.391	5.85	TG(18:022:5(4Z7Z10Z13Z16Z)16:1(9Z))	C59H102O6	906.768	M+2H	ISgroup_52_1_39	20.1	0.388
454.388	37.8928	454.388	454.389	46.328	29.4576		1.19 (1.08, 1.32)	0.000691248	0.0293349		0.738788	0.939801														HMDB45377	0	0	52_1	454.388	37.9	Multiple	454.391	5.85	TG(18:020:5(5Z8Z11Z14Z17Z)18:1(9Z))	C59H102O6	906.768	M+2H	ISgroup_52_1_39	20.1	0.388
454.388	37.8928	454.388	454.389	46.328	29.4576		1.19 (1.08, 1.32)	0.000691248	0.0293349		0.738788	0.939801														HMDB45905	0	0	52_1	454.388	37.9	Multiple	454.391	5.85	TG(20:018:3(6Z9Z12Z)18:3(6Z9Z12Z))	C59H102O6	906.768	M+2H	ISgroup_52_1_39	20.1	0.388
454.388	37.8928	454.388	454.389	46.328	29.4576		1.19 (1.08, 1.32)	0.000691248	0.0293349		0.738788	0.939801														HMDB50460	0	0	52_1	454.388	37.9	Multiple	454.391	5.85	TG(20:1(11Z)16:1(9Z)20:4(5Z8Z11Z14Z))	C59H102O6	906.768	M+2H	ISgroup_52_1_39	20.1	0.388
454.388	37.8928	454.388	454.389	46.328	29.4576		1.19 (1.08, 1.32)	0.000691248	0.0293349		0.738788	0.939801														HMDB44106	0	0	52_1	454.388	37.9	Multiple	454.391	5.85	TG(16:018:1(11Z)22:5(7Z10Z13Z16Z19Z))	C59H102O6	906.768	M+2H	ISgroup_52_1_39	20.1	0.388
454.388	37.8928	454.388	454.389	46.328	29.4576		1.19 (1.08, 1.32)	0.000691248	0.0293349		0.738788	0.939801														HMDB48195	0	0	52_1	454.388	37.9	Multiple	454.391	5.85	TG(14:1(9Z)22:2(13Z16Z)20:3n6)	C59H102O6	906.768	M+2H	ISgroup_52_1_39	20.1	0.388
454.388	37.8928	454.388	454.389	46.328	29.4576		1.19 (1.08, 1.32)	0.000691248	0.0293349		0.738788	0.939801														HMDB44343	0	0	52_1	454.388	37.9	Multiple	454.391	5.85	TG(16:020:3n620:3(5Z8Z11Z))	C59H102O6	906.768	M+2H	ISgroup_52_1_39	20.1	0.388
454.388	37.8928	454.388	454.389	46.328	29.4576		1.19 (1.08, 1.32)	0.000691248	0.0293349		0.738788	0.939801														HMDB45682	0	0	52_1	454.388	37.9	Multiple	454.391	5.85	TG(20:014:1(9Z)22:5(7Z10Z13Z16Z19Z))	C59H102O6	906.768	M+2H	ISgroup_52_1_39	20.1	0.388
454.388	37.8928	454.388	454.389	46.328	29.4576		1.19 (1.08, 1.32)	0.000691248	0.0293349		0.738788	0.939801														HMDB42209	0	0	52_1	454.388	37.9	Multiple	454.391	5.85	TG(14:020:022:6(4Z7Z10Z13Z16Z19Z))	C59H102O6	906.768	M+2H	ISgroup_52_1_39	20.1	0.388
454.388	37.8928	454.388	454.389	46.328	29.4576		1.19 (1.08, 1.32)	0.000691248	0.0293349		0.738788	0.939801														HMDB50443	0	0	52_1	454.388	37.9	Multiple	454.391	5.85	TG(20:1(11Z)14:1(9Z)22:4(7Z10Z13Z16Z))	C59H102O6	906.768	M+2H	ISgroup_52_1_39	20.1	0.388
454.388	37.8928	454.388	454.389	46.328	29.4576		1.19 (1.08, 1.32)	0.000691248	0.0293349		0.738788	0.939801														HMDB29851	0	0	52_1	454.388	37.9	Multiple	454.389	1.41	27-Deoxy-5alpha-cyprinol	C27H48O4	436.355	M+NH4	ISgroup_52_1_39	20.1	0.388
454.388	37.8928	454.388	454.389	46.328	29.4576		1.19 (1.08, 1.32)	0.000691248	0.0293349		0.738788	0.939801														HMDB42413	0	0	52_1	454.388	37.9	Multiple	454.391	5.85	TG(14:020:1(11Z)22:5(4Z7Z10Z13Z16Z))	C59H102O6	906.768	M+2H	ISgroup_52_1_39	20.1	0.388
454.388	37.8928	454.388	454.389	46.328	29.4576		1.19 (1.08, 1.32)	0.000691248	0.0293349		0.738788	0.939801														HMDB46452	0	0	52_1	454.388	37.9	Multiple	454.391	5.85	TG(22:014:1(9Z)20:5(5Z8Z11Z14Z17Z))	C59H102O6	906.768	M+2H	ISgroup_52_1_39	20.1	0.388
454.388	37.8928	454.388	454.389	46.328	29.4576		1.19 (1.08, 1.32)	0.000691248	0.0293349		0.738788	0.939801														HMDB49890	0	0	52_1	454.388	37.9	Multiple	454.391	5.85	TG(18:1(9Z)18:1(11Z)20:4(5Z8Z11Z14Z))	C59H102O6	906.768	M+2H	ISgroup_52_1_39	20.1	0.388
454.388	37.8928	454.388	454.389	46.328	29.4576		1.19 (1.08, 1.32)	0.000691248	0.0293349		0.738788	0.939801														HMDB44181	0	0	52_1	454.388	37.9	Multiple	454.391	5.85	TG(16:020:3(5Z8Z11Z)20:3n6)	C59H102O6	906.768	M+2H	ISgroup_52_1_39	20.1	0.388
454.388	37.8928	454.388	454.389	46.328	29.4576		1.19 (1.08, 1.32)	0.000691248	0.0293349		0.738788	0.939801														HMDB50466	0	0	52_1	454.388	37.9	Multiple	454.391	5.85	TG(20:1(11Z)16:1(9Z)20:4(8Z11Z14Z17Z))	C59H102O6	906.768	M+2H	ISgroup_52_1_39	20.1	0.388
454.388	37.8928	454.388	454.389	46.328	29.4576		1.19 (1.08, 1.32)	0.000691248	0.0293349		0.738788	0.939801														HMDB46094	0	0	52_1	454.388	37.9	Multiple	454.391	5.85	TG(20:018:3(9Z12Z15Z)18:3(9Z12Z15Z))	C59H102O6	906.768	M+2H	ISgroup_52_1_39	20.1	0.388
454.388	37.8928	454.388	454.389	46.328	29.4576		1.19 (1.08, 1.32)	0.000691248	0.0293349		0.738788	0.939801														HMDB55176	0	0	52_1	454.388	37.9	Multiple	454.391	5.85	TG(18:3(9Z12Z15Z)20:018:3(9Z12Z15Z))	C59H102O6	906.768	M+2H	ISgroup_52_1_39	20.1	0.388
454.388	37.8928	454.388	454.389	46.328	29.4576		1.19 (1.08, 1.32)	0.000691248	0.0293349		0.738788	0.939801														HMDB48493	0	0	52_1	454.388	37.9	Multiple	454.391	5.85	TG(16:1(9Z)18:022:5(4Z7Z10Z13Z16Z))	C59H102O6	906.768	M+2H	ISgroup_52_1_39	20.1	0.388
454.388	37.8928	454.388	454.389	46.328	29.4576		1.19 (1.08, 1.32)	0.000691248	0.0293349		0.738788	0.939801														HMDB44593	0	0	52_1	454.388	37.9	Multiple	454.391	5.85	TG(16:022:5(7Z10Z13Z16Z19Z)18:1(9Z))	C59H102O6	906.768	M+2H	ISgroup_52_1_39	20.1	0.388
454.388	37.8928	454.388	454.389	46.328	29.4576		1.19 (1.08, 1.32)	0.000691248	0.0293349		0.738788	0.939801														HMDB45304	0	0	52_1	454.388	37.9	Multiple	454.391	5.85	TG(18:018:3(9Z12Z15Z)20:3n6)	C59H102O6	906.768	M+2H	ISgroup_52_1_39	20.1	0.388
454.388	37.8928	454.388	454.389	46.328	29.4576		1.19 (1.08, 1.32)	0.000691248	0.0293349		0.738788	0.939801														HMDB46052	0	0	52_1	454.388	37.9	Multiple	454.391	5.85	TG(20:022:5(4Z7Z10Z13Z16Z)14:1(9Z))	C59H102O6	906.768	M+2H	ISgroup_52_1_39	20.1	0.388
454.388	37.8928	454.388	454.389	46.328	29.4576		1.19 (1.08, 1.32)	0.000691248	0.0293349		0.738788	0.939801														HMDB49578	0	0	52_1	454.388	37.9	Multiple	454.391	5.85	TG(18:1(11Z)18:4(6Z9Z12Z15Z)20:1(11Z))	C59H102O6	906.768	M+2H	ISgroup_52_1_39	20.1	0.388
454.388	37.8928	454.388	454.389	46.328	29.4576		1.19 (1.08, 1.32)	0.000691248	0.0293349		0.738788	0.939801														HMDB50182	0	0	52_1	454.388	37.9	Multiple	454.391	5.85	TG(18:1(9Z)18:4(6Z9Z12Z15Z)20:1(11Z))	C59H102O6	906.768	M+2H	ISgroup_52_1_39	20.1	0.388
454.388	37.8928	454.388	454.389	46.328	29.4576		1.19 (1.08, 1.32)	0.000691248	0.0293349		0.738788	0.939801														HMDB49896	0	0	52_1	454.388	37.9	Multiple	454.391	5.85	TG(18:1(9Z)18:1(11Z)20:4(8Z11Z14Z17Z))	C59H102O6	906.768	M+2H	ISgroup_52_1_39	20.1	0.388
454.388	37.8928	454.388	454.389	46.328	29.4576		1.19 (1.08, 1.32)	0.000691248	0.0293349		0.738788	0.939801														HMDB44934	0	0	52_1	454.388	37.9	Multiple	454.391	5.85	TG(18:018:1(11Z)20:5(5Z8Z11Z14Z17Z))	C59H102O6	906.768	M+2H	ISgroup_52_1_39	20.1	0.388
454.388	37.8928	454.388	454.389	46.328	29.4576		1.19 (1.08, 1.32)	0.000691248	0.0293349		0.738788	0.939801														HMDB53281	0	0	52_1	454.388	37.9	Multiple	454.391	5.85	TG(20:2n615:022:4(7Z10Z13Z16Z))	C59H102O6	906.768	M+2H	ISgroup_52_1_39	20.1	0.388
454.388	37.8928	454.388	454.389	46.328	29.4576		1.19 (1.08, 1.32)	0.000691248	0.0293349		0.738788	0.939801														HMDB50201	0	0	52_1	454.388	37.9	Multiple	454.391	5.85	TG(18:1(9Z)20:4(8Z11Z14Z17Z)18:1(9Z))	C59H102O6	906.768	M+2H	ISgroup_52_1_39	20.1	0.388
454.388	37.8928	454.388	454.389	46.328	29.4576		1.19 (1.08, 1.32)	0.000691248	0.0293349		0.738788	0.939801														HMDB49127	0	0	52_1	454.388	37.9	Multiple	454.391	5.85	TG(18:1(11Z)16:022:5(4Z7Z10Z13Z16Z))	C59H102O6	906.768	M+2H	ISgroup_52_1_39	20.1	0.388
454.388	37.8928	454.388	454.389	46.328	29.4576		1.19 (1.08, 1.32)	0.000691248	0.0293349		0.738788	0.939801														HMDB44566	0	0	52_1	454.388	37.9	Multiple	454.391	5.85	TG(16:020:5(5Z8Z11Z14Z17Z)20:1(11Z))	C59H102O6	906.768	M+2H	ISgroup_52_1_39	20.1	0.388
454.388	37.8928	454.388	454.389	46.328	29.4576		1.19 (1.08, 1.32)	0.000691248	0.0293349		0.738788	0.939801														HMDB44175	0	0	52_1	454.388	37.9	Multiple	454.391	5.85	TG(16:020:3(5Z8Z11Z)20:3(5Z8Z11Z))	C59H102O6	906.768	M+2H	ISgroup_52_1_39	20.1	0.388
454.388	37.8928	454.388	454.389	46.328	29.4576		1.19 (1.08, 1.32)	0.000691248	0.0293349		0.738788	0.939801														HMDB10454	0	0	52_1	454.388	37.9	Multiple	454.391	5.85	TG(18:1(9Z)16:022:5(7Z10Z13Z16Z19Z))iso6	C59H102O6	906.768	M+2H	ISgroup_52_1_39	20.1	0.388
454.388	37.8928	454.388	454.389	46.328	29.4576		1.19 (1.08, 1.32)	0.000691248	0.0293349		0.738788	0.939801														HMDB48041	0	0	52_1	454.388	37.9	Multiple	454.391	5.85	TG(14:1(9Z)22:1(13Z)20:4(8Z11Z14Z17Z))	C59H102O6	906.768	M+2H	ISgroup_52_1_39	20.1	0.388
454.388	37.8928	454.388	454.389	46.328	29.4576		1.19 (1.08, 1.32)	0.000691248	0.0293349		0.738788	0.939801														HMDB51533	0	0	52_1	454.388	37.9	Multiple	454.391	5.85	TG(22:1(13Z)14:1(9Z)20:4(5Z8Z11Z14Z))	C59H102O6	906.768	M+2H	ISgroup_52_1_39	20.1	0.388
454.388	37.8928	454.388	454.389	46.328	29.4576		1.19 (1.08, 1.32)	0.000691248	0.0293349		0.738788	0.939801														HMDB48876	0	0	52_1	454.388	37.9	Multiple	454.391	5.85	TG(16:1(9Z)22:4(7Z10Z13Z16Z)18:1(11Z))	C59H102O6	906.768	M+2H	ISgroup_52_1_39	20.1	0.388
454.388	37.8928	454.388	454.389	46.328	29.4576		1.19 (1.08, 1.32)	0.000691248	0.0293349		0.738788	0.939801														HMDB48868	0	0	52_1	454.388	37.9	Multiple	454.391	5.85	TG(16:1(9Z)22:2(13Z16Z)18:3(9Z12Z15Z))	C59H102O6	906.768	M+2H	ISgroup_52_1_39	20.1	0.388
454.388	37.8928	454.388	454.389	46.328	29.4576		1.19 (1.08, 1.32)	0.000691248	0.0293349		0.738788	0.939801														HMDB47831	0	0	52_1	454.388	37.9	Multiple	454.391	5.85	TG(14:1(9Z)20:022:5(4Z7Z10Z13Z16Z))	C59H102O6	906.768	M+2H	ISgroup_52_1_39	20.1	0.388
454.388	37.8928	454.388	454.389	46.328	29.4576		1.19 (1.08, 1.32)	0.000691248	0.0293349		0.738788	0.939801														HMDB50353	0	0	52_1	454.388	37.9	Multiple	454.391	5.85	TG(20:1(11Z)16:020:5(5Z8Z11Z14Z17Z))	C59H102O6	906.768	M+2H	ISgroup_52_1_39	20.1	0.388
454.388	37.8928	454.388	454.389	46.328	29.4576		1.19 (1.08, 1.32)	0.000691248	0.0293349		0.738788	0.939801														HMDB42418	0	0	52_1	454.388	37.9	Multiple	454.391	5.85	TG(14:020:1(11Z)22:5(7Z10Z13Z16Z19Z))	C59H102O6	906.768	M+2H	ISgroup_52_1_39	20.1	0.388
454.388	37.8928	454.388	454.389	46.328	29.4576		1.19 (1.08, 1.32)	0.000691248	0.0293349		0.738788	0.939801														HMDB53677	0	0	52_1	454.388	37.9	Multiple	454.391	5.85	TG(20:3n616:020:3n6)	C59H102O6	906.768	M+2H	ISgroup_52_1_39	20.1	0.388
454.388	37.8928	454.388	454.389	46.328	29.4576		1.19 (1.08, 1.32)	0.000691248	0.0293349		0.738788	0.939801														HMDB48946	0	0	52_1	454.388	37.9	Multiple	454.391	5.85	TG(16:1(9Z)18:4(6Z9Z12Z15Z)22:1(13Z))	C59H102O6	906.768	M+2H	ISgroup_52_1_39	20.1	0.388
454.388	37.8928	454.388	454.389	46.328	29.4576		1.19 (1.08, 1.32)	0.000691248	0.0293349		0.738788	0.939801														HMDB10485	0	0	52_1	454.388	37.9	Multiple	454.391	5.85	TG(18:2(9Z12Z)18:1(9Z)20:3(8Z11Z14Z))iso6	C59H102O6	906.768	M+2H	ISgroup_52_1_39	20.1	0.388
454.388	37.8928	454.388	454.389	46.328	29.4576		1.19 (1.08, 1.32)	0.000691248	0.0293349		0.738788	0.939801														HMDB44129	0	0	52_1	454.388	37.9	Multiple	454.391	5.85	TG(16:018:1(9Z)22:5(4Z7Z10Z13Z16Z))	C59H102O6	906.768	M+2H	ISgroup_52_1_39	20.1	0.388
454.388	37.8928	454.388	454.389	46.328	29.4576		1.19 (1.08, 1.32)	0.000691248	0.0293349		0.738788	0.939801														HMDB45707	0	0	52_1	454.388	37.9	Multiple	454.391	5.85	TG(20:016:1(9Z)20:5(5Z8Z11Z14Z17Z))	C59H102O6	906.768	M+2H	ISgroup_52_1_39	20.1	0.388
454.388	37.8928	454.388	454.389	46.328	29.4576		1.19 (1.08, 1.32)	0.000691248	0.0293349		0.738788	0.939801														HMDB48834	0	0	52_1	454.388	37.9	Multiple	454.391	5.85	TG(16:1(9Z)20:4(5Z8Z11Z14Z)20:1(11Z))	C59H102O6	906.768	M+2H	ISgroup_52_1_39	20.1	0.388
454.388	37.8928	454.388	454.389	46.328	29.4576		1.19 (1.08, 1.32)	0.000691248	0.0293349		0.738788	0.939801														HMDB51421	0	0	52_1	454.388	37.9	Multiple	454.391	5.85	TG(22:1(13Z)14:020:5(5Z8Z11Z14Z17Z))	C59H102O6	906.768	M+2H	ISgroup_52_1_39	20.1	0.388
454.388	37.8928	454.388	454.389	46.328	29.4576		1.19 (1.08, 1.32)	0.000691248	0.0293349		0.738788	0.939801														HMDB44519	0	0	52_1	454.388	37.9	Multiple	454.391	5.85	TG(16:018:4(6Z9Z12Z15Z)22:2(13Z16Z))	C59H102O6	906.768	M+2H	ISgroup_52_1_39	20.1	0.388
454.388	37.8928	454.388	454.389	46.328	29.4576		1.19 (1.08, 1.32)	0.000691248	0.0293349		0.738788	0.939801														HMDB53739	0	0	52_1	454.388	37.9	Multiple	454.391	5.85	TG(20:3n614:1(9Z)22:2(13Z16Z))	C59H102O6	906.768	M+2H	ISgroup_52_1_39	20.1	0.388
454.388	37.8928	454.388	454.389	46.328	29.4576		1.19 (1.08, 1.32)	0.000691248	0.0293349		0.738788	0.939801														HMDB05443	0	0	52_1	454.388	37.9	Multiple	454.391	5.85	TG(16:1(9Z)20:1(11Z)20:4(5Z8Z11Z14Z))iso6	C59H102O6	906.768	M+2H	ISgroup_52_1_39	20.1	0.388
454.388	37.8928	454.388	454.389	46.328	29.4576		1.19 (1.08, 1.32)	0.000691248	0.0293349		0.738788	0.939801														HMDB44903	0	0	52_1	454.388	37.9	Multiple	454.391	5.85	TG(18:016:1(9Z)22:5(4Z7Z10Z13Z16Z))	C59H102O6	906.768	M+2H	ISgroup_52_1_39	20.1	0.388
454.388	37.8928	454.388	454.389	46.328	29.4576		1.19 (1.08, 1.32)	0.000691248	0.0293349		0.738788	0.939801														HMDB00520	0	0	52_1	454.388	37.9	Multiple	454.389	1.41	5a-Cholestane-3a7a12a25-tetrol	C27H48O4	436.355	M+NH4	ISgroup_52_1_39	20.1	0.388
454.388	37.8928	454.388	454.389	46.328	29.4576		1.19 (1.08, 1.32)	0.000691248	0.0293349		0.738788	0.939801														HMDB50503	0	0	52_1	454.388	37.9	Multiple	454.391	5.85	TG(20:1(11Z)18:1(9Z)18:4(6Z9Z12Z15Z))	C59H102O6	906.768	M+2H	ISgroup_52_1_39	20.1	0.388
454.388	37.8928	454.388	454.389	46.328	29.4576		1.19 (1.08, 1.32)	0.000691248	0.0293349		0.738788	0.939801														HMDB49298	0	0	52_1	454.388	37.9	Multiple	454.391	5.85	TG(18:1(11Z)18:1(9Z)20:4(8Z11Z14Z17Z))	C59H102O6	906.768	M+2H	ISgroup_52_1_39	20.1	0.388
454.388	37.8928	454.388	454.389	46.328	29.4576		1.19 (1.08, 1.32)	0.000691248	0.0293349		0.738788	0.939801														HMDB01968	0	0	52_1	454.388	37.9	Multiple	454.389	1.41	5b-Cholestane-3a7a12a23-Tetrol	C27H48O4	436.355	M+NH4	ISgroup_52_1_39	20.1	0.388
454.388	37.8928	454.388	454.389	46.328	29.4576		1.19 (1.08, 1.32)	0.000691248	0.0293349		0.738788	0.939801														HMDB43415	0	0	52_1	454.388	37.9	Multiple	454.391	5.85	TG(15:018:2(9Z12Z)22:4(7Z10Z13Z16Z))	C59H102O6	906.768	M+2H	ISgroup_52_1_39	20.1	0.388
454.388	37.8928	454.388	454.389	46.328	29.4576		1.19 (1.08, 1.32)	0.000691248	0.0293349		0.738788	0.939801														HMDB49597	0	0	52_1	454.388	37.9	Multiple	454.391	5.85	TG(18:1(11Z)20:4(8Z11Z14Z17Z)18:1(11Z))	C59H102O6	906.768	M+2H	ISgroup_52_1_39	20.1	0.388
454.388	37.8928	454.388	454.389	46.328	29.4576		1.19 (1.08, 1.32)	0.000691248	0.0293349		0.738788	0.939801														HMDB50927	0	0	52_1	454.388	37.9	Multiple	454.391	5.85	TG(20:3(5Z8Z11Z)18:018:3(6Z9Z12Z))	C59H102O6	906.768	M+2H	ISgroup_52_1_39	20.1	0.388
454.388	37.8928	454.388	454.389	46.328	29.4576		1.19 (1.08, 1.32)	0.000691248	0.0293349		0.738788	0.939801														HMDB50311	0	0	52_1	454.388	37.9	Multiple	454.391	5.85	TG(20:1(11Z)14:022:5(4Z7Z10Z13Z16Z))	C59H102O6	906.768	M+2H	ISgroup_52_1_39	20.1	0.388
454.388	37.8928	454.388	454.389	46.328	29.4576		1.19 (1.08, 1.32)	0.000691248	0.0293349		0.738788	0.939801														HMDB43585	0	0	52_1	454.388	37.9	Multiple	454.391	5.85	TG(15:022:4(7Z10Z13Z16Z)20:2n6)	C59H102O6	906.768	M+2H	ISgroup_52_1_39	20.1	0.388
454.388	37.8928	454.388	454.389	46.328	29.4576		1.19 (1.08, 1.32)	0.000691248	0.0293349		0.738788	0.939801														HMDB48305	0	0	52_1	454.388	37.9	Multiple	454.391	5.85	TG(14:1(9Z)20:4(8Z11Z14Z17Z)22:1(13Z))	C59H102O6	906.768	M+2H	ISgroup_52_1_39	20.1	0.388
454.388	37.8928	454.388	454.389	46.328	29.4576		1.19 (1.08, 1.32)	0.000691248	0.0293349		0.738788	0.939801														HMDB48777	0	0	52_1	454.388	37.9	Multiple	454.391	5.85	TG(16:1(9Z)18:3(6Z9Z12Z)22:2(13Z16Z))	C59H102O6	906.768	M+2H	ISgroup_52_1_39	20.1	0.388
454.388	37.8928	454.388	454.389	46.328	29.4576		1.19 (1.08, 1.32)	0.000691248	0.0293349		0.738788	0.939801														HMDB11552	0	0	52_1	454.388	37.9	Multiple	454.389	1.43	MG(0:022:1(13Z)0:0)	C25H48O4	412.355	M+ACN+H	ISgroup_52_1_39	20.1	0.388
454.388	37.8928	454.388	454.389	46.328	29.4576		1.19 (1.08, 1.32)	0.000691248	0.0293349		0.738788	0.939801														HMDB50905	0	0	52_1	454.388	37.9	Multiple	454.391	5.85	TG(20:3(5Z8Z11Z)16:020:3(5Z8Z11Z))	C59H102O6	906.768	M+2H	ISgroup_52_1_39	20.1	0.388
454.388	37.8928	454.388	454.389	46.328	29.4576		1.19 (1.08, 1.32)	0.000691248	0.0293349		0.738788	0.939801														HMDB48283	0	0	52_1	454.388	37.9	Multiple	454.391	5.85	TG(14:1(9Z)18:4(6Z9Z12Z15Z)24:1(15Z))	C59H102O6	906.768	M+2H	ISgroup_52_1_39	20.1	0.388
454.388	37.8928	454.388	454.389	46.328	29.4576		1.19 (1.08, 1.32)	0.000691248	0.0293349		0.738788	0.939801														HMDB47836	0	0	52_1	454.388	37.9	Multiple	454.391	5.85	TG(14:1(9Z)20:022:5(7Z10Z13Z16Z19Z))	C59H102O6	906.768	M+2H	ISgroup_52_1_39	20.1	0.388
454.388	37.8928	454.388	454.389	46.328	29.4576		1.19 (1.08, 1.32)	0.000691248	0.0293349		0.738788	0.939801														HMDB49472	0	0	52_1	454.388	37.9	Multiple	454.391	5.85	TG(18:1(11Z)20:4(5Z8Z11Z14Z)18:1(9Z))	C59H102O6	906.768	M+2H	ISgroup_52_1_39	20.1	0.388
454.388	37.8928	454.388	454.389	46.328	29.4576		1.19 (1.08, 1.32)	0.000691248	0.0293349		0.738788	0.939801														HMDB51003	0	0	52_1	454.388	37.9	Multiple	454.391	5.85	TG(20:3(5Z8Z11Z)14:1(9Z)22:2(13Z16Z))	C59H102O6	906.768	M+2H	ISgroup_52_1_39	20.1	0.388
454.388	37.8928	454.388	454.389	46.328	29.4576		1.19 (1.08, 1.32)	0.000691248	0.0293349		0.738788	0.939801														HMDB54013	0	0	52_1	454.388	37.9	Multiple	454.391	5.85	TG(20:4(5Z8Z11Z14Z)14:022:2(13Z16Z))	C59H102O6	906.768	M+2H	ISgroup_52_1_39	20.1	0.388
454.388	37.8928	454.388	454.389	46.328	29.4576		1.19 (1.08, 1.32)	0.000691248	0.0293349		0.738788	0.939801														HMDB45012	0	0	52_1	454.388	37.9	Multiple	454.391	5.85	TG(18:020:3(5Z8Z11Z)18:3(9Z12Z15Z))	C59H102O6	906.768	M+2H	ISgroup_52_1_39	20.1	0.388
454.388	37.8928	454.388	454.389	46.328	29.4576		1.19 (1.08, 1.32)	0.000691248	0.0293349		0.738788	0.939801														HMDB45912	0	0	52_1	454.388	37.9	Multiple	454.391	5.85	TG(20:018:3(6Z9Z12Z)18:3(9Z12Z15Z))	C59H102O6	906.768	M+2H	ISgroup_52_1_39	20.1	0.388
454.388	37.8928	454.388	454.389	46.328	29.4576		1.19 (1.08, 1.32)	0.000691248	0.0293349		0.738788	0.939801														HMDB48013	0	0	52_1	454.388	37.9	Multiple	454.391	5.85	TG(14:1(9Z)20:3(5Z8Z11Z)22:2(13Z16Z))	C59H102O6	906.768	M+2H	ISgroup_52_1_39	20.1	0.388
454.388	37.8928	454.388	454.389	46.328	29.4576		1.19 (1.08, 1.32)	0.000691248	0.0293349		0.738788	0.939801														HMDB11582	0	0	52_1	454.388	37.9	Multiple	454.389	1.43	MG(22:1(13Z)0:00:0)	C25H48O4	412.355	M+ACN+H	ISgroup_52_1_39	20.1	0.388
454.388	37.8928	454.388	454.389	46.328	29.4576		1.19 (1.08, 1.32)	0.000691248	0.0293349		0.738788	0.939801														HMDB44411	0	0	52_1	454.388	37.9	Multiple	454.391	5.85	TG(16:022:2(13Z16Z)18:4(6Z9Z12Z15Z))	C59H102O6	906.768	M+2H	ISgroup_52_1_39	20.1	0.388
454.388	37.8928	454.388	454.389	46.328	29.4576		1.19 (1.08, 1.32)	0.000691248	0.0293349		0.738788	0.939801														HMDB47991	0	0	52_1	454.388	37.9	Multiple	454.391	5.85	TG(14:1(9Z)20:1(11Z)22:4(7Z10Z13Z16Z))	C59H102O6	906.768	M+2H	ISgroup_52_1_39	20.1	0.388
454.388	37.8928	454.388	454.389	46.328	29.4576		1.19 (1.08, 1.32)	0.000691248	0.0293349		0.738788	0.939801														HMDB45501	0	0	52_1	454.388	37.9	Multiple	454.391	5.85	TG(20:014:022:6(4Z7Z10Z13Z16Z19Z))	C59H102O6	906.768	M+2H	ISgroup_52_1_39	20.1	0.388
454.388	37.8928	454.388	454.389	46.328	29.4576		1.19 (1.08, 1.32)	0.000691248	0.0293349		0.738788	0.939801														HMDB43473	0	0	52_1	454.388	37.9	Multiple	454.391	5.85	TG(15:020:2n622:4(7Z10Z13Z16Z))	C59H102O6	906.768	M+2H	ISgroup_52_1_39	20.1	0.388
454.388	37.8928	454.388	454.389	46.328	29.4576		1.19 (1.08, 1.32)	0.000691248	0.0293349		0.738788	0.939801														HMDB48672	0	0	52_1	454.388	37.9	Multiple	454.391	5.85	TG(16:1(9Z)20:1(11Z)20:4(8Z11Z14Z17Z))	C59H102O6	906.768	M+2H	ISgroup_52_1_39	20.1	0.388
454.388	37.8928	454.388	454.389	46.328	29.4576		1.19 (1.08, 1.32)	0.000691248	0.0293349		0.738788	0.939801														HMDB45109	0	0	52_1	454.388	37.9	Multiple	454.391	5.85	TG(18:018:3(6Z9Z12Z)20:3(5Z8Z11Z))	C59H102O6	906.768	M+2H	ISgroup_52_1_39	20.1	0.388
454.388	37.8928	454.388	454.389	46.328	29.4576		1.19 (1.08, 1.32)	0.000691248	0.0293349		0.738788	0.939801														HMDB52889	0	0	52_1	454.388	37.9	Multiple	454.391	5.85	TG(18:3(6Z9Z12Z)18:020:3n6)	C59H102O6	906.768	M+2H	ISgroup_52_1_39	20.1	0.388
454.388	37.8928	454.388	454.389	46.328	29.4576		1.19 (1.08, 1.32)	0.000691248	0.0293349		0.738788	0.939801														HMDB44453	0	0	52_1	454.388	37.9	Multiple	454.391	5.85	TG(16:022:5(4Z7Z10Z13Z16Z)18:1(9Z))	C59H102O6	906.768	M+2H	ISgroup_52_1_39	20.1	0.388
454.388	37.8928	454.388	454.389	46.328	29.4576		1.19 (1.08, 1.32)	0.000691248	0.0293349		0.738788	0.939801														HMDB44134	0	0	52_1	454.388	37.9	Multiple	454.391	5.85	TG(16:018:1(9Z)22:5(7Z10Z13Z16Z19Z))	C59H102O6	906.768	M+2H	ISgroup_52_1_39	20.1	0.388
454.388	37.8928	454.388	454.389	46.328	29.4576		1.19 (1.08, 1.32)	0.000691248	0.0293349		0.738788	0.939801														HMDB52039	0	0	52_1	454.388	37.9	Multiple	454.391	5.85	TG(24:1(15Z)14:1(9Z)18:4(6Z9Z12Z15Z))	C59H102O6	906.768	M+2H	ISgroup_52_1_39	20.1	0.388
454.388	37.8928	454.388	454.389	46.328	29.4576		1.19 (1.08, 1.32)	0.000691248	0.0293349		0.738788	0.939801														HMDB50484	0	0	52_1	454.388	37.9	Multiple	454.391	5.85	TG(20:1(11Z)18:1(11Z)18:4(6Z9Z12Z15Z))	C59H102O6	906.768	M+2H	ISgroup_52_1_39	20.1	0.388
454.388	37.8928	454.388	454.389	46.328	29.4576		1.19 (1.08, 1.32)	0.000691248	0.0293349		0.738788	0.939801														HMDB49132	0	0	52_1	454.388	37.9	Multiple	454.391	5.85	TG(18:1(11Z)16:022:5(7Z10Z13Z16Z19Z))	C59H102O6	906.768	M+2H	ISgroup_52_1_39	20.1	0.388
454.388	37.8928	454.388	454.389	46.328	29.4576		1.19 (1.08, 1.32)	0.000691248	0.0293349		0.738788	0.939801														HMDB49271	0	0	52_1	454.388	37.9	Multiple	454.391	5.85	TG(18:1(11Z)18:1(11Z)20:4(5Z8Z11Z14Z))	C59H102O6	906.768	M+2H	ISgroup_52_1_39	20.1	0.388
454.388	37.8928	454.388	454.389	46.328	29.4576		1.19 (1.08, 1.32)	0.000691248	0.0293349		0.738788	0.939801														HMDB46182	0	0	52_1	454.388	37.9	Multiple	454.391	5.85	TG(20:022:5(7Z10Z13Z16Z19Z)14:1(9Z))	C59H102O6	906.768	M+2H	ISgroup_52_1_39	20.1	0.388
454.388	37.8928	454.388	454.389	46.328	29.4576		1.19 (1.08, 1.32)	0.000691248	0.0293349		0.738788	0.939801														HMDB51555	0	0	52_1	454.388	37.9	Multiple	454.391	5.85	TG(22:1(13Z)16:1(9Z)18:4(6Z9Z12Z15Z))	C59H102O6	906.768	M+2H	ISgroup_52_1_39	20.1	0.388
454.388	37.8928	454.388	454.389	46.328	29.4576		1.19 (1.08, 1.32)	0.000691248	0.0293349		0.738788	0.939801														HMDB49252	0	0	52_1	454.388	37.9	Multiple	454.391	5.85	TG(18:1(11Z)16:1(9Z)22:4(7Z10Z13Z16Z))	C59H102O6	906.768	M+2H	ISgroup_52_1_39	20.1	0.388
454.388	37.8928	454.388	454.389	46.328	29.4576		1.19 (1.08, 1.32)	0.000691248	0.0293349		0.738788	0.939801														HMDB48966	0	0	52_1	454.388	37.9	Multiple	454.391	5.85	TG(16:1(9Z)20:4(8Z11Z14Z17Z)20:1(11Z))	C59H102O6	906.768	M+2H	ISgroup_52_1_39	20.1	0.388
454.388	37.8928	454.388	454.389	46.328	29.4576		1.19 (1.08, 1.32)	0.000691248	0.0293349		0.738788	0.939801														HMDB45115	0	0	52_1	454.388	37.9	Multiple	454.391	5.85	TG(18:018:3(6Z9Z12Z)20:3n6)	C59H102O6	906.768	M+2H	ISgroup_52_1_39	20.1	0.388
454.388	37.8928	454.388	454.389	46.328	29.4576		1.19 (1.08, 1.32)	0.000691248	0.0293349		0.738788	0.939801														HMDB45298	0	0	52_1	454.388	37.9	Multiple	454.391	5.85	TG(18:018:3(9Z12Z15Z)20:3(5Z8Z11Z))	C59H102O6	906.768	M+2H	ISgroup_52_1_39	20.1	0.388
454.388	37.8928	454.388	454.389	46.328	29.4576		1.19 (1.08, 1.32)	0.000691248	0.0293349		0.738788	0.939801														HMDB49777	0	0	52_1	454.388	37.9	Multiple	454.391	5.85	TG(18:1(9Z)18:020:5(5Z8Z11Z14Z17Z))	C59H102O6	906.768	M+2H	ISgroup_52_1_39	20.1	0.388
454.388	37.8928	454.388	454.389	46.328	29.4576		1.19 (1.08, 1.32)	0.000691248	0.0293349		0.738788	0.939801														HMDB00655	0	0	52_1	454.388	37.9	Multiple	454.389	1.41	Cholestane-371225-tetrol	C27H48O4	436.355	M+NH4	ISgroup_52_1_39	20.1	0.388
454.388	37.8928	454.388	454.389	46.328	29.4576		1.19 (1.08, 1.32)	0.000691248	0.0293349		0.738788	0.939801														HMDB44614	0	0	52_1	454.388	37.9	Multiple	454.391	5.85	TG(16:022:6(4Z7Z10Z13Z16Z19Z)18:0)	C59H102O6	906.768	M+2H	ISgroup_52_1_39	20.1	0.388
454.388	37.8928	454.388	454.389	46.328	29.4576		1.19 (1.08, 1.32)	0.000691248	0.0293349		0.738788	0.939801														HMDB48519	0	0	52_1	454.388	37.9	Multiple	454.391	5.85	TG(16:1(9Z)20:020:5(5Z8Z11Z14Z17Z))	C59H102O6	906.768	M+2H	ISgroup_52_1_39	20.1	0.388
454.388	37.8928	454.388	454.389	46.328	29.4576		1.19 (1.08, 1.32)	0.000691248	0.0293349		0.738788	0.939801														HMDB49152	0	0	52_1	454.388	37.9	Multiple	454.391	5.85	TG(18:1(11Z)18:020:5(5Z8Z11Z14Z17Z))	C59H102O6	906.768	M+2H	ISgroup_52_1_39	20.1	0.388
454.388	37.8928	454.388	454.389	46.328	29.4576		1.19 (1.08, 1.32)	0.000691248	0.0293349		0.738788	0.939801														HMDB48063	0	0	52_1	454.388	37.9	Multiple	454.391	5.85	TG(14:1(9Z)24:1(15Z)18:4(6Z9Z12Z15Z))	C59H102O6	906.768	M+2H	ISgroup_52_1_39	20.1	0.388
454.388	37.8928	454.388	454.389	46.328	29.4576		1.19 (1.08, 1.32)	0.000691248	0.0293349		0.738788	0.939801														HMDB43583	0	0	52_1	454.388	37.9	Multiple	454.391	5.85	TG(15:022:4(7Z10Z13Z16Z)18:2(9Z12Z))	C59H102O6	906.768	M+2H	ISgroup_52_1_39	20.1	0.388
454.388	37.8928	454.388	454.389	46.328	29.4576		1.19 (1.08, 1.32)	0.000691248	0.0293349		0.738788	0.939801														HMDB50934	0	0	52_1	454.388	37.9	Multiple	454.391	5.85	TG(20:3(5Z8Z11Z)18:018:3(9Z12Z15Z))	C59H102O6	906.768	M+2H	ISgroup_52_1_39	20.1	0.388
454.388	37.8928	454.388	454.389	46.328	29.4576		1.19 (1.08, 1.32)	0.000691248	0.0293349		0.738788	0.939801														HMDB42854	0	0	52_1	454.388	37.9	Multiple	454.391	5.85	TG(14:020:5(5Z8Z11Z14Z17Z)22:1(13Z))	C59H102O6	906.768	M+2H	ISgroup_52_1_39	20.1	0.388
454.388	37.8928	454.388	454.389	46.328	29.4576		1.19 (1.08, 1.32)	0.000691248	0.0293349		0.738788	0.939801														HMDB54365	0	0	52_1	454.388	37.9	Multiple	454.391	5.85	TG(22:2(13Z16Z)16:018:4(6Z9Z12Z15Z))	C59H102O6	906.768	M+2H	ISgroup_52_1_39	20.1	0.388
454.388	37.8928	454.388	454.389	46.328	29.4576		1.19 (1.08, 1.32)	0.000691248	0.0293349		0.738788	0.939801														HMDB48931	0	0	52_1	454.388	37.9	Multiple	454.391	5.85	TG(16:1(9Z)18:3(9Z12Z15Z)22:2(13Z16Z))	C59H102O6	906.768	M+2H	ISgroup_52_1_39	20.1	0.388
454.388	37.8928	454.388	454.389	46.328	29.4576		1.19 (1.08, 1.32)	0.000691248	0.0293349		0.738788	0.939801														HMDB05456	0	0	52_1	454.388	37.9	Multiple	454.391	5.85	TG(18:1(9Z)18:1(9Z)20:4(5Z8Z11Z14Z))iso3	C59H102O6	906.768	M+2H	ISgroup_52_1_39	20.1	0.388
454.388	37.8928	454.388	454.389	46.328	29.4576		1.19 (1.08, 1.32)	0.000691248	0.0293349		0.738788	0.939801														HMDB50911	0	0	52_1	454.388	37.9	Multiple	454.391	5.85	TG(20:3(5Z8Z11Z)16:020:3n6)	C59H102O6	906.768	M+2H	ISgroup_52_1_39	20.1	0.388
454.388	37.8928	454.388	454.389	46.328	29.4576		1.19 (1.08, 1.32)	0.000691248	0.0293349		0.738788	0.939801														HMDB52901	0	0	52_1	454.388	37.9	Multiple	454.391	5.85	TG(18:3(6Z9Z12Z)20:018:3(6Z9Z12Z))	C59H102O6	906.768	M+2H	ISgroup_52_1_39	20.1	0.388
454.388	37.8928	454.388	454.389	46.328	29.4576		1.19 (1.08, 1.32)	0.000691248	0.0293349		0.738788	0.939801														HMDB48861	0	0	52_1	454.388	37.9	Multiple	454.391	5.85	TG(16:1(9Z)22:2(13Z16Z)18:3(6Z9Z12Z))	C59H102O6	906.768	M+2H	ISgroup_52_1_39	20.1	0.388
454.388	37.8928	454.388	454.389	46.328	29.4576		1.19 (1.08, 1.32)	0.000691248	0.0293349		0.738788	0.939801														HMDB45005	0	0	52_1	454.388	37.9	Multiple	454.391	5.85	TG(18:020:3(5Z8Z11Z)18:3(6Z9Z12Z))	C59H102O6	906.768	M+2H	ISgroup_52_1_39	20.1	0.388
454.388	37.8928	454.388	454.389	46.328	29.4576		1.19 (1.08, 1.32)	0.000691248	0.0293349		0.738788	0.939801														HMDB46908	0	0	52_1	454.388	37.9	Multiple	454.391	5.85	TG(22:020:5(5Z8Z11Z14Z17Z)14:1(9Z))	C59H102O6	906.768	M+2H	ISgroup_52_1_39	20.1	0.388
454.388	37.8928	454.388	454.389	46.328	29.4576		1.19 (1.08, 1.32)	0.000691248	0.0293349		0.738788	0.939801														HMDB48646	0	0	52_1	454.388	37.9	Multiple	454.391	5.85	TG(16:1(9Z)18:1(9Z)22:4(7Z10Z13Z16Z))	C59H102O6	906.768	M+2H	ISgroup_52_1_39	20.1	0.388
454.388	37.8928	454.388	454.389	46.328	29.4576		1.19 (1.08, 1.32)	0.000691248	0.0293349		0.738788	0.939801														HMDB48211	0	0	52_1	454.388	37.9	Multiple	454.391	5.85	TG(14:1(9Z)22:4(7Z10Z13Z16Z)20:1(11Z))	C59H102O6	906.768	M+2H	ISgroup_52_1_39	20.1	0.388
454.388	37.8928	454.388	454.389	46.328	29.4576		1.19 (1.08, 1.32)	0.000691248	0.0293349		0.738788	0.939801														HMDB01231	0	0	52_1	454.388	37.9	Multiple	454.389	1.41	27-Deoxy-5b-cyprinol	C27H48O4	436.355	M+NH4	ISgroup_52_1_39	20.1	0.388
454.388	37.8928	454.388	454.389	46.328	29.4576		1.19 (1.08, 1.32)	0.000691248	0.0293349		0.738788	0.939801														HMDB05412	0	0	52_1	454.388	37.9	Multiple	454.391	5.85	TG(18:018:2(9Z12Z)20:4(5Z8Z11Z14Z))iso6	C59H102O6	906.768	M+2H	ISgroup_52_1_39	20.1	0.388
454.388	37.8928	454.388	454.389	46.328	29.4576		1.19 (1.08, 1.32)	0.000691248	0.0293349		0.738788	0.939801														HMDB49292	0	0	52_1	454.388	37.9	Multiple	454.391	5.85	TG(18:1(11Z)18:1(9Z)20:4(5Z8Z11Z14Z))	C59H102O6	906.768	M+2H	ISgroup_52_1_39	20.1	0.388
454.388	37.8928	454.388	454.389	46.328	29.4576		1.19 (1.08, 1.32)	0.000691248	0.0293349		0.738788	0.939801														HMDB48151	0	0	52_1	454.388	37.9	Multiple	454.391	5.85	TG(14:1(9Z)20:3n622:2(13Z16Z))	C59H102O6	906.768	M+2H	ISgroup_52_1_39	20.1	0.388
454.388	37.8928	454.388	454.389	46.328	29.4576		1.19 (1.08, 1.32)	0.000691248	0.0293349		0.738788	0.939801														HMDB42882	0	0	52_1	454.388	37.9	Multiple	454.391	5.85	TG(14:022:5(7Z10Z13Z16Z19Z)20:1(11Z))	C59H102O6	906.768	M+2H	ISgroup_52_1_39	20.1	0.388
454.388	37.8928	454.388	454.389	46.328	29.4576		1.19 (1.08, 1.32)	0.000691248	0.0293349		0.738788	0.939801														HMDB49753	0	0	52_1	454.388	37.9	Multiple	454.391	5.85	TG(18:1(9Z)16:022:5(4Z7Z10Z13Z16Z))	C59H102O6	906.768	M+2H	ISgroup_52_1_39	20.1	0.388
454.388	37.8928	454.388	454.389	46.328	29.4576		1.19 (1.08, 1.32)	0.000691248	0.0293349		0.738788	0.939801														HMDB48035	0	0	52_1	454.388	37.9	Multiple	454.391	5.85	TG(14:1(9Z)22:1(13Z)20:4(5Z8Z11Z14Z))	C59H102O6	906.768	M+2H	ISgroup_52_1_39	20.1	0.388
454.388	37.8928	454.388	454.389	46.328	29.4576		1.19 (1.08, 1.32)	0.000691248	0.0293349		0.738788	0.939801														HMDB42831	0	0	52_1	454.388	37.9	Multiple	454.391	5.85	TG(14:020:4(8Z11Z14Z17Z)22:2(13Z16Z))	C59H102O6	906.768	M+2H	ISgroup_52_1_39	20.1	0.388
454.388	37.8928	454.388	454.389	46.328	29.4576		1.19 (1.08, 1.32)	0.000691248	0.0293349		0.738788	0.939801														HMDB50081	0	0	52_1	454.388	37.9	Multiple	454.391	5.85	TG(18:1(9Z)20:4(5Z8Z11Z14Z)18:1(9Z))	C59H102O6	906.768	M+2H	ISgroup_52_1_39	20.1	0.388
454.388	37.8928	454.388	454.389	46.328	29.4576		1.19 (1.08, 1.32)	0.000691248	0.0293349		0.738788	0.939801														HMDB50316	0	0	52_1	454.388	37.9	Multiple	454.391	5.85	TG(20:1(11Z)14:022:5(7Z10Z13Z16Z19Z))	C59H102O6	906.768	M+2H	ISgroup_52_1_39	20.1	0.388
454.388	37.8928	454.388	454.389	46.328	29.4576		1.19 (1.08, 1.32)	0.000691248	0.0293349		0.738788	0.939801														HMDB10491	0	0	52_1	454.388	37.9	Multiple	454.391	5.85	TG(18:2(9Z12Z)18:2(9Z12Z)20:2(11Z14Z))iso3	C59H102O6	906.768	M+2H	ISgroup_52_1_39	20.1	0.388
454.388	37.8928	454.388	454.389	46.328	29.4576		1.19 (1.08, 1.32)	0.000691248	0.0293349		0.738788	0.939801														HMDB48167	0	0	52_1	454.388	37.9	Multiple	454.391	5.85	TG(14:1(9Z)20:4(5Z8Z11Z14Z)22:1(13Z))	C59H102O6	906.768	M+2H	ISgroup_52_1_39	20.1	0.388
454.388	37.8928	454.388	454.389	46.328	29.4576		1.19 (1.08, 1.32)	0.000691248	0.0293349		0.738788	0.939801														HMDB48189	0	0	52_1	454.388	37.9	Multiple	454.391	5.85	TG(14:1(9Z)22:2(13Z16Z)20:3(5Z8Z11Z))	C59H102O6	906.768	M+2H	ISgroup_52_1_39	20.1	0.388
454.388	37.8928	454.388	454.389	46.328	29.4576		1.19 (1.08, 1.32)	0.000691248	0.0293349		0.738788	0.939801														HMDB44961	0	0	52_1	454.388	37.9	Multiple	454.391	5.85	TG(18:018:1(9Z)20:5(5Z8Z11Z14Z17Z))	C59H102O6	906.768	M+2H	ISgroup_52_1_39	20.1	0.388
454.388	37.8928	454.388	454.389	46.328	29.4576		1.19 (1.08, 1.32)	0.000691248	0.0293349		0.738788	0.939801														HMDB48715	0	0	52_1	454.388	37.9	Multiple	454.391	5.85	TG(16:1(9Z)22:1(13Z)18:4(6Z9Z12Z15Z))	C59H102O6	906.768	M+2H	ISgroup_52_1_39	20.1	0.388
454.388	37.8928	454.388	454.389	46.328	29.4576		1.19 (1.08, 1.32)	0.000691248	0.0293349		0.738788	0.939801														HMDB44452	0	0	52_1	454.388	37.9	Multiple	454.391	5.85	TG(16:022:5(4Z7Z10Z13Z16Z)18:1(11Z))	C59H102O6	906.768	M+2H	ISgroup_52_1_39	20.1	0.388
1160.28	67.5816	1160.28	1160.28	76.4362	58.727		1.12 (1.05, 1.19)	0.000762081	0.031617		0.443439	0.83238														HMDB14735	0	0	70_1	1160.28	67.6	Unique	1160.29	8.55	Gadoteridol	C17H29GdN4O7	559.128	2M+ACN+H	ISgroup_70_1_28	18.6	0.279
127.397	60.3552	127.397	127.397	69.665	51.0454		1.17 (1.07, 1.28)	0.000768307	0.031617		0.129615	0.609058
139.087	36.0673	139.087	139.087	36.3614	35.7733		0.87 (0.81, 0.95)	0.000789061	0.0319864		0.951505	0.993957														HMDB31850	2	100000	45_1	139.087	36.1	Multiple	139.087	0.14	2-Ethoxy-3-methylpyrazine	C7H10N2O	138.079	M+H	ISgroup_45_1_9	18.9	0.087
139.087	36.0673	139.087	139.087	36.3614	35.7733		0.87 (0.81, 0.95)	0.000789061	0.0319864		0.951505	0.993957														HMDB40144	2	100000	45_1	139.087	36.1	Multiple	139.087	0.14	2-Ethoxy-6-methylpyrazine	C7H10N2O	138.079	M+H	ISgroup_45_1_9	18.9	0.087
139.087	36.0673	139.087	139.087	36.3614	35.7733		0.87 (0.81, 0.95)	0.000789061	0.0319864		0.951505	0.993957														HMDB40911	2	100000	45_1	139.087	36.1	Multiple	139.087	0.14	2-Methoxy-35-dimethylpyrimidine	C7H10N2O	138.079	M+H	ISgroup_45_1_9	18.9	0.087
139.087	36.0673	139.087	139.087	36.3614	35.7733		0.87 (0.81, 0.95)	0.000789061	0.0319864		0.951505	0.993957														HMDB40142	2	100000	45_1	139.087	36.1	Multiple	139.087	0.14	2-Ethoxy-5-methylpyrazine	C7H10N2O	138.079	M+H	ISgroup_45_1_9	18.9	0.087
139.087	36.0673	139.087	139.087	36.3614	35.7733		0.87 (0.81, 0.95)	0.000789061	0.0319864		0.951505	0.993957														HMDB40054	2	100000	45_1	139.087	36.1	Multiple	139.087	0.14	3-Ethyl-2-methoxypyrazine	C7H10N2O	138.079	M+H	ISgroup_45_1_9	18.9	0.087
85.0477	96.4193	85.0477	85.0478	109.913	82.9254		2.36 (1.42, 3.91)	0.000864624	0.0340391		0.00125027	0.125768
522.134	48.0129	522.134	522.135	56.6598	39.366		1.15 (1.06, 1.25)	0.000864764	0.0340391		0.410068	0.811993														HMDB40514	0	0	5_1	522.134	48	Multiple	522.139	9.73	23-Dehydrosilychristin	C25H20O10	480.106	M+ACN+H	ISgroup_5_1_14	18.8	0.134
522.134	48.0129	522.134	522.135	56.6598	39.366		1.15 (1.06, 1.25)	0.000864764	0.0340391		0.410068	0.811993														HMDB30689	0	0	5_1	522.134	48	Multiple	522.137	5.11	6-O-Acetyldaidzin	C23H22O10	458.121	M+ACN+Na	ISgroup_5_1_14	18.8	0.134
522.134	48.0129	522.134	522.135	56.6598	39.366		1.15 (1.06, 1.25)	0.000864764	0.0340391		0.410068	0.811993														HMDB01142	0	0	5_1	522.134	48	Multiple	522.136	3.14	FMNH2	C17H23N4O9P	458.12	M+ACN+Na	ISgroup_5_1_14	18.8	0.134
522.134	48.0129	522.134	522.135	56.6598	39.366		1.15 (1.06, 1.25)	0.000864764	0.0340391		0.410068	0.811993														HMDB40513	0	0	5_1	522.134	48	Multiple	522.139	9.73	23-Dehydrosilybin	C25H20O10	480.106	M+ACN+H	ISgroup_5_1_14	18.8	0.134
121.069	87.4914	121.069	121.069	100.629	74.3533		1.83 (1.28, 2.63)	0.000913809	0.0352995		0.0332554	0.362737														HMDB36149	3	3600000	11_1	121.069	87.5	Multiple	121.068	5.95	3-Mercapto-3-methyl-1-butanol	C5H12OS	120.061	M+H	ISgroup_11_1_7	24	0.069
121.069	87.4914	121.069	121.069	100.629	74.3533		1.83 (1.28, 2.63)	0.000913809	0.0352995		0.0332554	0.362737														HMDB41476	3	3600000	11_1	121.069	87.5	Multiple	121.068	5.95	4-(Methylthio)-2-butanol	C5H12OS	120.061	M+H	ISgroup_11_1_7	24	0.069
121.069	87.4914	121.069	121.069	100.629	74.3533		1.83 (1.28, 2.63)	0.000913809	0.0352995		0.0332554	0.362737														HMDB32373	3	3600000	11_1	121.069	87.5	Multiple	121.068	5.95	3-Mercapto-2-methyl-1-butanol	C5H12OS	120.061	M+H	ISgroup_11_1_7	24	0.069
121.069	87.4914	121.069	121.069	100.629	74.3533		1.83 (1.28, 2.63)	0.000913809	0.0352995		0.0332554	0.362737														HMDB41562	3	3600000	11_1	121.069	87.5	Multiple	121.068	5.95	4-(Methylthio)-1-butanol	C5H12OS	120.061	M+H	ISgroup_11_1_7	24	0.069
121.069	87.4914	121.069	121.069	100.629	74.3533		1.83 (1.28, 2.63)	0.000913809	0.0352995		0.0332554	0.362737														HMDB39781	3	3600000	11_1	121.069	87.5	Multiple	121.068	5.95	xi-2-Mercapto-3-methyl-1-butanol	C5H12OS	120.061	M+H	ISgroup_11_1_7	24	0.069
1041.68	49.4304	1041.68	1041.68	59.1638	39.6969		1.46 (1.17, 1.83)	0.000922778	0.0352995		0.293356	0.759709														HMDB10560	0	0	71_1	1041.68	49.4	Multiple	1041.69	6.93	TG(22:6(4Z7Z10Z13Z16Z19Z)20:5(5Z8Z11Z14Z17Z)22:6(4Z7Z10Z13Z16Z19Z))iso3	C67H96O6	996.721	M+2Na-H	ISgroup_71_1_69	24.3	0.685
1041.68	49.4304	1041.68	1041.68	59.1638	39.6969		1.46 (1.17, 1.83)	0.000922778	0.0352995		0.293356	0.759709														HMDB55799	0	0	71_1	1041.68	49.4	Multiple	1041.69	6.93	TG(20:5(5Z8Z11Z14Z17Z)22:6(4Z7Z10Z13Z16Z19Z)22:6(4Z7Z10Z13Z16Z19Z))	C67H96O6	996.721	M+2Na-H	ISgroup_71_1_69	24.3	0.685
207.018	265.919	207.017	207.018	278.594	253.244		0.51 (0.34, 0.76)	0.000989021	0.0373081		0.831982	0.9605														HMDB03536	0	0	29_1	207.018	265.9	Unique	207.017	4.78	dIDP	C10H14N4O10P2	412.019	M+2H	ISgroup_29_95_2	23.3	0.018
280.092	149.359	280.092	280.093	166.176	132.541		1.46 (1.17, 1.83)	0.00100465	0.0373783		0.728498	0.939422														HMDB37723	0	0	5_1	280.092	149.4	Multiple	280.094	8.1	2-Phenylethyl 2-furancarboxylate	C13H12O3	216.079	M+ACN+Na	ISgroup_5_3_10	23	0.092
280.092	149.359	280.092	280.093	166.176	132.541		1.46 (1.17, 1.83)	0.00100465	0.0373783		0.728498	0.939422														HMDB39229	0	0	5_1	280.092	149.4	Multiple	280.09	6.25	Pyro-L-glutaminyl-L-glutamine	C10H15N3O5	257.101	M+Na	ISgroup_5_3_10	23	0.092
280.092	149.359	280.092	280.093	166.176	132.541		1.46 (1.17, 1.83)	0.00100465	0.0373783		0.728498	0.939422														HMDB32035	0	0	5_1	280.092	149.4	Multiple	280.094	8.1	6-(34-Methylenedioxyphenyl)-35-hexadien-2-one	C13H12O3	216.079	M+ACN+Na	ISgroup_5_3_10	23	0.092
280.092	149.359	280.092	280.093	166.176	132.541		1.46 (1.17, 1.83)	0.00100465	0.0373783		0.728498	0.939422														HMDB13989	0	0	5_1	280.092	149.4	Multiple	280.094	8.1	O-Desmethylnaproxen	C13H12O3	216.079	M+ACN+Na	ISgroup_5_3_10	23	0.092
280.092	149.359	280.092	280.093	166.176	132.541		1.46 (1.17, 1.83)	0.00100465	0.0373783		0.728498	0.939422														HMDB32656	0	0	5_1	280.092	149.4	Multiple	280.094	8.1	(Z)-6-(2-Methoxyvinyl)-7-methyl-2H-1-benzopyran-2-one	C13H12O3	216.079	M+ACN+Na	ISgroup_5_3_10	23	0.092
280.092	149.359	280.092	280.093	166.176	132.541		1.46 (1.17, 1.83)	0.00100465	0.0373783		0.728498	0.939422														HMDB34767	0	0	5_1	280.092	149.4	Multiple	280.091	2.39	(1R3R3S)-1234-Tetrahydro-1-(2-thio-3-pyrrolidinyl)-beta-carboline-3-carboxylic acid	C16H17N3O2S	315.104	M+H-2H2O	ISgroup_5_3_10	23	0.092
280.092	149.359	280.092	280.093	166.176	132.541		1.46 (1.17, 1.83)	0.00100465	0.0373783		0.728498	0.939422														HMDB38017	0	0	5_1	280.092	149.4	Multiple	280.094	8.1	Ethyl 2-phenyl-3-furancarboxylate	C13H12O3	216.079	M+ACN+Na	ISgroup_5_3_10	23	0.092
280.092	149.359	280.092	280.093	166.176	132.541		1.46 (1.17, 1.83)	0.00100465	0.0373783		0.728498	0.939422														HMDB00086	0	0	5_1	280.092	149.4	Multiple	280.092	0.36	Glycerophosphocholine	C8H20NO6P	257.103	M+Na	ISgroup_5_3_10	23	0.092
280.092	149.359	280.092	280.093	166.176	132.541		1.46 (1.17, 1.83)	0.00100465	0.0373783		0.728498	0.939422														HMDB14643	0	0	5_1	280.092	149.4	Multiple	280.094	8.1	Tolmetin	C15H15NO3	257.105	M+Na	ISgroup_5_3_10	23	0.092
280.092	149.359	280.092	280.093	166.176	132.541		1.46 (1.17, 1.83)	0.00100465	0.0373783		0.728498	0.939422														HMDB34347	0	0	5_1	280.092	149.4	Multiple	280.094	7.14	Physalin K	C28H30O12	558.174	M+2H	ISgroup_5_3_10	23	0.092
280.092	149.359	280.092	280.093	166.176	132.541		1.46 (1.17, 1.83)	0.00100465	0.0373783		0.728498	0.939422														HMDB30647	0	0	5_1	280.092	149.4	Multiple	280.094	8.1	Artemidinol	C13H12O3	216.079	M+ACN+Na	ISgroup_5_3_10	23	0.092
280.092	149.359	280.092	280.093	166.176	132.541		1.46 (1.17, 1.83)	0.00100465	0.0373783		0.728498	0.939422														HMDB00982	0	0	5_1	280.092	149.4	Multiple	280.09	6.25	5-Methylcytidine	C10H15N3O5	257.101	M+Na	ISgroup_5_3_10	23	0.092
280.092	149.359	280.092	280.093	166.176	132.541		1.46 (1.17, 1.83)	0.00100465	0.0373783		0.728498	0.939422														HMDB14965	0	0	5_1	280.092	149.4	Multiple	280.093	2.32	Cinoxacin	C12H10N2O5	262.059	M+NH4	ISgroup_5_3_10	23	0.092
280.092	149.359	280.092	280.093	166.176	132.541		1.46 (1.17, 1.83)	0.00100465	0.0373783		0.728498	0.939422														HMDB06955	0	0	5_1	280.092	149.4	Multiple	280.093	2.36	3-Hydroxy-2-methylpyridine-45-dicarboxylate	C8H7NO5	197.032	M+2ACN+H	ISgroup_5_3_10	23	0.092
280.092	149.359	280.092	280.093	166.176	132.541		1.46 (1.17, 1.83)	0.00100465	0.0373783		0.728498	0.939422														HMDB60396	0	0	5_1	280.092	149.4	Multiple	280.094	6.43	5-Fluorouridine	C9H11FN2O6	262.06	M+NH4	ISgroup_5_3_10	23	0.092
280.092	149.359	280.092	280.093	166.176	132.541		1.46 (1.17, 1.83)	0.00100465	0.0373783		0.728498	0.939422														HMDB33610	0	0	5_1	280.092	149.4	Multiple	280.092	0.5	Pandamarilactam 3x	C13H17NO3	235.121	M+2Na-H	ISgroup_5_3_10	23	0.092
127.273	48.6269	127.273	127.273	57.3987	39.8551		1.14 (1.05, 1.24)	0.00104767	0.0384524		0.20259	0.669384
340.233	30.7188	340.232	340.233	30.012	31.4257		1.16 (1.06, 1.27)	0.00106344	0.0385106		0.183267	0.649206														HMDB29315	0	0	26_1	340.233	30.7	Unique	340.23	7.47	Asparagoside B	C33H56O9	596.392	M+2ACN+2H	ISgroup_26_1_24	18	0.233
227.164	27.5029	227.164	227.164	23.656	31.3498		0.74 (0.62, 0.89)	0.00110327	0.0389152		0.250138	0.72428														HMDB37562	2	100000	23_1	227.164	27.5	Multiple	227.164	0.31	Riesling acetal	C13H22O3	226.157	M+H	ISgroup_23_1_17	20.2	0.164
227.164	27.5029	227.164	227.164	23.656	31.3498		0.74 (0.62, 0.89)	0.00110327	0.0389152		0.250138	0.72428														HMDB40615	2	100000	23_1	227.164	27.5	Multiple	227.164	0.31	45-Dihydrovomifoliol	C13H22O3	226.157	M+H	ISgroup_23_1_17	20.2	0.164
227.164	27.5029	227.164	227.164	23.656	31.3498		0.74 (0.62, 0.89)	0.00110327	0.0389152		0.250138	0.72428														HMDB31740	2	100000	23_1	227.164	27.5	Multiple	227.164	0.31	Methyl dihydrojasmonate	C13H22O3	226.157	M+H	ISgroup_23_1_17	20.2	0.164
354.248	26.2549	354.248	354.248	26.3671	26.1428		1.26 (1.1, 1.45)	0.00116168	0.0404502		0.268524	0.740289
216.063	122.209	216.063	216.063	135.533	108.885		0.73 (0.61, 0.89)	0.00122487	0.041737		0.120238	0.590274														HMDB00114	2	100000	23_6	216.063	122.2	Multiple	216.063	0.09	Glycerylphosphorylethanolamine	C5H14NO6P	215.056	M+H	ISgroup_23_1_7	19.8	0.063
216.063	122.209	216.063	216.063	135.533	108.885		0.73 (0.61, 0.89)	0.00122487	0.041737		0.120238	0.590274														HMDB59660	2	100000	23_6	216.063	122.2	Multiple	216.063	0.09	sn-glycero-3-Phosphoethanolamine	C5H14NO6P	215.056	M+H	ISgroup_23_1_7	19.8	0.063
216.063	122.209	216.063	216.063	135.533	108.885		0.73 (0.61, 0.89)	0.00122487	0.041737		0.120238	0.590274														HMDB00020	0	0	23_9	216.063	122.2	Multiple	216.063	0.09	p-Hydroxyphenylacetic acid	C8H8O3	152.047	M+ACN+Na	ISgroup_23_1_7	19.8	0.063
158.092	106.738	158.092	158.092	119.94	93.5347		1.64 (1.21, 2.21)	0.00124296	0.041737		0.377892	0.803362														HMDB31239	0	0	14_1	158.092	106.7	Multiple	158.092	0.06	Ethyl nitrite	C2H5NO2	75.032	M+2ACN+H	ISgroup_14_1_10	24	0.092
158.092	106.738	158.092	158.092	119.94	93.5347		1.64 (1.21, 2.21)	0.00124296	0.041737		0.377892	0.803362														HMDB29848	0	0	14_1	158.092	106.7	Multiple	158.094	8.6	(-)-trans-Carveol glucoside	C16H26O6	314.173	M+2H	ISgroup_14_1_10	24	0.092
158.092	106.738	158.092	158.092	119.94	93.5347		1.64 (1.21, 2.21)	0.00124296	0.041737		0.377892	0.803362														HMDB00123	0	0	14_1	158.092	106.7	Multiple	158.092	0.06	Glycine	C2H5NO2	75.032	M+2ACN+H	ISgroup_14_1_10	24	0.092
158.092	106.738	158.092	158.092	119.94	93.5347		1.64 (1.21, 2.21)	0.00124296	0.041737		0.377892	0.803362														HMDB38706	0	0	14_1	158.092	106.7	Multiple	158.094	8.6	Perilloside A	C16H26O6	314.173	M+2H	ISgroup_14_1_10	24	0.092
158.092	106.738	158.092	158.092	119.94	93.5347		1.64 (1.21, 2.21)	0.00124296	0.041737		0.377892	0.803362														HMDB29849	0	0	14_1	158.092	106.7	Multiple	158.094	8.6	()-trans-Carveol glucoside	C16H26O6	314.173	M+2H	ISgroup_14_1_10	24	0.092
158.092	106.738	158.092	158.092	119.94	93.5347		1.64 (1.21, 2.21)	0.00124296	0.041737		0.377892	0.803362														HMDB14691	0	0	14_1	158.092	106.7	Multiple	158.092	0.06	Acetohydroxamic Acid	C2H5NO2	75.032	M+2ACN+H	ISgroup_14_1_10	24	0.092
158.092	106.738	158.092	158.092	119.94	93.5347		1.64 (1.21, 2.21)	0.00124296	0.041737		0.377892	0.803362														HMDB39111	0	0	14_1	158.092	106.7	Multiple	158.092	0.06	L-Acetopine	C8H16N4O4	232.117	M+2ACN+2H	ISgroup_14_1_10	24	0.092
158.092	106.738	158.092	158.092	119.94	93.5347		1.64 (1.21, 2.21)	0.00124296	0.041737		0.377892	0.803362								C00792	D-Arginine	C00062, C00792	M-NH3+H[1+]	-0.0001
158.092	106.738	158.092	158.092	119.94	93.5347		1.64 (1.21, 2.21)	0.00124296	0.041737		0.377892	0.803362								C00327	L-Citrulline	C00327	M-H2O+H[1+]	0
355.046	86.7514	355.046	355.046	98.8865	74.6164		1.28 (1.1, 1.48)	0.00126275	0.041737		0.126294	0.604965														HMDB59996	2	100000	23_1	355.046	86.8	Multiple	355.048	6.31	Dihydronaringenin-O-sulphate	C15H14O8S	354.041	M+H	ISgroup_23_1_5	22	0.046
355.046	86.7514	355.046	355.046	98.8865	74.6164		1.28 (1.1, 1.48)	0.00126275	0.041737		0.126294	0.604965														HMDB29682	2	100000	23_1	355.046	86.8	Multiple	355.045	3.18	Cyclovariegatin	C18H10O8	354.038	M+H	ISgroup_23_1_5	22	0.046
118.086	76.0101	118.086	118.086	89.5776	62.4426		0.46 (0.29, 0.74)	0.00128185	0.041737		0.00950683	0.266191								C00183	L-Valine	C00719, C00431, C00183	M+H[1+]	-0.0001		HMDB00883	2	100000	46_1	118.086	76	Multiple	118.086	0.42	L-Valine	C5H11NO2	117.079	M+H	ISgroup_46_5_9	32	0.086
118.086	76.0101	118.086	118.086	89.5776	62.4426		0.46 (0.29, 0.74)	0.00128185	0.041737		0.00950683	0.266191														HMDB13716	2	100000	46_1	118.086	76	Multiple	118.086	0.42	Norvaline	C5H11NO2	117.079	M+H	ISgroup_46_5_9	32	0.086
118.086	76.0101	118.086	118.086	89.5776	62.4426		0.46 (0.29, 0.74)	0.00128185	0.041737		0.00950683	0.266191														HMDB03355	2	100000	46_1	118.086	76	Multiple	118.086	0.42	5-Aminopentanoic acid	C5H11NO2	117.079	M+H	ISgroup_46_5_9	32	0.086
118.086	76.0101	118.086	118.086	89.5776	62.4426		0.46 (0.29, 0.74)	0.00128185	0.041737		0.00950683	0.266191														HMDB02141	2	100000	46_1	118.086	76	Multiple	118.086	0.42	N-Methyl-a-aminoisobutyric acid	C5H11NO2	117.079	M+H	ISgroup_46_5_9	32	0.086
118.086	76.0101	118.086	118.086	89.5776	62.4426		0.46 (0.29, 0.74)	0.00128185	0.041737		0.00950683	0.266191														HMDB15550	2	100000	46_1	118.086	76	Multiple	118.086	0.42	Amyl Nitrite	C5H11NO2	117.079	M+H	ISgroup_46_5_9	32	0.086
118.086	76.0101	118.086	118.086	89.5776	62.4426		0.46 (0.29, 0.74)	0.00128185	0.041737		0.00950683	0.266191														HMDB00043	2	100000	46_1	118.086	76	Multiple	118.086	0.42	Betaine	C5H11NO2	117.079	M+H	ISgroup_46_5_9	32	0.086
118.086	76.0101	118.086	118.086	89.5776	62.4426		0.46 (0.29, 0.74)	0.00128185	0.041737		0.00950683	0.266191														HMDB01382	2	100000	46_1	118.086	76	Multiple	118.086	0.42	Vaporole	C5H11NO2	117.079	M+H	ISgroup_46_5_9	32	0.086
587.312	58.7598	587.312	587.312	72.4607	45.0589		1.28 (1.1, 1.49)	0.00128839	0.041737		0.622243	0.918395														HMDB40808	0	0	5_1	587.312	58.8	Multiple	587.312	0.17	Quinoside A	C53H86O23	1090.56	M+2ACN+2H	ISgroup_5_1_32	21.2	0.312
587.312	58.7598	587.312	587.312	72.4607	45.0589		1.28 (1.1, 1.49)	0.00128839	0.041737		0.622243	0.918395														HMDB41090	0	0	5_1	587.312	58.8	Multiple	587.313	2.15	(-)-(E)-1-(4-Hydroxyphenyl)-7-phenyl-6-hepten-3-ol	C19H22O2	282.162	2M+Na	ISgroup_5_1_32	21.2	0.312
587.312	58.7598	587.312	587.312	72.4607	45.0589		1.28 (1.1, 1.49)	0.00128839	0.041737		0.622243	0.918395														HMDB31936	0	0	5_1	587.312	58.8	Multiple	587.317	9.4	Blumenol C O-apiosyl-(1-6)-glucoside	C24H40O11	504.257	M+2ACN+H	ISgroup_5_1_32	21.2	0.312
587.312	58.7598	587.312	587.312	72.4607	45.0589		1.28 (1.1, 1.49)	0.00128839	0.041737		0.622243	0.918395														HMDB29766	0	0	5_1	587.312	58.8	Multiple	587.317	9.4	(3S7E9R)-47-Megastigmadiene-39-diol 9-apiosyl-(1-6)-glucoside	C24H40O11	504.257	M+2ACN+H	ISgroup_5_1_32	21.2	0.312
587.312	58.7598	587.312	587.312	72.4607	45.0589		1.28 (1.1, 1.49)	0.00128839	0.041737		0.622243	0.918395														HMDB41242	0	0	5_1	587.312	58.8	Multiple	587.312	0.17	Kudzusaponin SA3	C53H86O23	1090.56	M+2ACN+2H	ISgroup_5_1_32	21.2	0.312
587.312	58.7598	587.312	587.312	72.4607	45.0589		1.28 (1.1, 1.49)	0.00128839	0.041737		0.622243	0.918395														HMDB36477	0	0	5_1	587.312	58.8	Multiple	587.312	0.17	Araliasaponin III	C53H86O23	1090.56	M+2ACN+2H	ISgroup_5_1_32	21.2	0.312
587.312	58.7598	587.312	587.312	72.4607	45.0589		1.28 (1.1, 1.49)	0.00128839	0.041737		0.622243	0.918395														HMDB35080	0	0	5_1	587.312	58.8	Multiple	587.313	2.15	Miltirone	C19H22O2	282.162	2M+Na	ISgroup_5_1_32	21.2	0.312
587.312	58.7598	587.312	587.312	72.4607	45.0589		1.28 (1.1, 1.49)	0.00128839	0.041737		0.622243	0.918395														HMDB05035	0	0	5_1	587.312	58.8	Multiple	587.313	1.67	Ondansetron	C18H19N3O	293.153	2M+H	ISgroup_5_1_32	21.2	0.312
513.796	67.5352	513.795	513.796	76.4329	58.6375		1.24 (1.09, 1.42)	0.00132015	0.041737		0.0792458	0.506046
110.999	141.89	110.999	110.999	153.357	130.423		0.78 (0.67, 0.91)	0.00132157	0.041737		0.422768	0.819854														HMDB34895	0	0	29_1	110.999	141.9	Unique	110.998	8.92	3-(Dichloromethylene)-25-pyrrolidinedione	C5H3Cl2NO2	178.954	M+ACN+2H	ISgroup_29_40_100	17.5	0.999
188.071	59.8056	188.071	188.071	71.7165	47.8946		0.47 (0.3, 0.75)	0.00137727	0.0429961		0.638934	0.923055														HMDB33249	3	4320000	30_1	188.071	59.8	Multiple	188.07	4.57	6-Chloro-N-(1-methylethyl)-135-triazine-24-diamine	C6H10ClN5	187.062	M+H	ISgroup_30_1_8	29.4	0.071
188.071	59.8056	188.071	188.071	71.7165	47.8946		0.47 (0.3, 0.75)	0.00137727	0.0429961		0.638934	0.923055														HMDB00734	3	4320000	30_1	188.071	59.8	Multiple	188.071	0.05	Indoleacrylic acid	C11H9NO2	187.063	M+H	ISgroup_30_1_8	29.4	0.071
188.071	59.8056	188.071	188.071	71.7165	47.8946		0.47 (0.3, 0.75)	0.00137727	0.0429961		0.638934	0.923055								C00525	D-Tryptophan	C00078, C00525	M-NH3+H[1+]	-0.0001
100.51	285.217	100.51	100.51	279.167	291.268		0.7 (0.57, 0.87)	0.00141741	0.0437286		0.953643	0.99466														HMDB32846	0	0	34_1	100.51	285.2	Unique	100.509	8.85	5-Chloro-6-methoxy-2(3H)-benzoxazolone	C8H6ClNO3	199.004	M+2H	ISgroup_34_219_51	23.1	0.51
361.059	88.8611	361.059	361.059	101.801	75.9208		1.14 (1.05, 1.23)	0.00145189	0.0437286		0.0239211	0.336267														HMDB00709	0	0	16_1	361.059	88.9	Multiple	361.061	5.76	L-Cysteinylglycine disulfide	C8H15N3O5S2	297.045	M+ACN+Na	ISgroup_16_1_6	20.7	0.059
361.059	88.8611	361.059	361.059	101.801	75.9208		1.14 (1.05, 1.23)	0.00145189	0.0437286		0.0239211	0.336267														HMDB30398	0	0	16_1	361.059	88.9	Multiple	361.056	7.84	N-(Carbomethoxyacetyl)-4-S-chlorotryptophan	C15H15ClN2O5	338.067	M+Na	ISgroup_16_1_6	20.7	0.059
104.058	59.0307	104.058	104.058	68.5638	49.4976		1.77 (1.25, 2.52)	0.00146384	0.0437286		0.0606353	0.451193														HMDB29419	0	0	5_1	104.058	59	Multiple	104.058	4.52	Glycylglycylglycine	C6H11N3O4	189.075	M+H+NH4	ISgroup_5_1_6	23.1	0.058
104.058	59.0307	104.058	104.058	68.5638	49.4976		1.77 (1.25, 2.52)	0.00146384	0.0437286		0.0606353	0.451193														HMDB28836	0	0	5_1	104.058	59	Multiple	104.058	4.52	Glycyl-Asparagine	C6H11N3O4	189.075	M+H+NH4	ISgroup_5_1_6	23.1	0.058
104.058	59.0307	104.058	104.058	68.5638	49.4976		1.77 (1.25, 2.52)	0.00146384	0.0437286		0.0606353	0.451193														HMDB28731	0	0	5_1	104.058	59	Multiple	104.058	4.52	Asparaginyl-Glycine	C6H11N3O4	189.075	M+H+NH4	ISgroup_5_1_6	23.1	0.058
210.05	60.8648	210.05	210.05	70.9184	50.8111		1.89 (1.27, 2.79)	0.0015801	0.0463751		0.0442906	0.402651
106.05	98.4517	106.05	106.05	111.368	85.5354		1.9 (1.28, 2.83)	0.00158795	0.0463751		0.0228975	0.334142		C00716	HMDB00187	L-Serine	-0.000511359	11.4517								HMDB00187	2	100000	5_1	106.05	98.5	Multiple	106.05	0.09	L-Serine	C3H7NO3	105.043	M+H	ISgroup_5_1_5	28.3	0.05
106.05	98.4517	106.05	106.05	111.368	85.5354		1.9 (1.28, 2.83)	0.00158795	0.0463751		0.0228975	0.334142								C00740	D-Serine	C00065, C00740	M+H[1+]	0		HMDB03406	2	100000	5_1	106.05	98.5	Multiple	106.05	0.09	D-Serine	C3H7NO3	105.043	M+H	ISgroup_5_1_5	28.3	0.05
106.05	98.4517	106.05	106.05	111.368	85.5354		1.9 (1.28, 2.83)	0.00158795	0.0463751		0.0228975	0.334142								C02218	2-Aminoacrylate	C02218	M+H2O+H[1+]	0
106.05	98.4517	106.05	106.05	111.368	85.5354		1.9 (1.28, 2.83)	0.00158795	0.0463751		0.0228975	0.334142								C00402	D-Aspartate	C00049, C00402	M-CO+H[1+]	0.0001
496.34	49.1793	496.339	496.34	58.0811	40.2776		2.33 (1.38, 3.93)	0.00161077	0.0465408		0.290069	0.758255														HMDB10382	3	2160000	5_1	496.34	49.2	Unique	496.34	0.28	LysoPC(16:0)	C24H50NO7P	495.332	M+H	ISgroup_5_1_34	32.6	0.34
108.054	97.6296	108.054	108.054	110.932	84.3269		1.22 (1.08, 1.39)	0.0017108	0.0489108		0.0778441	0.503392														HMDB00181	0	0	5_1	108.054	97.6	Multiple	108.055	7.68	L-Dopa	C9H11NO4	197.069	M+H+NH4	ISgroup_5_1_6	19.4	0.054
108.054	97.6296	108.054	108.054	110.932	84.3269		1.22 (1.08, 1.39)	0.0017108	0.0489108		0.0778441	0.503392														HMDB29884	0	0	5_1	108.054	97.6	Multiple	108.055	7.77	2-C-Methyl-14-erythrono-D-lactone	C5H8O4	132.042	M+2ACN+2H	ISgroup_5_1_6	19.4	0.054
108.054	97.6296	108.054	108.054	110.932	84.3269		1.22 (1.08, 1.39)	0.0017108	0.0489108		0.0778441	0.503392														HMDB00576	0	0	5_1	108.054	97.6	Multiple	108.055	7.77	Monoethyl malonic acid	C5H8O4	132.042	M+2ACN+2H	ISgroup_5_1_6	19.4	0.054
108.054	97.6296	108.054	108.054	110.932	84.3269		1.22 (1.08, 1.39)	0.0017108	0.0489108		0.0778441	0.503392														HMDB06855	0	0	5_1	108.054	97.6	Multiple	108.055	7.77	(S)-2-Acetolactate	C5H8O4	132.042	M+2ACN+2H	ISgroup_5_1_6	19.4	0.054
108.054	97.6296	108.054	108.054	110.932	84.3269		1.22 (1.08, 1.39)	0.0017108	0.0489108		0.0778441	0.503392														HMDB06833	0	0	5_1	108.054	97.6	Multiple	108.055	7.77	2-Acetolactate	C5H8O4	132.042	M+2ACN+2H	ISgroup_5_1_6	19.4	0.054
108.054	97.6296	108.054	108.054	110.932	84.3269		1.22 (1.08, 1.39)	0.0017108	0.0489108		0.0778441	0.503392														HMDB00609	0	0	5_1	108.054	97.6	Multiple	108.055	7.68	DL-Dopa	C9H11NO4	197.069	M+H+NH4	ISgroup_5_1_6	19.4	0.054
108.054	97.6296	108.054	108.054	110.932	84.3269		1.22 (1.08, 1.39)	0.0017108	0.0489108		0.0778441	0.503392														HMDB40531	0	0	5_1	108.054	97.6	Multiple	108.055	7.77	2-Hydroxy-4-oxopentanoic acid	C5H8O4	132.042	M+2ACN+2H	ISgroup_5_1_6	19.4	0.054
108.054	97.6296	108.054	108.054	110.932	84.3269		1.22 (1.08, 1.39)	0.0017108	0.0489108		0.0778441	0.503392														HMDB33958	0	0	5_1	108.054	97.6	Multiple	108.055	7.77	2-Deoxy-L-ribono-14-lactone	C5H8O4	132.042	M+2ACN+2H	ISgroup_5_1_6	19.4	0.054
108.054	97.6296	108.054	108.054	110.932	84.3269		1.22 (1.08, 1.39)	0.0017108	0.0489108		0.0778441	0.503392														HMDB00661	0	0	5_1	108.054	97.6	Multiple	108.055	7.77	Glutaric acid	C5H8O4	132.042	M+2ACN+2H	ISgroup_5_1_6	19.4	0.054
108.054	97.6296	108.054	108.054	110.932	84.3269		1.22 (1.08, 1.39)	0.0017108	0.0489108		0.0778441	0.503392														HMDB00622	0	0	5_1	108.054	97.6	Multiple	108.055	7.77	Ethylmalonic acid	C5H8O4	132.042	M+2ACN+2H	ISgroup_5_1_6	19.4	0.054
108.054	97.6296	108.054	108.054	110.932	84.3269		1.22 (1.08, 1.39)	0.0017108	0.0489108		0.0778441	0.503392														HMDB01844	0	0	5_1	108.054	97.6	Multiple	108.055	7.77	Methylsuccinic acid	C5H8O4	132.042	M+2ACN+2H	ISgroup_5_1_6	19.4	0.054
108.054	97.6296	108.054	108.054	110.932	84.3269		1.22 (1.08, 1.39)	0.0017108	0.0489108		0.0778441	0.503392														HMDB38336	0	0	5_1	108.054	97.6	Multiple	108.055	7.68	2-Hydroxy-3-(34-dihydroxyphenyl)propanamide	C9H11NO4	197.069	M+H+NH4	ISgroup_5_1_6	19.4	0.054
108.054	97.6296	108.054	108.054	110.932	84.3269		1.22 (1.08, 1.39)	0.0017108	0.0489108		0.0778441	0.503392														HMDB38750	0	0	5_1	108.054	97.6	Multiple	108.055	7.68	N-Hydroxy-L-tyrosine	C9H11NO4	197.069	M+H+NH4	ISgroup_5_1_6	19.4	0.054
108.054	97.6296	108.054	108.054	110.932	84.3269		1.22 (1.08, 1.39)	0.0017108	0.0489108		0.0778441	0.503392														HMDB02001	0	0	5_1	108.054	97.6	Multiple	108.055	7.77	Dimethylmalonic acid	C5H8O4	132.042	M+2ACN+2H	ISgroup_5_1_6	19.4	0.054
107.053	97.8543	107.053	107.053	111.618	84.0903		2.03 (1.3, 3.16)	0.00182197	0.050334		0.0508913	0.416027														HMDB40185	2	100000	5_1	107.053	97.9	Multiple	107.053	6.45	3-Mercapto-2-butanol	C4H10OS	106.045	M+H	ISgroup_5_1_6	23.2	0.053
107.053	97.8543	107.053	107.053	111.618	84.0903		2.03 (1.3, 3.16)	0.00182197	0.050334		0.0508913	0.416027														HMDB41475	2	100000	5_1	107.053	97.9	Multiple	107.053	6.45	4-Mercapto-2-butanol	C4H10OS	106.045	M+H	ISgroup_5_1_6	23.2	0.053
107.053	97.8543	107.053	107.053	111.618	84.0903		2.03 (1.3, 3.16)	0.00182197	0.050334		0.0508913	0.416027														HMDB31716	2	100000	5_1	107.053	97.9	Multiple	107.053	6.45	3-(Methylthio)-1-propanol	C4H10OS	106.045	M+H	ISgroup_5_1_6	23.2	0.053
107.053	97.8543	107.053	107.053	111.618	84.0903		2.03 (1.3, 3.16)	0.00182197	0.050334		0.0508913	0.416027								C00740	D-Serine	C00065, C00740	M(C13)+H[1+]	-0.0001
442.3	36.4782	442.3	442.3	42.0346	30.9217		1.11 (1.04, 1.18)	0.00183809	0.050334		0.826876	0.96009														HMDB09603	0	0	64_1	442.3	36.5	Multiple	442.302	2.85	PE(22:4(7Z10Z13Z16Z)22:5(4Z7Z10Z13Z16Z))	C49H80NO8P	841.562	M+ACN+2H	ISgroup_64_1_31	17.2	0.3
442.3	36.4782	442.3	442.3	42.0346	30.9217		1.11 (1.04, 1.18)	0.00183809	0.050334		0.826876	0.96009														HMDB09604	0	0	64_1	442.3	36.5	Multiple	442.302	2.85	PE(22:4(7Z10Z13Z16Z)22:5(7Z10Z13Z16Z19Z))	C49H80NO8P	841.562	M+ACN+2H	ISgroup_64_1_31	17.2	0.3
442.3	36.4782	442.3	442.3	42.0346	30.9217		1.11 (1.04, 1.18)	0.00183809	0.050334		0.826876	0.96009														HMDB14771	0	0	64_1	442.3	36.5	Multiple	442.297	8.7	Dexmedetomidine	C13H16N2	200.131	2M+ACN+H	ISgroup_64_1_31	17.2	0.3
442.3	36.4782	442.3	442.3	42.0346	30.9217		1.11 (1.04, 1.18)	0.00183809	0.050334		0.826876	0.96009														HMDB14936	0	0	64_1	442.3	36.5	Multiple	442.304	7.23	Gentamicin	C21H43N5O7	477.316	M+H-2H2O	ISgroup_64_1_31	17.2	0.3
442.3	36.4782	442.3	442.3	42.0346	30.9217		1.11 (1.04, 1.18)	0.00183809	0.050334		0.826876	0.96009														HMDB09636	0	0	64_1	442.3	36.5	Multiple	442.302	2.85	PE(22:5(4Z7Z10Z13Z16Z)22:4(7Z10Z13Z16Z))	C49H80NO8P	841.562	M+ACN+2H	ISgroup_64_1_31	17.2	0.3
442.3	36.4782	442.3	442.3	42.0346	30.9217		1.11 (1.04, 1.18)	0.00183809	0.050334		0.826876	0.96009														HMDB09669	0	0	64_1	442.3	36.5	Multiple	442.302	2.85	PE(22:5(7Z10Z13Z16Z19Z)22:4(7Z10Z13Z16Z))	C49H80NO8P	841.562	M+ACN+2H	ISgroup_64_1_31	17.2	0.3
340.284	34.5924	340.284	340.285	39.5499	29.6348		0.9 (0.84, 0.96)	0.00187451	0.050334		0.874133	0.969899														HMDB13631	2	100000	23_1	340.284	34.6	Unique	340.285	0.73	Oleoyl glycine	C20H37NO3	339.277	M+H	ISgroup_23_1_29	16.4	0.284
112.52	267.926	112.52	112.52	280.296	255.556		0.53 (0.35, 0.79)	0.00187725	0.050334		0.994957	0.998434														HMDB60346	0	0	29_1	112.52	267.9	Multiple	112.52	0.27	2-Chloro-5-methylmaleylacetate	C7H7ClO5	205.998	M+H+NH4	ISgroup_29_95_52	23.3	0.52
112.52	267.926	112.52	112.52	280.296	255.556		0.53 (0.35, 0.79)	0.00187725	0.050334		0.994957	0.998434														HMDB60369	0	0	29_1	112.52	267.9	Multiple	112.52	0.27	3-Chloro-2-methylmaleylacetate	C7H7ClO5	205.998	M+H+NH4	ISgroup_29_95_52	23.3	0.52
497.548	49.3535	497.548	497.548	58.2593	40.4478		1.17 (1.06, 1.29)	0.0018903	0.050334		0.304772	0.767117
620.591	68.302	620.591	620.592	77.5115	59.0925		1.46 (1.15, 1.86)	0.00191695	0.050548		0.266126	0.740289														HMDB11775	2	100000	70_1	620.591	68.3	Unique	620.598	9.93	Cer(d18:122:1(13Z))	C40H77NO3	619.59	M+H	ISgroup_70_1_60	24.1	0.591
524.149	48.0562	524.149	524.149	57.1017	39.0106		1.12 (1.04, 1.21)	0.00219214	0.0561685		0.244908	0.719266														HMDB41385	0	0	5_1	524.149	48.1	Multiple	524.153	7.15	6-Acetylliquiritin	C23H24O10	460.137	M+ACN+Na	ISgroup_5_1_15	19.8	0.149
524.149	48.0562	524.149	524.149	57.1017	39.0106		1.12 (1.04, 1.21)	0.00219214	0.0561685		0.244908	0.719266														HMDB30869	0	0	5_1	524.149	48.1	Multiple	524.153	7.15	Wistin	C23H24O10	460.137	M+ACN+Na	ISgroup_5_1_15	19.8	0.149
524.149	48.0562	524.149	524.149	57.1017	39.0106		1.12 (1.04, 1.21)	0.00219214	0.0561685		0.244908	0.719266														HMDB40129	0	0	5_1	524.149	48.1	Multiple	524.153	7.15	57-Dihydroxy-26-dimethoxyisoflavone 7-rhamnoside	C23H24O10	460.137	M+ACN+Na	ISgroup_5_1_15	19.8	0.149
524.149	48.0562	524.149	524.149	57.1017	39.0106		1.12 (1.04, 1.21)	0.00219214	0.0561685		0.244908	0.719266														HMDB37549	0	0	5_1	524.149	48.1	Multiple	524.151	4.08	24-Dihydroxy-78-dimethoxy-2H-14-benzoxazin-3(4H)-one	C10H11NO6	241.059	2M+ACN+H	ISgroup_5_1_15	19.8	0.149
524.149	48.0562	524.149	524.149	57.1017	39.0106		1.12 (1.04, 1.21)	0.00219214	0.0561685		0.244908	0.719266														HMDB37548	0	0	5_1	524.149	48.1	Multiple	524.151	4.08	24-Dihydroxy-67-dimethoxy-2H-14-benzoxazin-3(4H)-one	C10H11NO6	241.059	2M+ACN+H	ISgroup_5_1_15	19.8	0.149
112.896	64.6427	112.896	112.896	72.9803	56.3051		0.69 (0.54, 0.88)	0.0022922	0.0581834		0.0132408	0.278509
111.02	269.884	111.02	111.02	277.548	262.221		0.61 (0.44, 0.84)	0.00234638	0.0590071		0.151626	0.633736														HMDB31334	2	100000	29_1	111.02	269.9	Unique	111.021	4.5	Glycerol alpha-monochlorohydrin	C3H7ClO2	110.013	M+H	ISgroup_29_95_3	28.3	0.02
247.028	75.129	247.028	247.028	86.4779	63.7802		0.85 (0.76, 0.94)	0.00238489	0.0590152		0.950329	0.993211														HMDB15143	2	100000	67_1	247.028	75.1	Unique	247.03	8.46	Busulfan	C6H14O6S2	246.023	M+H	ISgroup_67_1_3	19.6	0.028
165.055	72.205	165.055	165.055	83.6794	60.7306		0.44 (0.26, 0.75)	0.00239016	0.0590152		0.756516	0.946151		C00166	HMDB00205	Phenylpyruvic acid	-0.000494869	13.005		C00166	Phenylpyruvate	C05838, C00811, C02763, C00166	M+H[1+]	0.0001		HMDB00205	2	100000	6_1	165.055	72.2	Multiple	165.055	0.24	Phenylpyruvic acid	C9H8O3	164.047	M+H	ISgroup_6_1_6	26.2	0.055
165.055	72.205	165.055	165.055	83.6794	60.7306		0.44 (0.26, 0.75)	0.00239016	0.0590152		0.756516	0.946151														HMDB01713	2	100000	6_1	165.055	72.2	Multiple	165.055	0.24	m-Coumaric acid	C9H8O3	164.047	M+H	ISgroup_6_1_6	26.2	0.055
165.055	72.205	165.055	165.055	83.6794	60.7306		0.44 (0.26, 0.75)	0.00239016	0.0590152		0.756516	0.946151														HMDB41592	2	100000	6_1	165.055	72.2	Multiple	165.055	0.24	Coumaric acid	C9H8O3	164.047	M+H	ISgroup_6_1_6	26.2	0.055
165.055	72.205	165.055	165.055	83.6794	60.7306		0.44 (0.26, 0.75)	0.00239016	0.0590152		0.756516	0.946151														HMDB02641	2	100000	6_1	165.055	72.2	Multiple	165.055	0.24	2-Hydroxycinnamic acid	C9H8O3	164.047	M+H	ISgroup_6_1_6	26.2	0.055
165.055	72.205	165.055	165.055	83.6794	60.7306		0.44 (0.26, 0.75)	0.00239016	0.0590152		0.756516	0.946151														HMDB31629	2	100000	6_1	165.055	72.2	Multiple	165.055	0.24	2-Oxo-3-phenylpropanoic acid (Mixture oxo and keto)	C9H8O3	164.047	M+H	ISgroup_6_1_6	26.2	0.055
165.055	72.205	165.055	165.055	83.6794	60.7306		0.44 (0.26, 0.75)	0.00239016	0.0590152		0.756516	0.946151														HMDB30677	2	100000	6_1	165.055	72.2	Multiple	165.055	0.24	cis-p-Coumaric acid	C9H8O3	164.047	M+H	ISgroup_6_1_6	26.2	0.055
165.055	72.205	165.055	165.055	83.6794	60.7306		0.44 (0.26, 0.75)	0.00239016	0.0590152		0.756516	0.946151														HMDB02035	2	100000	6_1	165.055	72.2	Multiple	165.055	0.24	4-Hydroxycinnamic acid	C9H8O3	164.047	M+H	ISgroup_6_1_6	26.2	0.055
165.055	72.205	165.055	165.055	83.6794	60.7306		0.44 (0.26, 0.75)	0.00239016	0.0590152		0.756516	0.946151														HMDB12225	2	100000	6_1	165.055	72.2	Multiple	165.055	0.24	Enol-phenylpyruvate	C9H8O3	164.047	M+H	ISgroup_6_1_6	26.2	0.055
165.055	72.205	165.055	165.055	83.6794	60.7306		0.44 (0.26, 0.75)	0.00239016	0.0590152		0.756516	0.946151								C05582	Homovanillate	C05583, C05582	M-H2O+H[1+]	0.0001
165.055	72.205	165.055	165.055	83.6794	60.7306		0.44 (0.26, 0.75)	0.00239016	0.0590152		0.756516	0.946151								CE2174		C00082, CE2174	M-NH3+H[1+]	0
337.258	31.3005	337.257	337.258	32.3519	30.249		1.13 (1.04, 1.22)	0.00244734	0.0598826		0.843014	0.963731
384.295	35.3537	384.295	384.295	44.4961	26.2113		1.28 (1.09, 1.51)	0.00279122	0.066902		0.189867	0.652641
342.156	84.8406	342.155	342.156	98.1759	71.5053		1.08 (1.03, 1.13)	0.00280302	0.066902		0.323369	0.77402														HMDB29085	2	100000	23_1	342.156	84.8	Multiple	342.156	1.55	Tryptophyl-Histidine	C17H19N5O3	341.149	M+H	ISgroup_23_1_16	17.8	0.156
342.156	84.8406	342.155	342.156	98.1759	71.5053		1.08 (1.03, 1.13)	0.00280302	0.066902		0.323369	0.77402														HMDB28896	2	100000	23_1	342.156	84.8	Multiple	342.156	1.55	Histidinyl-Tryptophan	C17H19N5O3	341.149	M+H	ISgroup_23_1_16	17.8	0.156
342.156	84.8406	342.155	342.156	98.1759	71.5053		1.08 (1.03, 1.13)	0.00280302	0.066902		0.323369	0.77402														HMDB32864	2	100000	23_1	342.156	84.8	Multiple	342.155	2.37	Mycotoxin T 2	C16H23NO7	341.147	M+H	ISgroup_23_1_16	17.8	0.156
238.092	127.057	238.092	238.092	142.978	111.136		1.2 (1.06, 1.35)	0.00285812	0.066902		0.00806715	0.248715								C04874	Dihydroneopterin	C04874	M-H2O+H[1+]	-0.0017		HMDB13639	2	100004	23_1	238.092	127.1	Unique	238.093	4.96	8-(Aminomethyl)sulfanyl-6-sulfanyloctanoic acid	C9H19NO2S2	237.086	M+H	ISgroup_23_1_10	20.5	0.092
238.092	127.057	238.092	238.092	142.978	111.136		1.2 (1.06, 1.35)	0.00285812	0.066902		0.00806715	0.248715								C00835	Sepiapterin	CE2847, C03684, C00835	M+H[1+]	-0.0017		HMDB13639	2	100004	23_1	238.092	127.1	Unique	238.093	4.96	8-(Aminomethyl)sulfanyl-6-sulfanyloctanoic acid	C9H19NO2S2	237.086	M+H	ISgroup_23_1_10	20.5	0.092
124.209	49.0797	124.209	124.209	57.6059	40.5534		1.18 (1.06, 1.32)	0.0028769	0.066902		0.313721	0.773201
87.0553	102.27	87.0553	87.0553	114.737	89.8026		1.84 (1.23, 2.75)	0.00290664	0.066902		0.158413	0.637098														HMDB01536	0	0	11_1	87.0553	102.3	Multiple	87.0553	0.23	Formamide	CH3NO	45.0215	M+ACN+H	ISgroup_11_6_6	23.2	0.055
87.0553	102.27	87.0553	87.0553	114.737	89.8026		1.84 (1.23, 2.75)	0.00290664	0.066902		0.158413	0.637098														HMDB02006	0	0	11_1	87.0553	102.3	Multiple	87.0559	6.55	23-Diaminopropionic acid	C3H8N2O2	104.059	M+H-H2O	ISgroup_11_6_6	23.2	0.055
340.047	147.668	340.047	340.047	162.242	133.094		1.15 (1.05, 1.26)	0.00311806	0.0708178		0.807118	0.957511														HMDB41724	0	0	5_1	340.047	147.7	Multiple	340.046	2.97	Dihydroferulic acid 4-sulfate	C10H12O7S	276.03	M+ACN+Na	ISgroup_5_3_5	16.6	0.047
340.047	147.668	340.047	340.047	162.242	133.094		1.15 (1.05, 1.26)	0.00311806	0.0708178		0.807118	0.957511														HMDB14810	0	0	5_1	340.047	147.7	Multiple	340.049	6.35	Chlorpropamide	C10H13ClN2O3S	276.034	M+ACN+Na	ISgroup_5_3_5	16.6	0.047
340.047	147.668	340.047	340.047	162.242	133.094		1.15 (1.05, 1.26)	0.00311806	0.0708178		0.807118	0.957511														HMDB14589	0	0	5_1	340.047	147.7	Multiple	340.046	2.94	Chloramphenicol	C11H12Cl2N2O5	322.012	M+NH4	ISgroup_5_3_5	16.6	0.047
173.03	86.5154	173.03	173.03	100.568	72.463		1.4 (1.12, 1.76)	0.00312892	0.0708178		0.301281	0.765204														HMDB31547	3	4.76471e+06	23_4	173.03	86.5	Multiple	173.03	0.4	L-Cyclo(alanylglycyl)	C5H8N2O2	128.059	M+2Na-H	ISgroup_23_1_3	23.1	0.03
173.03	86.5154	173.03	173.03	100.568	72.463		1.4 (1.12, 1.76)	0.00312892	0.0708178		0.301281	0.765204														HMDB00079	3	4.76471e+06	23_4	173.03	86.5	Multiple	173.03	0.4	Dihydrothymine	C5H8N2O2	128.059	M+2Na-H	ISgroup_23_1_3	23.1	0.03
173.03	86.5154	173.03	173.03	100.568	72.463		1.4 (1.12, 1.76)	0.00312892	0.0708178		0.301281	0.765204														HMDB29874	3	4.76471e+06	23_4	173.03	86.5	Multiple	173.03	0.4	Squamolone	C5H8N2O2	128.059	M+2Na-H	ISgroup_23_1_3	23.1	0.03
254.999	86.7274	254.999	255	97.2997	76.1552		0.9 (0.84, 0.97)	0.00327787	0.073576		0.26491	0.740289														HMDB00189	0	0	67_1	254.999	86.7	Unique	254.997	8.86	Inosine triphosphate	C10H15N4O14P3	507.98	M+2H	ISgroup_67_1_100	17.4	0.999
270.977	75.9855	270.977	270.978	89.0506	62.9205		0.73 (0.6, 0.9)	0.00338194	0.0752898		0.412857	0.814912
428.303	39.9259	428.303	428.303	49.0341	30.8177		1.1 (1.03, 1.17)	0.00425295	0.0902424		0.179703	0.649033
356.227	42.1875	356.227	356.228	50.6755	33.6994		1.1 (1.03, 1.17)	0.00453053	0.0911476		0.837716	0.963666
1114.35	67.3317	1114.35	1114.35	76.1316	58.5318		1.1 (1.03, 1.17)	0.00466053	0.0922713		0.873571	0.969899														HMDB29264	0	0	70_1	1114.35	67.3	Unique	1114.35	0.77	Kaempferol 3-O-sophorotrioside 7-O-sophoroside	C45H60O31	1096.31	M+NH4	ISgroup_70_1_35	18	0.347
522.576	48.3625	522.576	522.576	57.3311	39.3939		1.08 (1.02, 1.13)	0.00524465	0.0996117		0.800044	0.95555
123.055	56.7395	123.055	123.055	44.5661	68.9129		0.8 (0.69, 0.94)	0.00529212	0.0998152		0.750925	0.943782								C00153	Nicotinamide	C00153	M+H[1+]	0		HMDB01406	2	100000	23_1	123.055	56.7	Multiple	123.055	0.08	Niacinamide	C6H6N2O	122.048	M+H	ISgroup_23_1_6	22.8	0.055
123.055	56.7395	123.055	123.055	44.5661	68.9129		0.8 (0.69, 0.94)	0.00529212	0.0998152		0.750925	0.943782														HMDB31861	2	100000	23_1	123.055	56.7	Multiple	123.055	0.08	2-Acetylpyrazine	C6H6N2O	122.048	M+H	ISgroup_23_1_6	22.8	0.055
229.118	86.1265	229.118	229.118	101.154	71.099		1.32 (1.09, 1.62)	0.00561507	0.103044		0.390842	0.803837														HMDB40573	2	100000	9_1	229.118	86.1	Multiple	229.118	0.35	Tetraacetylethylenediamine	C10H16N2O4	228.111	M+H	ISgroup_9_1_12	21.6	0.118
229.118	86.1265	229.118	229.118	101.154	71.099		1.32 (1.09, 1.62)	0.00561507	0.103044		0.390842	0.803837														HMDB06695	2	100000	9_1	229.118	86.1	Multiple	229.118	0.35	Prolylhydroxyproline	C10H16N2O4	228.111	M+H	ISgroup_9_1_12	21.6	0.118
229.118	86.1265	229.118	229.118	101.154	71.099		1.32 (1.09, 1.62)	0.00561507	0.103044		0.390842	0.803837														HMDB28871	2	100000	9_1	229.118	86.1	Multiple	229.118	0.35	Hydroxyprolyl-Proline	C10H16N2O4	228.111	M+H	ISgroup_9_1_12	21.6	0.118
229.118	86.1265	229.118	229.118	101.154	71.099		1.32 (1.09, 1.62)	0.00561507	0.103044		0.390842	0.803837														HMDB29018	2	100000	9_1	229.118	86.1	Multiple	229.118	0.35	Prolyl-Hydroxyproline	C10H16N2O4	228.111	M+H	ISgroup_9_1_12	21.6	0.118
367.268	32.933	367.268	367.268	38.0678	27.7982		1.17 (1.04, 1.3)	0.00624625	0.10945		0.979749	0.998434														HMDB11587	0	0	52_1	367.268	32.9	Multiple	367.264	9.94	MG(22:6(4Z7Z10Z13Z16Z19Z)0:00:0)	C25H38O4	402.277	M+H-2H2O	ISgroup_52_1_27	19.5	0.268
367.268	32.933	367.268	367.268	38.0678	27.7982		1.17 (1.04, 1.3)	0.00624625	0.10945		0.979749	0.998434														HMDB11557	0	0	52_1	367.268	32.9	Multiple	367.264	9.94	MG(0:022:6(4Z7Z10Z13Z16Z19Z)0:0)	C25H38O4	402.277	M+H-2H2O	ISgroup_52_1_27	19.5	0.268
367.268	32.933	367.268	367.268	38.0678	27.7982		1.17 (1.04, 1.3)	0.00624625	0.10945		0.979749	0.998434														HMDB00541	0	0	52_1	367.268	32.9	Multiple	367.264	9.94	7b-Hydroxy-3-oxo-5b-cholanoic acid	C25H38O4	402.277	M+H-2H2O	ISgroup_52_1_27	19.5	0.268
246.17	47.9294	246.17	246.17	57.3855	38.4733		0.7 (0.54, 0.91)	0.00687538	0.116343		0.877408	0.969899														HMDB13128	2	100000	22_1	246.17	47.9	Multiple	246.17	0.61	Valerylcarnitine	C12H23NO4	245.163	M+H	ISgroup_22_1_17	25.6	0.17
246.17	47.9294	246.17	246.17	57.3855	38.4733		0.7 (0.54, 0.91)	0.00687538	0.116343		0.877408	0.969899														HMDB00378	2	100000	22_1	246.17	47.9	Multiple	246.17	0.61	2-Methylbutyroylcarnitine	C12H23NO4	245.163	M+H	ISgroup_22_1_17	25.6	0.17
246.17	47.9294	246.17	246.17	57.3855	38.4733		0.7 (0.54, 0.91)	0.00687538	0.116343		0.877408	0.969899														HMDB41993	2	100000	22_1	246.17	47.9	Multiple	246.17	0.61	Pivaloylcarnitine	C12H23NO4	245.163	M+H	ISgroup_22_1_17	25.6	0.17
246.17	47.9294	246.17	246.17	57.3855	38.4733		0.7 (0.54, 0.91)	0.00687538	0.116343		0.877408	0.969899														HMDB00688	2	100000	22_1	246.17	47.9	Multiple	246.17	0.61	Isovalerylcarnitine	C12H23NO4	245.163	M+H	ISgroup_22_1_17	25.6	0.17
310.913	64.1142	310.912	310.913	71.7982	56.4302		0.64 (0.47, 0.89)	0.00748249	0.119998		0.376163	0.802242
498.346	49.1076	498.346	498.346	58.1138	40.1013		1.84 (1.18, 2.89)	0.00771867	0.122145		0.0527926	0.422964														HMDB30180	0	0	5_1	498.346	49.1	Unique	498.343	6.4	Crustecdysone	C27H44O7	480.309	M+NH4	ISgroup_5_1_35	28.1	0.346
375.764	39.6677	375.763	375.764	46.3379	32.9974		1.09 (1.02, 1.16)	0.00787225	0.122177		0.0207331	0.332561
518.322	56.743	518.321	518.322	67.8505	45.6355		1.62 (1.12, 2.34)	0.0107847	0.150628		0.0525084	0.421931
212.839	68.8835	212.839	212.839	78.9831	58.7838		0.46 (0.25, 0.84)	0.011191	0.154008		0.289186	0.756674
482.36	49.5889	482.36	482.36	58.4146	40.7633		1.37 (1.07, 1.74)	0.0120388	0.158604		2.56709e-06	0.000996032														HMDB60136	0	0	5_1	482.36	49.6	Multiple	482.36	0.29	(24S)-7alpha24-Dihydroxycholesterol	C27H46O3	418.345	M+ACN+Na	ISgroup_5_1_37	25.2	0.36
482.36	49.5889	482.36	482.36	58.4146	40.7633		1.37 (1.07, 1.74)	0.0120388	0.158604		2.56709e-06	0.000996032														HMDB06764	0	0	5_1	482.36	49.6	Multiple	482.36	0.29	17a20a-Dihydroxycholesterol	C27H46O3	418.345	M+ACN+Na	ISgroup_5_1_37	25.2	0.36
482.36	49.5889	482.36	482.36	58.4146	40.7633		1.37 (1.07, 1.74)	0.0120388	0.158604		2.56709e-06	0.000996032														HMDB06280	0	0	5_1	482.36	49.6	Multiple	482.36	0.29	7-a25-Dihydroxycholesterol	C27H46O3	418.345	M+ACN+Na	ISgroup_5_1_37	25.2	0.36
482.36	49.5889	482.36	482.36	58.4146	40.7633		1.37 (1.07, 1.74)	0.0120388	0.158604		2.56709e-06	0.000996032														HMDB06887	0	0	5_1	482.36	49.6	Multiple	482.36	0.29	7a12a-Dihydroxy-5b-cholestan-3-one	C27H46O3	418.345	M+ACN+Na	ISgroup_5_1_37	25.2	0.36
482.36	49.5889	482.36	482.36	58.4146	40.7633		1.37 (1.07, 1.74)	0.0120388	0.158604		2.56709e-06	0.000996032														HMDB06886	0	0	5_1	482.36	49.6	Multiple	482.36	0.29	7a12a-Dihydroxy-5a-cholestan-3-one	C27H46O3	418.345	M+ACN+Na	ISgroup_5_1_37	25.2	0.36
482.36	49.5889	482.36	482.36	58.4146	40.7633		1.37 (1.07, 1.74)	0.0120388	0.158604		2.56709e-06	0.000996032														HMDB35730	0	0	5_1	482.36	49.6	Multiple	482.363	5.29	Camelledionol	C29H44O3	440.329	M+ACN+H	ISgroup_5_1_37	25.2	0.36
482.36	49.5889	482.36	482.36	58.4146	40.7633		1.37 (1.07, 1.74)	0.0120388	0.158604		2.56709e-06	0.000996032														HMDB11644	0	0	5_1	482.36	49.6	Multiple	482.36	0.29	(24R)-Cholest-5-ene-3-beta7-alpha24-triol	C27H46O3	418.345	M+ACN+Na	ISgroup_5_1_37	25.2	0.36
482.36	49.5889	482.36	482.36	58.4146	40.7633		1.37 (1.07, 1.74)	0.0120388	0.158604		2.56709e-06	0.000996032														HMDB12560	0	0	5_1	482.36	49.6	Multiple	482.363	5.29	13-Hydroxy-alpha-tocotrienol	C29H44O3	440.329	M+ACN+H	ISgroup_5_1_37	25.2	0.36
482.36	49.5889	482.36	482.36	58.4146	40.7633		1.37 (1.07, 1.74)	0.0120388	0.158604		2.56709e-06	0.000996032														HMDB06281	0	0	5_1	482.36	49.6	Multiple	482.36	0.29	7-a27-Dihydroxycholesterol	C27H46O3	418.345	M+ACN+Na	ISgroup_5_1_37	25.2	0.36
482.36	49.5889	482.36	482.36	58.4146	40.7633		1.37 (1.07, 1.74)	0.0120388	0.158604		2.56709e-06	0.000996032														HMDB06894	0	0	5_1	482.36	49.6	Multiple	482.36	0.29	3a7a-Dihydroxy-5b-cholestan-26-al	C27H46O3	418.345	M+ACN+Na	ISgroup_5_1_37	25.2	0.36
482.36	49.5889	482.36	482.36	58.4146	40.7633		1.37 (1.07, 1.74)	0.0120388	0.158604		2.56709e-06	0.000996032														HMDB06763	0	0	5_1	482.36	49.6	Multiple	482.36	0.29	20a22b-Dihydroxycholesterol	C27H46O3	418.345	M+ACN+Na	ISgroup_5_1_37	25.2	0.36
272.794	68.4616	272.794	272.794	78.1441	58.7791		0.51 (0.3, 0.87)	0.0134212	0.169544		0.185482	0.649206
480.345	47.0001	480.345	480.345	56.5224	37.4778		1.55 (1.1, 2.21)	0.0135499	0.170304		0.00012598	0.0244402														HMDB10407	2	100000	5_1	480.345	47	Unique	480.345	0.6	LysoPC(P-16:0)	C24H50NO6P	479.338	M+H	ISgroup_5_1_35	25.9	0.345
372.259	40.919	372.258	372.259	49.035	32.803		1.13 (1.03, 1.25)	0.0137045	0.170304		0.762625	0.947365
496.135	49.0837	496.134	496.135	58.1445	40.023		1.55 (1.09, 2.2)	0.014631	0.175876		0.0274683	0.339889
643.948	36.4907	643.948	643.949	45.662	27.3193		0.87 (0.77, 0.98)	0.0185131	0.198339		0.388095	0.803362
621.934	36.9253	621.934	621.935	46.5255	27.3252		0.91 (0.83, 0.99)	0.0325908	0.250829		0.0581781	0.439296														HMDB12261	0	0	4_1	621.934	36.9	Unique	621.929	8.15	Molybdenum cofactor (sulfide)	C10H12MoN5O7PS3	538.869	M+2ACN+H	ISgroup_4_1_94	16.3	0.934
198.128	36.4767	198.128	198.128	43.3701	29.5832		1.05 (1, 1.11)	0.0610416	0.33291		0.572383	0.888338														HMDB36173	2	100000	23_1	198.128	36.5	Unique	198.128	0.05	2-(3-Phenylpropyl)pyridine	C14H15N	197.12	M+H	ISgroup_23_1_13	19	0.128
471.372	38.7545	471.372	471.372	47.5676	29.9415		0.95 (0.9, 1.01)	0.0914844	0.402141		0.56985	0.886335														HMDB11187	2	100000	4_1	471.372	38.8	Multiple	471.368	8.42	TG(8:08:08:0)	C27H50O6	470.361	M+H	ISgroup_4_1_38	16.1	0.372
471.372	38.7545	471.372	471.372	47.5676	29.9415		0.95 (0.9, 1.01)	0.0914844	0.402141		0.56985	0.886335														HMDB59930	2	100000	4_1	471.372	38.8	Multiple	471.368	8.42	23-bis(Acetyloxy)propyl icosanoate	C27H50O6	470.361	M+H	ISgroup_4_1_38	16.1	0.372

### Sheet: S6 C18 xmsAnnotator Stage 5
chemical_ID	Confidence	score	Module_RTclust	mz	time	MatchCategory	theoretical.mz	delta_ppm	Name	Formula	MonoisotopicMass	Adduct	ISgroup	mean_int_vec	MD
HMDB34439	2	100000	14_1	85.0295	28.4	Multiple	85.0295	0	Isocrotonic acid	C4H6O2	86.0368	M-H	ISgroup_14_1_3	21.3	0.029
HMDB33977	2	100000	14_1	85.0295	28.4	Multiple	85.0295	0	Methyl acrylate	C4H6O2	86.0368	M-H	ISgroup_14_1_3	21.3	0.029
HMDB31209	2	100000	14_1	85.0295	28.4	Multiple	85.0295	0	Ethenyl acetate	C4H6O2	86.0368	M-H	ISgroup_14_1_3	21.3	0.029
HMDB10720	2	100000	14_1	85.0295	28.4	Multiple	85.0295	0	But-2-enoic acid	C4H6O2	86.0368	M-H	ISgroup_14_1_3	21.3	0.029
HMDB03407	2	100000	14_1	85.0295	28.4	Multiple	85.0295	0	Diacetyl	C4H6O2	86.0368	M-H	ISgroup_14_1_3	21.3	0.029
HMDB02523	2	100000	14_1	85.0295	28.4	Multiple	85.0295	0	Oxolan-3-one	C4H6O2	86.0368	M-H	ISgroup_14_1_3	21.3	0.029
HMDB00549	2	100000	14_1	85.0295	28.4	Multiple	85.0295	0	Gamma-Butyrolactone	C4H6O2	86.0368	M-H	ISgroup_14_1_3	21.3	0.029
HMDB00161	2	100010	38_1	88.0404	36.4	Unique	88.0404	0.11	L-Alanine	C3H7NO2	89.0477	M-H	ISgroup_38_1_5	24.6	0.04
HMDB02329	2	100000	33_1	88.988	122.1	Unique	88.988	0.11	Oxalic acid	C2H2O4	89.9953	M-H	ISgroup_33_30_99	21.4	0.988
HMDB41929	2	100000	39_1	89.0244	31.3	Multiple	89.0244	0	Methoxyacetic acid	C3H6O3	90.0317	M-H	ISgroup_39_1_3	30.5	0.024
HMDB31232	2	100000	39_1	89.0244	31.3	Multiple	89.0244	0	Monoethyl carbonate	C3H6O3	90.0317	M-H	ISgroup_39_1_3	30.5	0.024
HMDB29580	2	100000	39_1	89.0244	31.3	Multiple	89.0244	0	Dimethyl carbonate	C3H6O3	90.0317	M-H	ISgroup_39_1_3	30.5	0.024
HMDB01882	2	100000	39_1	89.0244	31.3	Multiple	89.0244	0	Dihydroxyacetone	C3H6O3	90.0317	M-H	ISgroup_39_1_3	30.5	0.024
HMDB01311	2	100000	39_1	89.0244	31.3	Multiple	89.0244	0	D-Lactic acid	C3H6O3	90.0317	M-H	ISgroup_39_1_3	30.5	0.024
HMDB01051	2	100000	39_1	89.0244	31.3	Multiple	89.0244	0	Glyceraldehyde	C3H6O3	90.0317	M-H	ISgroup_39_1_3	30.5	0.024
HMDB00700	2	100000	39_1	89.0244	31.3	Multiple	89.0244	0	Hydroxypropionic acid	C3H6O3	90.0317	M-H	ISgroup_39_1_3	30.5	0.024
HMDB00190	2	100000	39_1	89.0244	31.3	Multiple	89.0244	0	L-Lactic acid	C3H6O3	90.0317	M-H	ISgroup_39_1_3	30.5	0.024
HMDB40576	2	100000	1_1	89.0429	35.1	Multiple	89.043	1.24	2-(Methylthio)propane	C4H10S	90.0503	M-H	ISgroup_1_1_5	20.6	0.043
HMDB31666	2	100000	1_1	89.0429	35.1	Multiple	89.043	1.24	Diethyl sulfide	C4H10S	90.0503	M-H	ISgroup_1_1_5	20.6	0.043
HMDB31322	2	100000	1_1	89.0429	35.1	Multiple	89.043	1.24	1-Butanethiol	C4H10S	90.0503	M-H	ISgroup_1_1_5	20.6	0.043
HMDB31245	2	100000	1_1	89.0429	35.1	Multiple	89.043	1.24	2-Methyl-1-propanethiol	C4H10S	90.0503	M-H	ISgroup_1_1_5	20.6	0.043
HMDB04101	0	0	39_1	91.0287	30.5	Unique	91.0278	9.89	Beta-Aminopropionitrile	C3H6N2	70.0531	M+Na-2H	ISgroup_39_1_3	22.7	0.029
HMDB00228	2	100000	16_1	93.0346	31.9	Unique	93.0346	0.32	Phenol	C6H6O	94.0419	M-H	ISgroup_16_1_4	23.6	0.035
HMDB36057	2	100000	34_1	94.0298	27.3	Multiple	94.0298	0.11	1H-Pyrrole-2-carboxaldehyde	C5H5NO	95.0371	M-H	ISgroup_34_1_3	20.7	0.03
HMDB13751	2	100000	34_1	94.0298	27.3	Multiple	94.0298	0.11	2-Hydroxypyridine	C5H5NO	95.0371	M-H	ISgroup_34_1_3	20.7	0.03
HMDB12974	0	0	21_1	95.9523	148.4	Unique	95.9526	2.61	Hypothiocyanite	CHNOS	74.9779	M+Na-2H	ISgroup_21_1_96	20.5	0.952
HMDB03538	0	0	14_1	96.9697	148.3	Unique	96.9698	0.72	Carbonic acid	CH2O3	62.0004	M+Cl	ISgroup_14_1_97	19.1	0.97
HMDB00092	2	100003	5_1	102.056	29.5	Unique	102.056	0.1	Dimethylglycine	C4H9NO2	103.063	M-H	ISgroup_5_1_6	23.3	0.056
HMDB59748	2	100000	40_1	103.04	32.2	Multiple	103.04	0.1	2-Methyl-3-hydroxypropanoate	C4H8O3	104.047	M-H	ISgroup_40_1_5	26.9	0.04
HMDB31212	2	100000	40_1	103.04	32.2	Multiple	103.04	0.1	Ethoxyacetic acid	C4H8O3	104.047	M-H	ISgroup_40_1_5	26.9	0.04
HMDB00729	2	100000	40_1	103.04	32.2	Multiple	103.04	0.1	Alpha-Hydroxyisobutyric acid	C4H8O3	104.047	M-H	ISgroup_40_1_5	26.9	0.04
HMDB00710	2	100000	40_1	103.04	32.2	Multiple	103.04	0.1	4-Hydroxybutyric acid	C4H8O3	104.047	M-H	ISgroup_40_1_5	26.9	0.04
HMDB00442	2	100000	40_1	103.04	32.2	Multiple	103.04	0.1	(S)-3-Hydroxybutyric acid	C4H8O3	104.047	M-H	ISgroup_40_1_5	26.9	0.04
HMDB00357	2	100000	40_1	103.04	32.2	Multiple	103.04	0.1	3-Hydroxybutyric acid	C4H8O3	104.047	M-H	ISgroup_40_1_5	26.9	0.04
HMDB00336	2	100000	40_1	103.04	32.2	Multiple	103.04	0.1	(R)-3-Hydroxyisobutyric acid	C4H8O3	104.047	M-H	ISgroup_40_1_5	26.9	0.04
HMDB00023	2	100000	40_1	103.04	32.2	Multiple	103.04	0.1	(S)-3-Hydroxyisobutyric acid	C4H8O3	104.047	M-H	ISgroup_40_1_5	26.9	0.04
HMDB00011	2	100000	40_1	103.04	32.2	Multiple	103.04	0.1	(R)-3-Hydroxybutyric acid	C4H8O3	104.047	M-H	ISgroup_40_1_5	26.9	0.04
HMDB00008	2	100000	40_1	103.04	32.2	Multiple	103.04	0.1	2-Hydroxybutyric acid	C4H8O3	104.047	M-H	ISgroup_40_1_5	26.9	0.04
HMDB41010	2	100000	40_1	103.059	28.7	Multiple	103.059	7.08	()-2-Pentanethiol	C5H12S	104.066	M-H	ISgroup_40_1_6	18.9	0.059
HMDB36180	2	100000	40_1	103.059	28.7	Multiple	103.059	7.08	3-Methyl-2-butanethiol	C5H12S	104.066	M-H	ISgroup_40_1_6	18.9	0.059
HMDB35418	2	100000	40_1	103.059	28.7	Multiple	103.059	7.08	2-Methyl-1-butanethiol	C5H12S	104.066	M-H	ISgroup_40_1_6	18.9	0.059
HMDB33902	2	100000	40_1	103.059	28.7	Multiple	103.059	7.08	Isopentyl mercaptan	C5H12S	104.066	M-H	ISgroup_40_1_6	18.9	0.059
HMDB32457	2	100000	40_1	103.059	28.7	Multiple	103.059	7.08	1-Pentanethiol	C5H12S	104.066	M-H	ISgroup_40_1_6	18.9	0.059
HMDB03406	2	100010	38_1	104.035	30.1	Unique	104.035	0	D-Serine	C3H7NO3	105.043	M-H	ISgroup_38_1_4	24.5	0.035
HMDB33895	2	100000	15_1	107.05	34.5	Multiple	107.05	0	Anisole	C7H8O	108.058	M-H	ISgroup_15_1_6	25	0.05
HMDB03119	2	100000	15_1	107.05	34.5	Multiple	107.05	0	Benzyl alcohol	C7H8O	108.058	M-H	ISgroup_15_1_6	25	0.05
HMDB02055	2	100000	15_1	107.05	34.5	Multiple	107.05	0	o-Cresol	C7H8O	108.058	M-H	ISgroup_15_1_6	25	0.05
HMDB02048	2	100000	15_1	107.05	34.5	Multiple	107.05	0	m-Cresol	C7H8O	108.058	M-H	ISgroup_15_1_6	25	0.05
HMDB01858	2	100000	15_1	107.05	34.5	Multiple	107.05	0	p-Cresol	C7H8O	108.058	M-H	ISgroup_15_1_6	25	0.05
HMDB39426	0	0	4_1	108.007	43.2	Multiple	108.007	0.37	3-Isoxazolidinone	C3H5NO2	87.032	M+Na-2H	ISgroup_4_1_1	21.2	0.007
HMDB03609	0	0	4_1	108.007	43.2	Multiple	108.007	0.37	2-Aminoacrylic acid	C3H5NO2	87.032	M+Na-2H	ISgroup_4_1_1	21.2	0.007
HMDB33127	2	100000	34_1	109.029	26.5	Multiple	109.029	0.09	2-Acetylfuran	C6H6O2	110.037	M-H	ISgroup_34_1_3	21.8	0.029
HMDB33002	2	100000	34_1	109.029	26.5	Multiple	109.029	0.09	5-Methyl-2-furancarboxaldehyde	C6H6O2	110.037	M-H	ISgroup_34_1_3	21.8	0.029
HMDB32037	2	100000	34_1	109.029	26.5	Multiple	109.029	0.09	13-Benzenediol	C6H6O2	110.037	M-H	ISgroup_34_1_3	21.8	0.029
HMDB31180	2	100000	34_1	109.029	26.5	Multiple	109.029	0.09	(EE)-24-Hexadienedial	C6H6O2	110.037	M-H	ISgroup_34_1_3	21.8	0.029
HMDB02434	2	100000	34_1	109.029	26.5	Multiple	109.029	0.09	Hydroquinone	C6H6O2	110.037	M-H	ISgroup_34_1_3	21.8	0.029
HMDB00957	2	100000	34_1	109.029	26.5	Multiple	109.029	0.09	Pyrocatechol	C6H6O2	110.037	M-H	ISgroup_34_1_3	21.8	0.029
HMDB00562	2	100000	14_1	112.052	37.5	Unique	112.052	0.09	Creatinine	C4H7N3O	113.059	M-H	ISgroup_14_1_6	25.4	0.052
HMDB12916	0	0	21_1	112.955	144.6	Unique	112.955	2.12	Cyanosulfurous acid anion	CH2NO2S	91.9806	M+Na-2H	ISgroup_21_1_96	20.1	0.955
HMDB60514	0	0	2_1	112.978	53.8	Multiple	112.978	6.37	trans-3-Chloro-2-propene-1-ol	C3H5ClO	92.0029	M+Na-2H	ISgroup_2_1_98	23	0.978
HMDB60456	0	0	2_1	112.978	53.8	Multiple	112.978	6.37	cis-3-Chloro-2-propene-1-ol	C3H5ClO	92.0029	M+Na-2H	ISgroup_2_1_98	23	0.978
HMDB34232	0	0	2_1	112.978	53.8	Multiple	112.978	6.37	(Chloromethyl)oxirane	C3H5ClO	92.0029	M+Na-2H	ISgroup_2_1_98	23	0.978
HMDB60461	2	100000	19_1	113.024	36.5	Multiple	113.024	0.27	cis-Acetylacrylate	C5H6O3	114.032	M-H	ISgroup_19_1_3	25.1	0.024
HMDB31859	2	100000	19_1	113.024	36.5	Multiple	113.024	0.27	Norfuraneol	C5H6O3	114.032	M-H	ISgroup_19_1_3	25.1	0.024
HMDB34208	2	100000	14_1	114.056	36.9	Multiple	114.056	0	Pterolactam	C5H9NO2	115.063	M-H	ISgroup_14_1_6	25.3	0.056
HMDB30409	2	100000	14_1	114.056	36.9	Multiple	114.056	0	4-Amino-2-methylenebutanoic acid	C5H9NO2	115.063	M-H	ISgroup_14_1_6	25.3	0.056
HMDB12880	2	100000	14_1	114.056	36.9	Multiple	114.056	0	Acetamidopropanal	C5H9NO2	115.063	M-H	ISgroup_14_1_6	25.3	0.056
HMDB03411	2	100000	14_1	114.056	36.9	Multiple	114.056	0	D-Proline	C5H9NO2	115.063	M-H	ISgroup_14_1_6	25.3	0.056
HMDB00162	2	100000	14_1	114.056	36.9	Multiple	114.056	0	L-Proline	C5H9NO2	115.063	M-H	ISgroup_14_1_6	25.3	0.056
HMDB00176	2	100000	14_1	115.004	160.2	Multiple	115.004	0.09	Maleic acid	C4H4O4	116.011	M-H	ISgroup_14_1_1	20.7	0.004
HMDB00134	2	100000	14_1	115.004	160.2	Multiple	115.004	0.09	Fumaric acid	C4H4O4	116.011	M-H	ISgroup_14_1_1	20.7	0.004
HMDB40244	2	100000	14_1	115.059	36.4	Multiple	115.059	6.26	1-Propenyl propyl sulfide	C6H12S	116.066	M-H	ISgroup_14_1_6	21.2	0.059
HMDB32411	2	100000	14_1	115.059	36.4	Multiple	115.059	6.26	2-Methyl-1-methylthio-2-butene	C6H12S	116.066	M-H	ISgroup_14_1_6	21.2	0.059
HMDB15086	0	0	1_1	118.041	36.4	Unique	118.041	5.93	Isoniazid	C6H7N3O	137.059	M-H2O-H	ISgroup_1_1_5	24.8	0.041
HMDB00167	2	100010	38_1	118.051	31.3	Unique	118.051	0.25	L-Threonine	C4H9NO3	119.058	M-H	ISgroup_38_1_6	24.9	0.051
HMDB12258	0	0	21_1	120.928	75.1	Unique	120.927	6.37	Methylarsonate	CH5AsO3	139.945	M-H2O-H	ISgroup_21_1_93	19.1	0.928
HMDB34170	2	100000	14_1	121.03	230	Multiple	121.029	0.17	2-Hydroxybenzaldehyde	C7H6O2	122.037	M-H	ISgroup_14_1_3	24.6	0.03
HMDB32918	2	100000	14_1	121.03	230	Multiple	121.029	0.17	3-(2-Furanyl)-2-propenal	C7H6O2	122.037	M-H	ISgroup_14_1_3	24.6	0.03
HMDB11718	2	100000	14_1	121.03	230	Multiple	121.029	0.17	4-Hydroxybenzaldehyde	C7H6O2	122.037	M-H	ISgroup_14_1_3	24.6	0.03
HMDB01870	2	100000	14_1	121.03	230	Multiple	121.029	0.17	Benzoic acid	C7H6O2	122.037	M-H	ISgroup_14_1_3	24.6	0.03
HMDB36458	0	0	4_1	122.022	42.3	Multiple	122.022	0.57	1-Aminocyclopropanecarboxylic acid	C4H7NO2	101.048	M+Na-2H	ISgroup_4_1_3	20.7	0.022
HMDB29615	0	0	4_1	122.022	42.3	Multiple	122.022	0.57	(S)-2-Azetidinecarboxylic acid	C4H7NO2	101.048	M+Na-2H	ISgroup_4_1_3	20.7	0.022
HMDB29387	0	0	4_1	122.022	42.3	Multiple	122.022	0.57	L-3-Aminodihydro-2(3H)-furanone	C4H7NO2	101.048	M+Na-2H	ISgroup_4_1_3	20.7	0.022
HMDB59678	0	0	24_1	123.043	26.6	Multiple	123.043	3.25	1-Hydroxy-2-pentanone	C5H10O2	102.068	M+Na-2H	ISgroup_24_1_5	14	0.043
HMDB41992	0	0	24_1	123.043	26.6	Multiple	123.043	3.25	Pivalic acid	C5H10O2	102.068	M+Na-2H	ISgroup_24_1_5	14	0.043
HMDB40575	0	0	24_1	123.043	26.6	Multiple	123.043	3.25	Butyl formate	C5H10O2	102.068	M+Na-2H	ISgroup_24_1_5	14	0.043
HMDB39799	0	0	24_1	123.043	26.6	Multiple	123.043	3.25	Tetrahydro-2-methyl-3-furanol	C5H10O2	102.068	M+Na-2H	ISgroup_24_1_5	14	0.043
HMDB34237	0	0	24_1	123.043	26.6	Multiple	123.043	3.25	Propyl acetate	C5H10O2	102.068	M+Na-2H	ISgroup_24_1_5	14	0.043
HMDB33890	0	0	24_1	123.043	26.6	Multiple	123.043	3.25	Methyl butyrate	C5H10O2	102.068	M+Na-2H	ISgroup_24_1_5	14	0.043
HMDB33742	0	0	24_1	123.043	26.6	Multiple	123.043	3.25	(S)-2-Methylbutanoic acid	C5H10O2	102.068	M+Na-2H	ISgroup_24_1_5	14	0.043
HMDB32263	0	0	24_1	123.043	26.6	Multiple	123.043	3.25	Ethylene oxidepropylene oxide copolymer	C5H10O2	102.068	M+Na-2H	ISgroup_24_1_5	14	0.043
HMDB32230	0	0	24_1	123.043	26.6	Multiple	123.043	3.25	24-Dimethyl-13-dioxolane	C5H10O2	102.068	M+Na-2H	ISgroup_24_1_5	14	0.043
HMDB31516	0	0	24_1	123.043	26.6	Multiple	123.043	3.25	3-Hydroxy-2-pentanone	C5H10O2	102.068	M+Na-2H	ISgroup_24_1_5	14	0.043
HMDB31249	0	0	24_1	123.043	26.6	Multiple	123.043	3.25	Methyl isobutyrate	C5H10O2	102.068	M+Na-2H	ISgroup_24_1_5	14	0.043
HMDB31247	0	0	24_1	123.043	26.6	Multiple	123.043	3.25	2-Methylpropyl formate	C5H10O2	102.068	M+Na-2H	ISgroup_24_1_5	14	0.043
HMDB31241	0	0	24_1	123.043	26.6	Multiple	123.043	3.25	Isopropyl acetate	C5H10O2	102.068	M+Na-2H	ISgroup_24_1_5	14	0.043
HMDB31175	0	0	24_1	123.043	26.6	Multiple	123.043	3.25	Tetrahydro-2-furanmethanol	C5H10O2	102.068	M+Na-2H	ISgroup_24_1_5	14	0.043
HMDB30058	0	0	24_1	123.043	26.6	Multiple	123.043	3.25	Ethyl propionate	C5H10O2	102.068	M+Na-2H	ISgroup_24_1_5	14	0.043
HMDB02176	0	0	24_1	123.043	26.6	Multiple	123.043	3.25	Ethylmethylacetic acid	C5H10O2	102.068	M+Na-2H	ISgroup_24_1_5	14	0.043
HMDB00892	0	0	24_1	123.043	26.6	Multiple	123.043	3.25	Valeric acid	C5H10O2	102.068	M+Na-2H	ISgroup_24_1_5	14	0.043
HMDB00718	0	0	24_1	123.043	26.6	Multiple	123.043	3.25	Isovaleric acid	C5H10O2	102.068	M+Na-2H	ISgroup_24_1_5	14	0.043
HMDB00251	2	100000	35_1	124.007	30.4	Unique	124.007	0.16	Taurine	C2H7NO3S	125.015	M-H	ISgroup_35_1_1	25.6	0.007
HMDB31233	2	100000	22_1	124.991	28.7	Multiple	124.991	1.36	Ethyl hydrogen sulfate	C2H6O4S	125.999	M-H	ISgroup_22_1_100	22.2	0.991
HMDB03903	2	100000	22_1	124.991	28.7	Multiple	124.991	1.36	2-Hydroxyethanesulfonate	C2H6O4S	125.999	M-H	ISgroup_22_1_100	22.2	0.991
HMDB31818	0	0	43_1	127.001	49.7	Multiple	127.001	0.47	D-23-Dihydroxypropanoic acid	C3H6O4	106.027	M+Na-2H	ISgroup_43_1_1	31.9	0.001
HMDB06372	0	0	43_1	127.001	49.7	Multiple	127.001	0.47	L-Glyceric acid	C3H6O4	106.027	M+Na-2H	ISgroup_43_1_1	31.9	0.001
HMDB00139	0	0	43_1	127.001	49.7	Multiple	127.001	0.47	Glyceric acid	C3H6O4	106.027	M+Na-2H	ISgroup_43_1_1	31.9	0.001
HMDB31547	2	100000	33_1	127.051	32.4	Multiple	127.051	2.68	L-Cyclo(alanylglycyl)	C5H8N2O2	128.059	M-H	ISgroup_33_1_6	23.8	0.051
HMDB29874	2	100000	33_1	127.051	32.4	Multiple	127.051	2.68	Squamolone	C5H8N2O2	128.059	M-H	ISgroup_33_1_6	23.8	0.051
HMDB00079	2	100000	33_1	127.051	32.4	Multiple	127.051	2.68	Dihydrothymine	C5H8N2O2	128.059	M-H	ISgroup_33_1_6	23.8	0.051
HMDB61093	2	100000	31_1	128.035	30.6	Multiple	128.035	0.16	dimethadione	C5H7NO3	129.043	M-H	ISgroup_31_1_4	27.2	0.035
HMDB60262	2	100000	31_1	128.035	30.6	Multiple	128.035	0.16	5-Oxoprolinate	C5H7NO3	129.043	M-H	ISgroup_31_1_4	27.2	0.035
HMDB02234	2	100000	31_1	128.035	30.6	Multiple	128.035	0.16	1-Pyrroline-4-hydroxy-2-carboxylate	C5H7NO3	129.043	M-H	ISgroup_31_1_4	27.2	0.035
HMDB01843	2	100000	31_1	128.035	30.6	Multiple	128.035	0.16	N-Acryloylglycine	C5H7NO3	129.043	M-H	ISgroup_31_1_4	27.2	0.035
HMDB01369	2	100000	31_1	128.035	30.6	Multiple	128.035	0.16	Pyrroline hydroxycarboxylic acid	C5H7NO3	129.043	M-H	ISgroup_31_1_4	27.2	0.035
HMDB00805	2	100000	31_1	128.035	30.6	Multiple	128.035	0.16	Pyrrolidonecarboxylic acid	C5H7NO3	129.043	M-H	ISgroup_31_1_4	27.2	0.035
HMDB00267	2	100000	31_1	128.035	30.6	Multiple	128.035	0.16	Pyroglutamic acid	C5H7NO3	129.043	M-H	ISgroup_31_1_4	27.2	0.035
HMDB38973	2	100000	1_1	128.053	35	Multiple	128.054	7.26	25-Dihydro-245-trimethylthiazole	C6H11NS	129.061	M-H	ISgroup_1_1_6	25.4	0.053
HMDB38433	2	100000	1_1	128.053	35	Multiple	128.054	7.26	1-Isothiocyanatopentane	C6H11NS	129.061	M-H	ISgroup_1_1_6	25.4	0.053
HMDB32341	2	100000	1_1	128.053	35	Multiple	128.054	7.26	Isoamyl isothiocyanate	C6H11NS	129.061	M-H	ISgroup_1_1_6	25.4	0.053
HMDB38973	2	100000	1_11	128.053	148.2	Multiple	128.054	7.18	25-Dihydro-245-trimethylthiazole	C6H11NS	129.061	M-H	ISgroup_1_12_6	21.9	0.053
HMDB38433	2	100000	1_11	128.053	148.2	Multiple	128.054	7.18	1-Isothiocyanatopentane	C6H11NS	129.061	M-H	ISgroup_1_12_6	21.9	0.053
HMDB32341	2	100000	1_11	128.053	148.2	Multiple	128.054	7.18	Isoamyl isothiocyanate	C6H11NS	129.061	M-H	ISgroup_1_12_6	21.9	0.053
HMDB59649	2	100000	14_1	128.072	31	Multiple	128.072	0.31	3-Acetamidobutanal	C6H11NO2	129.079	M-H	ISgroup_14_1_8	20.3	0.072
HMDB29444	2	100000	14_1	128.072	31	Multiple	128.072	0.31	2-Pyrrolidineacetic acid	C6H11NO2	129.079	M-H	ISgroup_14_1_8	20.3	0.072
HMDB29435	2	100000	14_1	128.072	31	Multiple	128.072	0.31	L-trans-4-Methyl-2-pyrrolidinecarboxylic acid	C6H11NO2	129.079	M-H	ISgroup_14_1_8	20.3	0.072
HMDB15212	2	100000	14_1	128.072	31	Multiple	128.072	0.31	Vigabatrin	C6H11NO2	129.079	M-H	ISgroup_14_1_8	20.3	0.072
HMDB05960	2	100000	14_1	128.072	31	Multiple	128.072	0.31	D-Pipecolic acid	C6H11NO2	129.079	M-H	ISgroup_14_1_8	20.3	0.072
HMDB04226	2	100000	14_1	128.072	31	Multiple	128.072	0.31	N4-Acetylaminobutanal	C6H11NO2	129.079	M-H	ISgroup_14_1_8	20.3	0.072
HMDB00716	2	100000	14_1	128.072	31	Multiple	128.072	0.31	L-Pipecolic acid	C6H11NO2	129.079	M-H	ISgroup_14_1_8	20.3	0.072
HMDB00070	2	100000	14_1	128.072	31	Multiple	128.072	0.31	Pipecolic acid	C6H11NO2	129.079	M-H	ISgroup_14_1_8	20.3	0.072
HMDB32428	0	0	2_1	128.96	63.8	Multiple	128.96	6.75	Methylthiomethylmercaptan	C2H6S2	93.9911	M+Cl	ISgroup_2_1_96	25.2	0.96
HMDB32253	0	0	2_1	128.96	63.8	Multiple	128.96	6.75	Ethane-11-dithiol	C2H6S2	93.9911	M+Cl	ISgroup_2_1_96	25.2	0.96
HMDB31707	0	0	2_1	128.96	63.8	Multiple	128.96	6.75	12-Ethanedithiol	C2H6S2	93.9911	M+Cl	ISgroup_2_1_96	25.2	0.96
HMDB05879	0	0	2_1	128.96	63.8	Multiple	128.96	6.75	Dimethyldisulfide	C2H6S2	93.9911	M+Cl	ISgroup_2_1_96	25.2	0.96
HMDB32912	0	0	14_1	128.981	143.1	Multiple	128.981	6.51	Ethyl methyl disulfide	C3H8S2	108.007	M+Na-2H	ISgroup_14_1_99	23.1	0.981
HMDB31632	0	0	14_1	128.981	143.1	Multiple	128.981	6.51	13-Propanedithiol	C3H8S2	108.007	M+Na-2H	ISgroup_14_1_99	23.1	0.981
HMDB31631	0	0	14_1	128.981	143.1	Multiple	128.981	6.51	12-Propanedithiol	C3H8S2	108.007	M+Na-2H	ISgroup_14_1_99	23.1	0.981
HMDB31317	0	0	14_1	128.981	143.1	Multiple	128.981	6.51	Bis(methylthio)methane	C3H8S2	108.007	M+Na-2H	ISgroup_14_1_99	23.1	0.981
HMDB31335	0	0	14_1	128.987	68.4	Unique	128.988	9.38	2-Chloro-1-propanol	C3H7ClO	94.0185	M+Cl	ISgroup_14_1_99	14.8	0.987
HMDB61185	2	100000	33_1	129.019	33.8	Multiple	129.019	0.93	2-Pentendioate	C5H6O4	130.027	M-H	ISgroup_33_1_2	23.7	0.019
HMDB60365	2	100000	33_1	129.019	33.8	Multiple	129.019	0.93	25-Dioxopentanoate	C5H6O4	130.027	M-H	ISgroup_33_1_2	23.7	0.019
HMDB59743	2	100000	33_1	129.019	33.8	Multiple	129.019	0.93	2-Hydroxyglutaric acid lactone	C5H6O4	130.027	M-H	ISgroup_33_1_2	23.7	0.019
HMDB33809	2	100000	33_1	129.019	33.8	Multiple	129.019	0.93	Methyl hydrogen fumarate	C5H6O4	130.027	M-H	ISgroup_33_1_2	23.7	0.019
HMDB13233	2	100000	33_1	129.019	33.8	Multiple	129.019	0.93	Gamma-delta-Dioxovaleric acid	C5H6O4	130.027	M-H	ISgroup_33_1_2	23.7	0.019
HMDB02092	2	100000	33_1	129.019	33.8	Multiple	129.019	0.93	Itaconic acid	C5H6O4	130.027	M-H	ISgroup_33_1_2	23.7	0.019
HMDB00749	2	100000	33_1	129.019	33.8	Multiple	129.019	0.93	Mesaconic acid	C5H6O4	130.027	M-H	ISgroup_33_1_2	23.7	0.019
HMDB00634	2	100000	33_1	129.019	33.8	Multiple	129.019	0.93	Citraconic acid	C5H6O4	130.027	M-H	ISgroup_33_1_2	23.7	0.019
HMDB00620	2	100000	33_1	129.019	33.8	Multiple	129.019	0.93	Glutaconic acid	C5H6O4	130.027	M-H	ISgroup_33_1_2	23.7	0.019
HMDB40238	2	100000	31_1	129.039	29.2	Multiple	129.038	5.73	2-Ethyldihydro-3(2H)-thiophenone	C6H10OS	130.045	M-H	ISgroup_31_1_4	22.7	0.039
HMDB37493	2	100000	31_1	129.039	29.2	Multiple	129.038	5.73	S-2-Propenyl propanethioate	C6H10OS	130.045	M-H	ISgroup_31_1_4	22.7	0.039
HMDB31370	2	100000	31_1	129.039	29.2	Multiple	129.038	5.73	2-(Methylthio)methyl-2-butenal	C6H10OS	130.045	M-H	ISgroup_31_1_4	22.7	0.039
HMDB59876	2	100000	13_1	129.056	33.3	Multiple	129.056	0.31	Pantolactone	C6H10O3	130.063	M-H	ISgroup_13_1_6	29	0.056
HMDB41602	2	100000	13_1	129.056	33.3	Multiple	129.056	0.31	Methyl levulinate	C6H10O3	130.063	M-H	ISgroup_13_1_6	29	0.056
HMDB33698	2	100000	13_1	129.056	33.3	Multiple	129.056	0.31	Acetoin acetate	C6H10O3	130.063	M-H	ISgroup_13_1_6	29	0.056
HMDB33302	2	100000	13_1	129.056	33.3	Multiple	129.056	0.31	(4S6S)-3456-Tetrahydro-4-hydroxy-6-methyl-2H-pyran-2-one	C6H10O3	130.063	M-H	ISgroup_13_1_6	29	0.056
HMDB33286	2	100000	13_1	129.056	33.3	Multiple	129.056	0.31	Sherry lactone	C6H10O3	130.063	M-H	ISgroup_13_1_6	29	0.056
HMDB31218	2	100000	13_1	129.056	33.3	Multiple	129.056	0.31	Ethyl 3-oxobutanoate	C6H10O3	130.063	M-H	ISgroup_13_1_6	29	0.056
HMDB31216	2	100000	13_1	129.056	33.3	Multiple	129.056	0.31	Ethyl acetoacetate	C6H10O3	130.063	M-H	ISgroup_13_1_6	29	0.056
HMDB31214	2	100000	13_1	129.056	33.3	Multiple	129.056	0.31	5-Ethoxy-45-dihydro-2(3H)furanone	C6H10O3	130.063	M-H	ISgroup_13_1_6	29	0.056
HMDB12882	2	100000	13_1	129.056	33.3	Multiple	129.056	0.31	Adipate semialdehyde	C6H10O3	130.063	M-H	ISgroup_13_1_6	29	0.056
HMDB10717	2	100000	13_1	129.056	33.3	Multiple	129.056	0.31	3-Oxohexanoic acid	C6H10O3	130.063	M-H	ISgroup_13_1_6	29	0.056
HMDB06024	2	100000	13_1	129.056	33.3	Multiple	129.056	0.31	Mevalonolactone	C6H10O3	130.063	M-H	ISgroup_13_1_6	29	0.056
HMDB01864	2	100000	13_1	129.056	33.3	Multiple	129.056	0.31	2-Ketohexanoic acid	C6H10O3	130.063	M-H	ISgroup_13_1_6	29	0.056
HMDB00695	2	100000	13_1	129.056	33.3	Multiple	129.056	0.31	Ketoleucine	C6H10O3	130.063	M-H	ISgroup_13_1_6	29	0.056
HMDB00491	2	100000	13_1	129.056	33.3	Multiple	129.056	0.31	3-Methyl-2-oxovaleric acid	C6H10O3	130.063	M-H	ISgroup_13_1_6	29	0.056
HMDB00408	2	100000	13_1	129.056	33.3	Multiple	129.056	0.31	2-Methyl-3-ketovaleric acid	C6H10O3	130.063	M-H	ISgroup_13_1_6	29	0.056
HMDB60460	2	100000	22_1	130.051	31.4	Multiple	130.051	0.08	cis-4-Hydroxy-D-proline	C5H9NO3	131.058	M-H	ISgroup_22_1_6	23.1	0.051
HMDB59659	2	100000	22_1	130.051	31.4	Multiple	130.051	0.08	Trans-3-hydroxy-L-proline	C5H9NO3	131.058	M-H	ISgroup_22_1_6	23.1	0.051
HMDB36576	2	100000	22_1	130.051	31.4	Multiple	130.051	0.08	4-Hydroxy-2-pyrrolidinecarboxylic acid	C5H9NO3	131.058	M-H	ISgroup_22_1_6	23.1	0.051
HMDB06272	2	100000	22_1	130.051	31.4	Multiple	130.051	0.08	5-Amino-2-oxopentanoic acid	C5H9NO3	131.058	M-H	ISgroup_22_1_6	23.1	0.051
HMDB06055	2	100000	22_1	130.051	31.4	Multiple	130.051	0.08	4-Hydroxy-L-proline	C5H9NO3	131.058	M-H	ISgroup_22_1_6	23.1	0.051
HMDB02113	2	100000	22_1	130.051	31.4	Multiple	130.051	0.08	3-Hydroxy-L-proline	C5H9NO3	131.058	M-H	ISgroup_22_1_6	23.1	0.051
HMDB02104	2	100000	22_1	130.051	31.4	Multiple	130.051	0.08	L-Glutamic gamma-semialdehyde	C5H9NO3	131.058	M-H	ISgroup_22_1_6	23.1	0.051
HMDB01149	2	100000	22_1	130.051	31.4	Multiple	130.051	0.08	5-Aminolevulinic acid	C5H9NO3	131.058	M-H	ISgroup_22_1_6	23.1	0.051
HMDB00783	2	100000	22_1	130.051	31.4	Multiple	130.051	0.08	Propionylglycine	C5H9NO3	131.058	M-H	ISgroup_22_1_6	23.1	0.051
HMDB00766	2	100000	22_1	130.051	31.4	Multiple	130.051	0.08	N-Acetyl-L-alanine	C5H9NO3	131.058	M-H	ISgroup_22_1_6	23.1	0.051
HMDB00725	2	100000	22_1	130.051	31.4	Multiple	130.051	0.08	4-Hydroxyproline	C5H9NO3	131.058	M-H	ISgroup_22_1_6	23.1	0.051
HMDB00687	2	100003	13_1	130.087	37.5	Multiple	130.087	0	L-Leucine	C6H13NO2	131.095	M-H	ISgroup_13_1_9	28.2	0.087
HMDB00172	2	100003	13_1	130.087	37.5	Multiple	130.087	0	L-Isoleucine	C6H13NO2	131.095	M-H	ISgroup_13_1_9	28.2	0.087
HMDB32304	2	100000	13_1	131.091	36.4	Multiple	131.09	5.42	Heptane-1-thiol	C7H16S	132.097	M-H	ISgroup_13_1_10	24.1	0.091
HMDB32303	2	100000	13_1	131.091	36.4	Multiple	131.09	5.42	2-Heptanethiol	C7H16S	132.097	M-H	ISgroup_13_1_10	24.1	0.091
HMDB00191	2	100009	5_1	132.03	28.9	Unique	132.03	0.08	L-Aspartic acid	C4H7NO4	133.038	M-H	ISgroup_5_1_4	24.8	0.03
HMDB39790	2	100000	14_6	133.014	116.2	Multiple	133.015	6.24	Tetrahydro-2-methyl-3-thiophenethiol	C5H10S2	134.022	M-H	ISgroup_14_1_2	21.6	0.014
HMDB39789	2	100000	14_6	133.014	116.2	Multiple	133.015	6.24	Tetrahydro-2-methyl-2-thiophenethiol	C5H10S2	134.022	M-H	ISgroup_14_1_2	21.6	0.014
HMDB38974	2	100000	14_6	133.014	116.2	Multiple	133.015	6.24	33-Dimethyl-12-dithiolane	C5H10S2	134.022	M-H	ISgroup_14_1_2	21.6	0.014
HMDB32872	2	100000	14_6	133.014	116.2	Multiple	133.014	0.3	Velcorin	C4H6O5	134.022	M-H	ISgroup_14_1_2	21.6	0.014
HMDB31518	2	100000	14_6	133.014	116.2	Multiple	133.014	0.3	D-Malic acid	C4H6O5	134.022	M-H	ISgroup_14_1_2	21.6	0.014
HMDB00744	2	100000	14_6	133.014	116.2	Multiple	133.014	0.3	Malic acid	C4H6O5	134.022	M-H	ISgroup_14_1_2	21.6	0.014
HMDB00156	2	100000	14_6	133.014	116.2	Multiple	133.014	0.3	L-Malic acid	C4H6O5	134.022	M-H	ISgroup_14_1_2	21.6	0.014
HMDB40410	2	100000	5_1	133.034	27.8	Multiple	133.033	5.56	Ethyl 3-mercaptopropanoic acid	C5H10O2S	134.04	M-H	ISgroup_5_1_4	17.9	0.034
HMDB40263	2	100000	5_1	133.034	27.8	Multiple	133.033	5.56	Ethyl 2-(methylthio)acetate	C5H10O2S	134.04	M-H	ISgroup_5_1_4	17.9	0.034
HMDB34377	2	100000	5_1	133.034	27.8	Multiple	133.033	5.56	Methyl 3-(methylthio)propanoate	C5H10O2S	134.04	M-H	ISgroup_5_1_4	17.9	0.034
HMDB32409	2	100000	5_1	133.034	27.8	Multiple	133.033	5.56	Methyl 3-mercaptobutanoate	C5H10O2S	134.04	M-H	ISgroup_5_1_4	17.9	0.034
HMDB31521	2	100000	5_1	133.034	27.8	Multiple	133.033	5.56	Ethyl 2-mercaptopropionate	C5H10O2S	134.04	M-H	ISgroup_5_1_4	17.9	0.034
HMDB29576	2	100000	34_1	133.051	29.9	Multiple	133.051	3.31	23-Dihydroxy-2-methylbutanoic acid	C5H10O4	134.058	M-H	ISgroup_34_1_6	22.9	0.051
HMDB12485	2	100000	34_1	133.051	29.9	Multiple	133.051	3.31	(R)-glycerol 1-acetate	C5H10O4	134.058	M-H	ISgroup_34_1_6	22.9	0.051
HMDB12141	2	100000	34_1	133.051	29.9	Multiple	133.051	3.31	(R)-23-Dihydroxy-isovalerate	C5H10O4	134.058	M-H	ISgroup_34_1_6	22.9	0.051
HMDB03224	2	100000	34_1	133.051	29.9	Multiple	133.051	3.31	Deoxyribose	C5H10O4	134.058	M-H	ISgroup_34_1_6	22.9	0.051
HMDB01441	2	100000	34_1	133.051	29.9	Multiple	133.052	6.76	Dihydropteridine	C6H6N4	134.059	M-H	ISgroup_34_1_6	22.9	0.051
HMDB01292	2	100000	34_1	133.051	29.9	Multiple	133.051	3.31	1-Deoxy-D-xylulose	C5H10O4	134.058	M-H	ISgroup_34_1_6	22.9	0.051
HMDB00421	2	100000	34_1	133.051	29.9	Multiple	133.051	3.31	23-Dihydroxyvaleric acid	C5H10O4	134.058	M-H	ISgroup_34_1_6	22.9	0.051
HMDB40224	2	100000	14_1	134.061	30.3	Multiple	134.061	0.07	4-Acetyl-3-methylpyridine	C8H9NO	135.068	M-H	ISgroup_14_1_7	20.5	0.061
HMDB40223	2	100000	14_1	134.061	30.3	Multiple	134.061	0.07	4-Acetyl-2-methylpyridine	C8H9NO	135.068	M-H	ISgroup_14_1_7	20.5	0.061
HMDB40222	2	100000	14_1	134.061	30.3	Multiple	134.061	0.07	2-Acetyl-5-methylpyridine	C8H9NO	135.068	M-H	ISgroup_14_1_7	20.5	0.061
HMDB40013	2	100000	14_1	134.061	30.3	Multiple	134.061	0.07	5-(2-Furanyl)-34-dihydro-2H-pyrrole	C8H9NO	135.068	M-H	ISgroup_14_1_7	20.5	0.061
HMDB40008	2	100000	14_1	134.061	30.3	Multiple	134.061	0.07	23-Dihydro-1H-pyrrolizine-5-carboxaldehyde	C8H9NO	135.068	M-H	ISgroup_14_1_7	20.5	0.061
HMDB37072	2	100000	14_1	134.061	30.3	Multiple	134.061	0.07	2-Acetyl-6-methylpyridine	C8H9NO	135.068	M-H	ISgroup_14_1_7	20.5	0.061
HMDB37071	2	100000	14_1	134.061	30.3	Multiple	134.061	0.07	2-Acetyl-4-methylpyridine	C8H9NO	135.068	M-H	ISgroup_14_1_7	20.5	0.061
HMDB32630	2	100000	14_1	134.061	30.3	Multiple	134.061	0.07	2-Aminoacetophenone	C8H9NO	135.068	M-H	ISgroup_14_1_7	20.5	0.061
HMDB32628	2	100000	14_1	134.061	30.3	Multiple	134.061	0.07	2-Aminoacetophenone	C8H9NO	135.068	M-H	ISgroup_14_1_7	20.5	0.061
HMDB10715	2	100000	14_1	134.061	30.3	Multiple	134.061	0.07	2-Phenylacetamide	C8H9NO	135.068	M-H	ISgroup_14_1_7	20.5	0.061
HMDB01250	2	100000	14_1	134.061	30.3	Multiple	134.061	0.07	N-Acetylarylamine	C8H9NO	135.068	M-H	ISgroup_14_1_7	20.5	0.061
HMDB30878	2	100000	4_1	134.973	107.6	Unique	134.972	9.34	Methyl 2-propenyl selenide	C4H8Se	135.979	M-H	ISgroup_4_2_98	26	0.973
HMDB14901	0	0	33_1	135.001	27.7	Unique	135	8.52	Methimazole	C4H6N2S	114.025	M+Na-2H	ISgroup_33_1_1	17.1	0.001
HMDB33054	2	100000	43_1	135.03	32.4	Multiple	135.031	3.55	Ethyl isopropyl disulfide	C5H12S2	136.038	M-H	ISgroup_43_1_4	27.1	0.03
HMDB33053	2	100000	43_1	135.03	32.4	Multiple	135.031	3.55	Ethyl propyl disulfide	C5H12S2	136.038	M-H	ISgroup_43_1_4	27.1	0.03
HMDB31160	2	100000	43_1	135.03	32.4	Multiple	135.031	3.55	1-Pentanesulfenothioic acid	C5H12S2	136.038	M-H	ISgroup_43_1_4	27.1	0.03
HMDB14581	2	100000	43_1	135.03	32.4	Multiple	135.031	6.96	Allopurinol	C5H4N4O	136.039	M-H	ISgroup_43_1_4	27.1	0.03
HMDB00943	2	100000	43_1	135.03	32.4	Multiple	135.03	2.89	Threonic acid	C4H8O5	136.037	M-H	ISgroup_43_1_4	27.1	0.03
HMDB00613	2	100000	43_1	135.03	32.4	Multiple	135.03	2.89	Erythronic acid	C4H8O5	136.037	M-H	ISgroup_43_1_4	27.1	0.03
HMDB00157	2	100000	43_1	135.03	32.4	Multiple	135.031	6.96	Hypoxanthine	C5H4N4O	136.039	M-H	ISgroup_43_1_4	27.1	0.03
HMDB31578	0	0	33_1	135.059	28	Multiple	135.058	5.78	2-Methylpentanal	C6H12O	100.089	M+Cl	ISgroup_33_1_6	17.1	0.059
HMDB31503	0	0	33_1	135.059	28	Multiple	135.058	5.78	1-Hexen-3-ol	C6H12O	100.089	M+Cl	ISgroup_33_1_6	17.1	0.059
HMDB31502	0	0	33_1	135.059	28	Multiple	135.058	5.78	(E)-4-Hexen-1-ol	C6H12O	100.089	M+Cl	ISgroup_33_1_6	17.1	0.059
HMDB31220	0	0	33_1	135.059	28	Multiple	135.058	5.78	2-Ethylbutanal	C6H12O	100.089	M+Cl	ISgroup_33_1_6	17.1	0.059
HMDB30952	0	0	33_1	135.059	28	Multiple	135.058	5.78	2-Hexen-1-ol	C6H12O	100.089	M+Cl	ISgroup_33_1_6	17.1	0.059
HMDB30003	0	0	33_1	135.059	28	Multiple	135.058	5.78	(E)-3-Hexen-1-ol	C6H12O	100.089	M+Cl	ISgroup_33_1_6	17.1	0.059
HMDB05994	0	0	33_1	135.059	28	Multiple	135.058	5.78	Hexanal	C6H12O	100.089	M+Cl	ISgroup_33_1_6	17.1	0.059
HMDB05846	0	0	33_1	135.059	28	Multiple	135.058	5.78	Ethyl isopropyl ketone	C6H12O	100.089	M+Cl	ISgroup_33_1_6	17.1	0.059
HMDB05842	0	0	33_1	135.059	28	Multiple	135.058	5.78	2-Oxohexane	C6H12O	100.089	M+Cl	ISgroup_33_1_6	17.1	0.059
HMDB02939	0	0	33_1	135.059	28	Multiple	135.058	5.78	Methyl isobutyl ketone	C6H12O	100.089	M+Cl	ISgroup_33_1_6	17.1	0.059
HMDB01318	0	0	33_1	135.059	28	Multiple	135.058	5.78	4-Methylpentanal	C6H12O	100.089	M+Cl	ISgroup_33_1_6	17.1	0.059
HMDB00753	0	0	33_1	135.059	28	Multiple	135.058	5.78	3-Hexanone	C6H12O	100.089	M+Cl	ISgroup_33_1_6	17.1	0.059
HMDB59965	2	100000	16_1	137.024	87.7	Multiple	137.024	0.29	34-Dihydroxybenzaldehyde	C7H6O3	138.032	M-H	ISgroup_16_1_3	22.6	0.024
HMDB33812	2	100000	16_1	137.024	87.7	Multiple	137.024	0.29	Sesamol	C7H6O3	138.032	M-H	ISgroup_16_1_3	22.6	0.024
HMDB32920	2	100000	16_1	137.024	87.7	Multiple	137.024	0.29	alpha-Furyl methyl diketone	C7H6O3	138.032	M-H	ISgroup_16_1_3	22.6	0.024
HMDB32576	2	100000	16_1	137.024	87.7	Multiple	137.024	0.29	2-Methoxy-14-benzoquinone	C7H6O3	138.032	M-H	ISgroup_16_1_3	22.6	0.024
HMDB04062	2	100000	16_1	137.024	87.7	Multiple	137.024	0.29	Gentisate aldehyde	C7H6O3	138.032	M-H	ISgroup_16_1_3	22.6	0.024
HMDB02466	2	100000	16_1	137.024	87.7	Multiple	137.024	0.29	3-Hydroxybenzoic acid	C7H6O3	138.032	M-H	ISgroup_16_1_3	22.6	0.024
HMDB01895	2	100000	16_1	137.024	87.7	Multiple	137.024	0.29	Salicylic acid	C7H6O3	138.032	M-H	ISgroup_16_1_3	22.6	0.024
HMDB00500	2	100000	16_1	137.024	87.7	Multiple	137.024	0.29	4-Hydroxybenzoic acid	C7H6O3	138.032	M-H	ISgroup_16_1_3	22.6	0.024
HMDB00128	0	0	16_1	138.028	26.3	Unique	138.028	4.93	Guanidoacetic acid	C3H7N3O2	117.054	M+Na-2H	ISgroup_16_1_3	20.4	0.028
HMDB60587	0	0	9_1	139.026	53.2	Unique	139.025	7.98	Aminoethoxyacetic acid	C4H8NO3	118.05	M+Na-2H	ISgroup_9_1_3	18.9	0.026
HMDB60152	2	100000	38_1	140.011	27.4	Multiple	140.012	8.07	Ethamp	C2H8NO4P	141.019	M-H	ISgroup_38_1_2	20.9	0.011
HMDB60151	2	100000	38_1	140.011	27.4	Multiple	140.012	8.07	O-Phosphonatoethanaminium	C2H8NO4P	141.019	M-H	ISgroup_38_1_2	20.9	0.011
HMDB29188	2	100000	38_1	140.011	27.4	Multiple	140.012	5.86	5-Hydroxymethyl-2-furanoate	C6H5O4	141.019	M-H	ISgroup_38_1_2	20.9	0.011
HMDB00224	2	100000	38_1	140.011	27.4	Multiple	140.012	8.07	O-Phosphoethanolamine	C2H8NO4P	141.019	M-H	ISgroup_38_1_2	20.9	0.011
HMDB06293	0	0	43_1	141.017	52.8	Multiple	141.017	0.57	L-Erythrulose	C4H8O4	120.042	M+Na-2H	ISgroup_43_1_2	31.8	0.017
HMDB02649	0	0	43_1	141.017	52.8	Multiple	141.017	0.57	Erythrose	C4H8O4	120.042	M+Na-2H	ISgroup_43_1_2	31.8	0.017
HMDB02601	0	0	43_1	141.017	52.8	Multiple	141.017	0.57	Ab-Dihydroxyisobutyric acid	C4H8O4	120.042	M+Na-2H	ISgroup_43_1_2	31.8	0.017
HMDB02453	0	0	43_1	141.017	52.8	Multiple	141.017	0.57	4-Deoxythreonic acid	C4H8O4	120.042	M+Na-2H	ISgroup_43_1_2	31.8	0.017
HMDB01366	0	0	43_1	141.017	52.8	Multiple	141.018	8.94	Purine	C5H4N4	120.044	M+Na-2H	ISgroup_43_1_2	31.8	0.017
HMDB00498	0	0	43_1	141.017	52.8	Multiple	141.017	0.57	4-Deoxyerythronic acid	C4H8O4	120.042	M+Na-2H	ISgroup_43_1_2	31.8	0.017
HMDB00360	0	0	43_1	141.017	52.8	Multiple	141.017	0.57	24-Dihydroxybutanoic acid	C4H8O4	120.042	M+Na-2H	ISgroup_43_1_2	31.8	0.017
HMDB00337	0	0	43_1	141.017	52.8	Multiple	141.017	0.57	(S)-34-Dihydroxybutyric acid	C4H8O4	120.042	M+Na-2H	ISgroup_43_1_2	31.8	0.017
HMDB59924	0	0	43_1	141.048	51.8	Multiple	141.048	2.13	p-Xylene	C8H10	106.078	M+Cl	ISgroup_43_1_5	25.6	0.048
HMDB59905	0	0	43_1	141.048	51.8	Multiple	141.048	2.13	Ethylbenzene	C8H10	106.078	M+Cl	ISgroup_43_1_5	25.6	0.048
HMDB59851	0	0	43_1	141.048	51.8	Multiple	141.048	2.13	o-Xylene	C8H10	106.078	M+Cl	ISgroup_43_1_5	25.6	0.048
HMDB59810	0	0	43_1	141.048	51.8	Multiple	141.048	2.13	m-Xylene	C8H10	106.078	M+Cl	ISgroup_43_1_5	25.6	0.048
HMDB31411	0	0	31_1	141.067	26.6	Multiple	141.066	4.32	4-Acetamido-2-aminobutanoic acid	C6H12N2O3	160.085	M-H2O-H	ISgroup_31_1_7	18.3	0.067
HMDB28680	0	0	31_1	141.067	26.6	Multiple	141.066	4.32	Alanyl-Alanine	C6H12N2O3	160.085	M-H2O-H	ISgroup_31_1_7	18.3	0.067
HMDB03459	0	0	31_1	141.067	26.6	Multiple	141.066	4.32	D-Alanyl-D-alanine	C6H12N2O3	160.085	M-H2O-H	ISgroup_31_1_7	18.3	0.067
HMDB41492	0	0	14_1	142.996	142.8	Multiple	142.997	6.08	12-Butanedithiol	C4H10S2	122.022	M+Na-2H	ISgroup_14_1_100	21.5	0.996
HMDB33552	0	0	14_1	142.996	142.8	Multiple	142.997	6.08	()-13-Butanedithiol	C4H10S2	122.022	M+Na-2H	ISgroup_14_1_100	21.5	0.996
HMDB31872	0	0	14_1	142.996	142.8	Multiple	142.997	6.08	Methyl propyl disulfide	C4H10S2	122.022	M+Na-2H	ISgroup_14_1_100	21.5	0.996
HMDB31708	0	0	14_1	142.996	142.8	Multiple	142.997	6.08	12-Bis(methylthio)ethane	C4H10S2	122.022	M+Na-2H	ISgroup_14_1_100	21.5	0.996
HMDB31157	0	0	14_1	142.996	142.8	Multiple	142.997	6.08	23-Butanedithiol	C4H10S2	122.022	M+Na-2H	ISgroup_14_1_100	21.5	0.996
HMDB29572	0	0	14_1	142.996	142.8	Multiple	142.997	6.08	Diethyl disulfide	C4H10S2	122.022	M+Na-2H	ISgroup_14_1_100	21.5	0.996
HMDB32927	0	0	14_1	143.024	42.5	Multiple	143.025	6.08	Quindoxin	C8H6N2O2	162.043	M-H2O-H	ISgroup_14_1_3	18.3	0.024
HMDB31861	0	0	14_1	143.024	42.5	Multiple	143.023	6.92	2-Acetylpyrazine	C6H6N2O	122.048	M+Na-2H	ISgroup_14_1_3	18.3	0.024
HMDB01406	0	0	14_1	143.024	42.5	Multiple	143.023	6.92	Niacinamide	C6H6N2O	122.048	M+Na-2H	ISgroup_14_1_3	18.3	0.024
HMDB40207	2	100000	19_1	143.035	36.3	Multiple	143.035	0.28	Ethyl hydrogen fumarate	C6H8O4	144.042	M-H	ISgroup_19_1_4	24.1	0.035
HMDB36232	2	100000	19_1	143.035	36.3	Multiple	143.035	0.28	Maleic acid homopolymer	C6H8O4	144.042	M-H	ISgroup_19_1_4	24.1	0.035
HMDB31257	2	100000	19_1	143.035	36.3	Multiple	143.035	0.28	Dimethyl fumarate	C6H8O4	144.042	M-H	ISgroup_19_1_4	24.1	0.035
HMDB29171	2	100000	19_1	143.035	36.3	Multiple	143.035	0.28	3-Hydroxyadipic acid 36-lactone	C6H8O4	144.042	M-H	ISgroup_19_1_4	24.1	0.035
HMDB13311	2	100000	19_1	143.035	36.3	Multiple	143.035	0.28	trans-2-Hexenedioic acid	C6H8O4	144.042	M-H	ISgroup_19_1_4	24.1	0.035
HMDB02266	2	100000	19_1	143.035	36.3	Multiple	143.035	0.28	(E)-2-Methylglutaconic acid	C6H8O4	144.042	M-H	ISgroup_19_1_4	24.1	0.035
HMDB00522	2	100000	19_1	143.035	36.3	Multiple	143.035	0.28	3-Methylglutaconic acid	C6H8O4	144.042	M-H	ISgroup_19_1_4	24.1	0.035
HMDB00393	2	100000	19_1	143.035	36.3	Multiple	143.035	0.28	3-Hexenedioic acid	C6H8O4	144.042	M-H	ISgroup_19_1_4	24.1	0.035
HMDB40207	2	100000	14_1	143.035	163.1	Multiple	143.035	0.42	Ethyl hydrogen fumarate	C6H8O4	144.042	M-H	ISgroup_14_1_4	23.7	0.035
HMDB36232	2	100000	14_1	143.035	163.1	Multiple	143.035	0.42	Maleic acid homopolymer	C6H8O4	144.042	M-H	ISgroup_14_1_4	23.7	0.035
HMDB31257	2	100000	14_1	143.035	163.1	Multiple	143.035	0.42	Dimethyl fumarate	C6H8O4	144.042	M-H	ISgroup_14_1_4	23.7	0.035
HMDB29171	2	100000	14_1	143.035	163.1	Multiple	143.035	0.42	3-Hydroxyadipic acid 36-lactone	C6H8O4	144.042	M-H	ISgroup_14_1_4	23.7	0.035
HMDB13311	2	100000	14_1	143.035	163.1	Multiple	143.035	0.42	trans-2-Hexenedioic acid	C6H8O4	144.042	M-H	ISgroup_14_1_4	23.7	0.035
HMDB02266	2	100000	14_1	143.035	163.1	Multiple	143.035	0.42	(E)-2-Methylglutaconic acid	C6H8O4	144.042	M-H	ISgroup_14_1_4	23.7	0.035
HMDB00522	2	100000	14_1	143.035	163.1	Multiple	143.035	0.42	3-Methylglutaconic acid	C6H8O4	144.042	M-H	ISgroup_14_1_4	23.7	0.035
HMDB00393	2	100000	14_1	143.035	163.1	Multiple	143.035	0.42	3-Hexenedioic acid	C6H8O4	144.042	M-H	ISgroup_14_1_4	23.7	0.035
HMDB60385	2	100000	3_1	143.083	47.1	Unique	143.083	0.21	4-Amino-1-piperidinecarboxylic acid	C6H12N2O2	144.09	M-H	ISgroup_3_1_9	16.6	0.083
HMDB40298	2	100000	14_1	143.108	51	Multiple	143.108	0.21	Ethyl 2-ethylbutanoate	C8H16O2	144.115	M-H	ISgroup_14_1_11	23.9	0.108
HMDB40296	2	100000	14_1	143.108	51	Multiple	143.108	0.21	Propyl pentanoate	C8H16O2	144.115	M-H	ISgroup_14_1_11	23.9	0.108
HMDB40252	2	100000	14_1	143.108	51	Multiple	143.108	0.21	Isobutyl isobutyrate	C8H16O2	144.115	M-H	ISgroup_14_1_11	23.9	0.108
HMDB40251	2	100000	14_1	143.108	51	Multiple	143.108	0.21	Butyl isobutyrate	C8H16O2	144.115	M-H	ISgroup_14_1_11	23.9	0.108
HMDB40209	2	100000	14_1	143.108	51	Multiple	143.108	0.21	Ethyl hexanoate	C8H16O2	144.115	M-H	ISgroup_14_1_11	23.9	0.108
HMDB39620	2	100000	14_1	143.108	51	Multiple	143.108	0.21	Butyl butyrate	C8H16O2	144.115	M-H	ISgroup_14_1_11	23.9	0.108
HMDB39217	2	100000	14_1	143.108	51	Multiple	143.108	0.21	Isopropyl 2-methylbutanoate	C8H16O2	144.115	M-H	ISgroup_14_1_11	23.9	0.108
HMDB36165	2	100000	14_1	143.108	51	Multiple	143.108	0.21	3-(Hydroxymethyl)-2-heptanone	C8H16O2	144.115	M-H	ISgroup_14_1_11	23.9	0.108
HMDB35457	2	100000	14_1	143.108	51	Multiple	143.108	0.21	()-5-Hydroxy-4-octanone	C8H16O2	144.115	M-H	ISgroup_14_1_11	23.9	0.108
HMDB34459	2	100000	14_1	143.108	51	Multiple	143.108	0.21	Heptyl formate	C8H16O2	144.115	M-H	ISgroup_14_1_11	23.9	0.108
HMDB34234	2	100000	14_1	143.108	51	Multiple	143.108	0.21	Ethyl ()-3-methylpentanoate	C8H16O2	144.115	M-H	ISgroup_14_1_11	23.9	0.108
HMDB34164	2	100000	14_1	143.108	51	Multiple	143.108	0.21	3-Methylbutyl propanoate	C8H16O2	144.115	M-H	ISgroup_14_1_11	23.9	0.108
HMDB34161	2	100000	14_1	143.108	51	Multiple	143.108	0.21	2-Methylpropyl butanoate	C8H16O2	144.115	M-H	ISgroup_14_1_11	23.9	0.108
HMDB32551	2	100000	14_1	143.108	51	Multiple	143.108	0.21	Valeraldehyde propyleneglycol acetal	C8H16O2	144.115	M-H	ISgroup_14_1_11	23.9	0.108
HMDB32335	2	100000	14_1	143.108	51	Multiple	143.108	0.21	3-Hydroxy-2-octanone	C8H16O2	144.115	M-H	ISgroup_14_1_11	23.9	0.108
HMDB32272	2	100000	14_1	143.108	51	Multiple	143.108	0.21	Ethyl 4-methylpentanoate	C8H16O2	144.115	M-H	ISgroup_14_1_11	23.9	0.108
HMDB32225	2	100000	14_1	143.108	51	Multiple	143.108	0.21	11-Dimethoxy-trans-2-hexene	C8H16O2	144.115	M-H	ISgroup_14_1_11	23.9	0.108
HMDB32203	2	100000	14_1	143.108	51	Multiple	143.108	0.21	cis- and trans-2-Isobutyl-4-methyl-13-dioxolane	C8H16O2	144.115	M-H	ISgroup_14_1_11	23.9	0.108
HMDB32047	2	100000	14_1	143.108	51	Multiple	143.108	0.21	Propyl 3-methylbutanoate	C8H16O2	144.115	M-H	ISgroup_14_1_11	23.9	0.108
HMDB32046	2	100000	14_1	143.108	51	Multiple	143.108	0.21	Isopropyl 3-methylbutanoate	C8H16O2	144.115	M-H	ISgroup_14_1_11	23.9	0.108
HMDB31703	2	100000	14_1	143.108	51	Multiple	143.108	0.21	2-Ethylbutyl acetate	C8H16O2	144.115	M-H	ISgroup_14_1_11	23.9	0.108
HMDB31638	2	100000	14_1	143.108	51	Multiple	143.108	0.21	Pentyl propanoate	C8H16O2	144.115	M-H	ISgroup_14_1_11	23.9	0.108
HMDB31596	2	100000	14_1	143.108	51	Multiple	143.108	0.21	Methyl 5-methylhexanoate	C8H16O2	144.115	M-H	ISgroup_14_1_11	23.9	0.108
HMDB31588	2	100000	14_1	143.108	51	Multiple	143.108	0.21	6-Methylheptanoic acid	C8H16O2	144.115	M-H	ISgroup_14_1_11	23.9	0.108
HMDB31587	2	100000	14_1	143.108	51	Multiple	143.108	0.21	2-Methylheptanoic acid	C8H16O2	144.115	M-H	ISgroup_14_1_11	23.9	0.108
HMDB31579	2	100000	14_1	143.108	51	Multiple	143.108	0.21	Ethyl ()-2-methylpentanoate	C8H16O2	144.115	M-H	ISgroup_14_1_11	23.9	0.108
HMDB31478	2	100000	14_1	143.108	51	Multiple	143.108	0.21	Methyl heptanoate	C8H16O2	144.115	M-H	ISgroup_14_1_11	23.9	0.108
HMDB31290	2	100000	14_1	143.108	51	Multiple	143.108	0.21	1-Hydroxy-3-octanone	C8H16O2	144.115	M-H	ISgroup_14_1_11	23.9	0.108
HMDB31230	2	100000	14_1	143.108	51	Multiple	143.108	0.21	2-Ethylhexanoic acid	C8H16O2	144.115	M-H	ISgroup_14_1_11	23.9	0.108
HMDB30368	2	100000	14_1	143.108	51	Multiple	143.108	0.21	(3R5Z)-5-Octene-13-diol	C8H16O2	144.115	M-H	ISgroup_14_1_11	23.9	0.108
HMDB29980	2	100000	14_1	143.108	51	Multiple	143.108	0.21	Hexyl acetate	C8H16O2	144.115	M-H	ISgroup_14_1_11	23.9	0.108
HMDB01877	2	100000	14_1	143.108	51	Multiple	143.108	0.21	Valproic acid	C8H16O2	144.115	M-H	ISgroup_14_1_11	23.9	0.108
HMDB00482	2	100000	14_1	143.108	51	Multiple	143.108	0.21	Caprylic acid	C8H16O2	144.115	M-H	ISgroup_14_1_11	23.9	0.108
HMDB01552	2	100000	22_1	144.03	28.1	Unique	144.03	0.62	2-Keto-glutaramic acid	C5H7NO4	145.038	M-H	ISgroup_22_1_4	21.6	0.03
HMDB32739	0	0	14_1	144.955	108.6	Unique	144.955	6.14	S-Methyl methanesulfinothioate	C2H6OS2	109.986	M+Cl	ISgroup_14_1_96	19.2	0.955
HMDB00208	2	100012	5_1	145.014	28.2	Unique	145.014	0.55	Oxoglutaric acid	C5H6O5	146.022	M-H	ISgroup_5_1_2	24.6	0.014
HMDB40143	0	0	24_1	145.038	26.8	Multiple	145.038	2.07	2-Methoxy-6-methylpyrazine	C6H8N2O	124.064	M+Na-2H	ISgroup_24_1_4	14	0.038
HMDB40141	0	0	24_1	145.038	26.8	Multiple	145.038	2.07	2-Methoxy-5-methylpyrazine	C6H8N2O	124.064	M+Na-2H	ISgroup_24_1_4	14	0.038
HMDB31852	0	0	24_1	145.038	26.8	Multiple	145.038	2.07	2-Methoxy-3-methylpyrazine	C6H8N2O	124.064	M+Na-2H	ISgroup_24_1_4	14	0.038
HMDB04181	0	0	24_1	145.038	26.8	Multiple	145.038	2.07	Methylimidazole acetaldehyde	C6H8N2O	124.064	M+Na-2H	ISgroup_24_1_4	14	0.038
HMDB28687	2	100000	33_1	145.062	30.6	Multiple	145.062	0.41	Alanyl-Glycine	C5H10N2O3	146.069	M-H	ISgroup_33_1_7	27.8	0.062
HMDB06899	2	100000	33_1	145.062	30.6	Multiple	145.062	0.41	Alanylglycine	C5H10N2O3	146.069	M-H	ISgroup_33_1_7	27.8	0.062
HMDB03423	2	100000	33_1	145.062	30.6	Multiple	145.062	0.41	D-Glutamine	C5H10N2O3	146.069	M-H	ISgroup_33_1_7	27.8	0.062
HMDB02031	2	100000	33_1	145.062	30.6	Multiple	145.062	0.41	Ureidoisobutyric acid	C5H10N2O3	146.069	M-H	ISgroup_33_1_7	27.8	0.062
HMDB00641	2	100000	33_1	145.062	30.6	Multiple	145.062	0.41	L-Glutamine	C5H10N2O3	146.069	M-H	ISgroup_33_1_7	27.8	0.062
HMDB11747	0	0	14_1	145.999	34.7	Unique	145.999	1.64	Ciliatine	C2H8NO3P	125.024	M+Na-2H	ISgroup_14_1_100	22.6	0.999
HMDB00630	0	0	5_1	146.013	28.9	Unique	146.013	3.84	Cytosine	C4H5N3O	111.043	M+Cl	ISgroup_5_1_2	19.2	0.013
HMDB00148	2	100012	5_1	146.046	29.5	Unique	146.046	0.34	L-Glutamic acid	C5H9NO4	147.053	M-H	ISgroup_5_1_5	27	0.046
HMDB61157	2	100000	14_1	146.082	32.6	Multiple	146.082	0.21	N-(2-Hydroxyethyl)-morpholine N-oxide	C6H13NO3	147.09	M-H	ISgroup_14_1_9	22.2	0.082
HMDB33453	2	100000	14_1	146.082	32.6	Multiple	146.082	0.21	Fagomine	C6H13NO3	147.09	M-H	ISgroup_14_1_9	22.2	0.082
HMDB29449	2	100000	14_1	146.082	32.6	Multiple	146.082	0.21	(2R3R4R)-2-Amino-4-hydroxy-3-methylpentanoic acid	C6H13NO3	147.09	M-H	ISgroup_14_1_9	22.2	0.082
HMDB12228	0	0	39_1	146.983	36.8	Unique	146.983	1.29	Ethylphosphate	C2H7O4P	126.008	M+Na-2H	ISgroup_39_1_99	26.9	0.983
HMDB40986	2	100000	31_1	147.045	35.1	Multiple	147.045	1.02	(E)-3-(4-Hydroxyphenyl)-2-propenal	C9H8O2	148.052	M-H	ISgroup_31_1_5	21.3	0.045
HMDB36626	2	100000	31_1	147.045	35.1	Multiple	147.045	1.02	34-Dihydro-2H-1-benzopyran-2-one	C9H8O2	148.052	M-H	ISgroup_31_1_5	21.3	0.045
HMDB35243	2	100000	31_1	147.045	35.1	Multiple	147.045	1.02	1-Phenyl-12-propanedione	C9H8O2	148.052	M-H	ISgroup_31_1_5	21.3	0.045
HMDB32947	2	100000	31_1	147.045	35.1	Multiple	147.045	1.02	Di-2-furanylmethane	C9H8O2	148.052	M-H	ISgroup_31_1_5	21.3	0.045
HMDB31725	2	100000	31_1	147.045	35.1	Multiple	147.045	1.02	(E)-3-(2-Hydroxyphenyl)-2-propenal	C9H8O2	148.052	M-H	ISgroup_31_1_5	21.3	0.045
HMDB00930	2	100000	31_1	147.045	35.1	Multiple	147.045	1.02	trans-Cinnamic acid	C9H8O2	148.052	M-H	ISgroup_31_1_5	21.3	0.045
HMDB00567	2	100000	31_1	147.045	35.1	Multiple	147.045	1.02	Cinnamic acid	C9H8O2	148.052	M-H	ISgroup_31_1_5	21.3	0.045
HMDB41306	2	100000	5_1	147.049	28.4	Multiple	147.049	4.83	Methyl 2-(methylthio)butyrate	C6H12O2S	148.056	M-H	ISgroup_5_1_5	22.5	0.049
HMDB40413	2	100000	5_1	147.049	28.4	Multiple	147.049	4.83	Ethyl 3-(methylthio)propanoate	C6H12O2S	148.056	M-H	ISgroup_5_1_5	22.5	0.049
HMDB39653	2	100000	5_1	147.049	28.4	Multiple	147.049	4.83	246-Trimethyl-135-dioxathiane	C6H12O2S	148.056	M-H	ISgroup_5_1_5	22.5	0.049
HMDB38299	2	100000	5_1	147.049	28.4	Multiple	147.049	4.83	Methylthiomethyl butyrate	C6H12O2S	148.056	M-H	ISgroup_5_1_5	22.5	0.049
HMDB37619	2	100000	5_1	147.049	28.4	Multiple	147.049	4.83	Methyl 4-(methylthio)butyrate	C6H12O2S	148.056	M-H	ISgroup_5_1_5	22.5	0.049
HMDB36193	2	100000	5_1	147.049	28.4	Multiple	147.049	4.83	3-Mercapto-3-methylbutyl formate	C6H12O2S	148.056	M-H	ISgroup_5_1_5	22.5	0.049
HMDB32495	2	100000	5_1	147.049	28.4	Multiple	147.049	4.83	Propyl 2-mercaptopropionate	C6H12O2S	148.056	M-H	ISgroup_5_1_5	22.5	0.049
HMDB32410	2	100000	5_1	147.049	28.4	Multiple	147.049	4.83	Methyl 3-(methylthio)butanoate	C6H12O2S	148.056	M-H	ISgroup_5_1_5	22.5	0.049
HMDB32271	2	100000	5_1	147.049	28.4	Multiple	147.049	4.83	Ethyl 3-mercaptobutyrate	C6H12O2S	148.056	M-H	ISgroup_5_1_5	22.5	0.049
HMDB31717	2	100000	5_1	147.049	28.4	Multiple	147.049	4.83	3-(Methylthio)propyl acetate	C6H12O2S	148.056	M-H	ISgroup_5_1_5	22.5	0.049
HMDB59705	2	100000	22_1	147.066	27	Multiple	147.066	0	(2-Methoxyethoxy)propanoic acid	C6H12O4	148.074	M-H	ISgroup_22_1_7	21.3	0.066
HMDB59629	2	100000	22_1	147.066	27	Multiple	147.066	0	(R)-mevalonate	C6H12O4	148.074	M-H	ISgroup_22_1_7	21.3	0.066
HMDB31639	2	100000	22_1	147.066	27	Multiple	147.066	0	Glycerol 1-propanoate	C6H12O4	148.074	M-H	ISgroup_22_1_7	21.3	0.066
HMDB12140	2	100000	22_1	147.066	27	Multiple	147.066	0	(R) 23-Dihydroxy-3-methylvalerate	C6H12O4	148.074	M-H	ISgroup_22_1_7	21.3	0.066
HMDB00227	2	100000	22_1	147.066	27	Multiple	147.066	0	Mevalonic acid	C6H12O4	148.074	M-H	ISgroup_22_1_7	21.3	0.066
HMDB59705	2	100000	14_1	147.066	147	Multiple	147.066	0.41	(2-Methoxyethoxy)propanoic acid	C6H12O4	148.074	M-H	ISgroup_14_1_7	19.6	0.066
HMDB59629	2	100000	14_1	147.066	147	Multiple	147.066	0.41	(R)-mevalonate	C6H12O4	148.074	M-H	ISgroup_14_1_7	19.6	0.066
HMDB31639	2	100000	14_1	147.066	147	Multiple	147.066	0.41	Glycerol 1-propanoate	C6H12O4	148.074	M-H	ISgroup_14_1_7	19.6	0.066
HMDB12140	2	100000	14_1	147.066	147	Multiple	147.066	0.41	(R) 23-Dihydroxy-3-methylvalerate	C6H12O4	148.074	M-H	ISgroup_14_1_7	19.6	0.066
HMDB00227	2	100000	14_1	147.066	147	Multiple	147.066	0.41	Mevalonic acid	C6H12O4	148.074	M-H	ISgroup_14_1_7	19.6	0.066
HMDB60946	2	100000	14_1	148.04	31.5	Multiple	148.04	0.41	NAPQI	C8H7NO2	149.048	M-H	ISgroup_14_1_5	19.8	0.04
HMDB60318	2	100000	14_1	148.04	31.5	Multiple	148.04	0.41	(S)-4-Hydroxymandelonitrile	C8H7NO2	149.048	M-H	ISgroup_14_1_5	19.8	0.04
HMDB04058	2	100000	14_1	148.04	31.5	Multiple	148.04	0.41	56-Dihydroxyindole	C8H7NO2	149.048	M-H	ISgroup_14_1_5	19.8	0.04
HMDB33951	2	100000	31_1	148.044	36	Multiple	148.044	0.47	Racemethionine	C5H11NO2S	149.051	M-H	ISgroup_31_1_5	23.6	0.044
HMDB14997	2	100000	31_1	148.044	36	Multiple	148.044	0.47	Penicillamine	C5H11NO2S	149.051	M-H	ISgroup_31_1_5	23.6	0.044
HMDB00696	2	100000	31_1	148.044	36	Multiple	148.044	0.47	L-Methionine	C5H11NO2S	149.051	M-H	ISgroup_31_1_5	23.6	0.044
HMDB60362	0	0	5_1	148.051	27.1	Multiple	148.051	3.92	24-Diamino-6-nitrotoluene	C7H9N3O2	167.069	M-H2O-H	ISgroup_5_1_6	17.9	0.051
HMDB29873	0	0	5_1	148.051	27.1	Multiple	148.051	3.92	(S)-Spinacine	C7H9N3O2	167.069	M-H2O-H	ISgroup_5_1_6	17.9	0.051
HMDB60254	2	100000	34_1	149.046	31.9	Multiple	149.046	0.27	Aldehydo-D-xylose	C5H10O5	150.053	M-H	ISgroup_34_1_5	24.9	0.046
HMDB59753	2	100000	34_1	149.046	31.9	Multiple	149.046	0.27	2-Deoxypentonic acid	C5H10O5	150.053	M-H	ISgroup_34_1_5	24.9	0.046
HMDB40056	2	100000	34_1	149.046	31.9	Multiple	149.046	6.11	xi-1-(Propylthio)-1-propanethiol	C6H14S2	150.054	M-H	ISgroup_34_1_5	24.9	0.046
HMDB32408	2	100000	34_1	149.046	31.9	Multiple	149.046	6.11	Methyl isopentyl disulfide	C6H14S2	150.054	M-H	ISgroup_34_1_5	24.9	0.046
HMDB32180	2	100000	34_1	149.046	31.9	Multiple	149.046	6.11	Butyl ethyl disulfide	C6H14S2	150.054	M-H	ISgroup_34_1_5	24.9	0.046
HMDB31709	2	100000	34_1	149.046	31.9	Multiple	149.046	6.11	16-Hexanedithiol	C6H14S2	150.054	M-H	ISgroup_34_1_5	24.9	0.046
HMDB31472	2	100000	34_1	149.046	31.9	Multiple	149.046	6.11	Dipropyl disulfide	C6H14S2	150.054	M-H	ISgroup_34_1_5	24.9	0.046
HMDB31161	2	100000	34_1	149.046	31.9	Multiple	149.046	6.11	Methyl pentyl disulfide	C6H14S2	150.054	M-H	ISgroup_34_1_5	24.9	0.046
HMDB29942	2	100000	34_1	149.046	31.9	Multiple	149.046	0.27	Arabinose	C5H10O5	150.053	M-H	ISgroup_34_1_5	24.9	0.046
HMDB29941	2	100000	34_1	149.046	31.9	Multiple	149.046	0.27	D-Apiose	C5H10O5	150.053	M-H	ISgroup_34_1_5	24.9	0.046
HMDB29578	2	100000	34_1	149.046	31.9	Multiple	149.046	6.11	Diisopropyl disulfide	C6H14S2	150.054	M-H	ISgroup_34_1_5	24.9	0.046
HMDB13141	2	100000	34_1	149.046	31.9	Multiple	149.047	9.19	1-Methylhypoxanthine	C6H6N4O	150.054	M-H	ISgroup_34_1_5	24.9	0.046
HMDB12325	2	100000	34_1	149.046	31.9	Multiple	149.046	0.27	Arabinofuranose	C5H10O5	150.053	M-H	ISgroup_34_1_5	24.9	0.046
HMDB12194	2	100000	34_1	149.046	31.9	Multiple	149.046	0.27	Beta-D-ribopyranose	C5H10O5	150.053	M-H	ISgroup_34_1_5	24.9	0.046
HMDB03371	2	100000	34_1	149.046	31.9	Multiple	149.046	0.27	L-Ribulose	C5H10O5	150.053	M-H	ISgroup_34_1_5	24.9	0.046
HMDB03162	2	100000	34_1	149.046	31.9	Multiple	149.047	9.19	7-Methylhypoxanthine	C6H6N4O	150.054	M-H	ISgroup_34_1_5	24.9	0.046
HMDB01644	2	100000	34_1	149.046	31.9	Multiple	149.046	0.27	D-Xylulose	C5H10O5	150.053	M-H	ISgroup_34_1_5	24.9	0.046
HMDB00751	2	100000	34_1	149.046	31.9	Multiple	149.046	0.27	L-Threo-2-pentulose	C5H10O5	150.053	M-H	ISgroup_34_1_5	24.9	0.046
HMDB00646	2	100000	34_1	149.046	31.9	Multiple	149.046	0.27	L-Arabinose	C5H10O5	150.053	M-H	ISgroup_34_1_5	24.9	0.046
HMDB00621	2	100000	34_1	149.046	31.9	Multiple	149.046	0.27	D-Ribulose	C5H10O5	150.053	M-H	ISgroup_34_1_5	24.9	0.046
HMDB00366	2	100000	34_1	149.046	31.9	Multiple	149.046	0.27	2-Deoxyribonic acid	C5H10O5	150.053	M-H	ISgroup_34_1_5	24.9	0.046
HMDB00283	2	100000	34_1	149.046	31.9	Multiple	149.046	0.27	D-Ribose	C5H10O5	150.053	M-H	ISgroup_34_1_5	24.9	0.046
HMDB00098	2	100000	34_1	149.046	31.9	Multiple	149.046	0.27	D-Xylose	C5H10O5	150.053	M-H	ISgroup_34_1_5	24.9	0.046
HMDB59824	2	100000	14_1	149.061	32.2	Multiple	149.061	0.13	4-Hydroxy-3-methylacetophenone	C9H10O2	150.068	M-H	ISgroup_14_1_7	21.1	0.061
HMDB40925	2	100000	14_1	149.061	32.2	Multiple	149.061	0.13	2-(2-Furanyl)-3-methyl-2-butenal	C9H10O2	150.068	M-H	ISgroup_14_1_7	21.1	0.061
HMDB40428	2	100000	14_1	149.061	32.2	Multiple	149.061	0.13	2-Phenylethyl formate	C9H10O2	150.068	M-H	ISgroup_14_1_7	21.1	0.061
HMDB38355	2	100000	14_1	149.061	32.2	Multiple	149.061	0.13	2-Ethyl-4-(2-furanyl)-2-propenal	C9H10O2	150.068	M-H	ISgroup_14_1_7	21.1	0.061
HMDB37715	2	100000	14_1	149.061	32.2	Multiple	149.061	0.13	1-Phenylethyl formate	C9H10O2	150.068	M-H	ISgroup_14_1_7	21.1	0.061
HMDB33970	2	100000	14_1	149.061	32.2	Multiple	149.061	0.13	4-Ethoxybenzaldehyde	C9H10O2	150.068	M-H	ISgroup_14_1_7	21.1	0.061
HMDB33967	2	100000	14_1	149.061	32.2	Multiple	149.061	0.13	Ethyl benzoate	C9H10O2	150.068	M-H	ISgroup_14_1_7	21.1	0.061
HMDB32617	2	100000	14_1	149.061	32.2	Multiple	149.061	0.13	Methyl phenylacetate	C9H10O2	150.068	M-H	ISgroup_14_1_7	21.1	0.061
HMDB32592	2	100000	14_1	149.061	32.2	Multiple	149.061	0.13	2-Hydroxy-5-methylacetophenone	C9H10O2	150.068	M-H	ISgroup_14_1_7	21.1	0.061
HMDB32570	2	100000	14_1	149.061	32.2	Multiple	149.061	0.13	4-Methoxyacetophenone	C9H10O2	150.068	M-H	ISgroup_14_1_7	21.1	0.061
HMDB32569	2	100000	14_1	149.061	32.2	Multiple	149.061	0.13	2-Methoxyacetophenone	C9H10O2	150.068	M-H	ISgroup_14_1_7	21.1	0.061
HMDB32075	2	100000	14_1	149.061	32.2	Multiple	149.061	0.13	p-Tolyl acetate	C9H10O2	150.068	M-H	ISgroup_14_1_7	21.1	0.061
HMDB32073	2	100000	14_1	149.061	32.2	Multiple	149.061	0.13	o-Tolyl acetate	C9H10O2	150.068	M-H	ISgroup_14_1_7	21.1	0.061
HMDB31310	2	100000	14_1	149.061	32.2	Multiple	149.061	0.13	Benzyl acetate	C9H10O2	150.068	M-H	ISgroup_14_1_7	21.1	0.061
HMDB13744	2	100000	14_1	149.061	32.2	Multiple	149.061	0.13	2-Methoxy-4-vinylphenol	C9H10O2	150.068	M-H	ISgroup_14_1_7	21.1	0.061
HMDB11743	2	100000	14_1	149.061	32.2	Multiple	149.061	0.13	2-Phenylpropionate	C9H10O2	150.068	M-H	ISgroup_14_1_7	21.1	0.061
HMDB03654	2	100000	14_1	149.061	32.2	Multiple	149.061	0.13	4-Coumaryl alcohol	C9H10O2	150.068	M-H	ISgroup_14_1_7	21.1	0.061
HMDB02237	2	100000	14_1	149.061	32.2	Multiple	149.061	0.13	34-Dimethylbenzoic acid	C9H10O2	150.068	M-H	ISgroup_14_1_7	21.1	0.061
HMDB02222	2	100000	14_1	149.061	32.2	Multiple	149.061	0.13	3-Methylphenylacetic acid	C9H10O2	150.068	M-H	ISgroup_14_1_7	21.1	0.061
HMDB02097	2	100000	14_1	149.061	32.2	Multiple	149.061	0.13	4-Ethylbenzoic acid	C9H10O2	150.068	M-H	ISgroup_14_1_7	21.1	0.061
HMDB00764	2	100000	14_1	149.061	32.2	Multiple	149.061	0.13	Hydrocinnamic acid	C9H10O2	150.068	M-H	ISgroup_14_1_7	21.1	0.061
HMDB35792	2	100000	14_1	149.134	98	Multiple	149.134	0.34	(E)-48-Dimethyl-137-nonatriene	C11H18	150.141	M-H	ISgroup_14_1_14	16.5	0.134
HMDB30944	2	100000	14_1	149.134	98	Multiple	149.134	0.34	Cystophorene	C11H18	150.141	M-H	ISgroup_14_1_14	16.5	0.134
HMDB15167	2	100000	22_1	151.007	30.2	Unique	151.008	8.87	Mercaptopurine	C5H4N4S	152.016	M-H	ISgroup_22_1_1	21.5	0.007
HMDB01182	2	100000	14_1	151.026	32.7	Multiple	151.026	0.07	68-Dihydroxypurine	C5H4N4O2	152.033	M-H	ISgroup_14_1_3	23.6	0.026
HMDB00786	2	100000	14_1	151.026	32.7	Multiple	151.026	0.07	Oxypurinol	C5H4N4O2	152.033	M-H	ISgroup_14_1_3	23.6	0.026
HMDB00292	2	100000	14_1	151.026	32.7	Multiple	151.026	0.07	Xanthine	C5H4N4O2	152.033	M-H	ISgroup_14_1_3	23.6	0.026
HMDB04194	2	100000	34_1	151.051	33.6	Multiple	151.051	0.4	N1-Methyl-4-pyridone-3-carboxamide	C7H8N2O2	152.059	M-H	ISgroup_34_1_6	20.5	0.051
HMDB04193	2	100000	34_1	151.051	33.6	Multiple	151.051	0.4	N1-Methyl-2-pyridone-5-carboxamide	C7H8N2O2	152.059	M-H	ISgroup_34_1_6	20.5	0.051
HMDB29596	0	0	12_1	152.884	30.6	Unique	152.884	1.37	Chloroform	CHCl3	117.914	M+Cl	ISgroup_12_1_89	28	0.884
HMDB39786	0	0	14_1	152.978	145.7	Unique	152.978	0.33	Dihydro-4-mercapto-3(2H)-furanone	C4H6O2S	118.009	M+Cl	ISgroup_14_1_98	24.5	0.978
HMDB39324	0	0	2_1	152.996	28.3	Multiple	152.996	0.92	xi-3-Hydroxy-2-oxobutanoic acid	C4H6O4	118.027	M+Cl	ISgroup_2_1_100	20.5	0.996
HMDB31204	0	0	2_1	152.996	28.3	Multiple	152.996	0.92	4-Hydroxy-2-oxobutanoic acid	C4H6O4	118.027	M+Cl	ISgroup_2_1_100	20.5	0.996
HMDB30967	0	0	2_1	152.996	28.3	Multiple	152.996	0.46	246-Octatriynoic acid	C8H4O2	132.021	M+Na-2H	ISgroup_2_1_100	20.5	0.996
HMDB02520	0	0	2_1	152.996	28.3	Multiple	152.995	3.86	Beta-Glycerophosphoric acid	C3H9O6P	172.014	M-H2O-H	ISgroup_2_1_100	20.5	0.996
HMDB00940	0	0	2_1	152.996	28.3	Multiple	152.996	0.92	Threonolactone	C4H6O4	118.027	M+Cl	ISgroup_2_1_100	20.5	0.996
HMDB00349	0	0	2_1	152.996	28.3	Multiple	152.996	0.92	Erythrono-14-lactone	C4H6O4	118.027	M+Cl	ISgroup_2_1_100	20.5	0.996
HMDB00254	0	0	2_1	152.996	28.3	Multiple	152.996	0.92	Succinic acid	C4H6O4	118.027	M+Cl	ISgroup_2_1_100	20.5	0.996
HMDB00202	0	0	2_1	152.996	28.3	Multiple	152.996	0.92	Methylmalonic acid	C4H6O4	118.027	M+Cl	ISgroup_2_1_100	20.5	0.996
HMDB00126	0	0	2_1	152.996	28.3	Multiple	152.995	3.86	Glycerol 3-phosphate	C3H9O6P	172.014	M-H2O-H	ISgroup_2_1_100	20.5	0.996
HMDB34299	2	100000	14_1	153.019	33.5	Multiple	153.019	0.2	Patulin	C7H6O4	154.027	M-H	ISgroup_14_1_2	24.9	0.019
HMDB29666	2	100000	14_1	153.019	33.5	Multiple	153.019	0.2	24-Dihydroxybenzoic acid	C7H6O4	154.027	M-H	ISgroup_14_1_2	24.9	0.019
HMDB13677	2	100000	14_1	153.019	33.5	Multiple	153.019	0.2	35-Dihydroxybenzoic acid	C7H6O4	154.027	M-H	ISgroup_14_1_2	24.9	0.019
HMDB13676	2	100000	14_1	153.019	33.5	Multiple	153.019	0.2	26-Dihydroxybenzoic acid	C7H6O4	154.027	M-H	ISgroup_14_1_2	24.9	0.019
HMDB01856	2	100000	14_1	153.019	33.5	Multiple	153.019	0.2	Protocatechuic acid	C7H6O4	154.027	M-H	ISgroup_14_1_2	24.9	0.019
HMDB00397	2	100000	14_1	153.019	33.5	Multiple	153.019	0.2	2-Pyrocatechuic acid	C7H6O4	154.027	M-H	ISgroup_14_1_2	24.9	0.019
HMDB00152	2	100000	14_1	153.019	33.5	Multiple	153.019	0.2	Gentisic acid	C7H6O4	154.027	M-H	ISgroup_14_1_2	24.9	0.019
HMDB00177	2	100005	38_1	154.062	38.7	Unique	154.062	0.39	L-Histidine	C6H9N3O2	155.069	M-H	ISgroup_38_1_7	26.2	0.062
HMDB01544	2	100000	14_1	154.99	271.9	Unique	154.991	4	m-Chlorobenzoic acid	C7H5ClO2	155.998	M-H	ISgroup_14_1_99	18.7	0.99
HMDB30773	0	0	14_1	155.014	272.4	Multiple	155.013	2	Juglone	C10H6O3	174.032	M-H2O-H	ISgroup_14_1_2	18.2	0.014
HMDB30577	0	0	14_1	155.014	272.4	Multiple	155.013	2	1-Oxo-1H-2-benzopyran-3-carboxaldehyde	C10H6O3	174.032	M-H2O-H	ISgroup_14_1_2	18.2	0.014
HMDB01366	0	0	14_1	155.014	272.4	Multiple	155.013	3.94	Purine	C5H4N4	120.044	M+Cl	ISgroup_14_1_2	18.2	0.014
HMDB40124	0	0	3_1	155.037	252.4	Multiple	155.038	6.26	1-Propenylpyrazine	C7H8N2	120.069	M+Cl	ISgroup_3_2_4	20.2	0.037
HMDB39989	0	0	3_1	155.037	252.4	Multiple	155.038	6.26	2-Methyl-3-vinylpyrazine	C7H8N2	120.069	M+Cl	ISgroup_3_2_4	20.2	0.037
HMDB37282	0	0	3_1	155.037	252.4	Multiple	155.038	6.26	2-Methyl-5-vinylpyrazine	C7H8N2	120.069	M+Cl	ISgroup_3_2_4	20.2	0.037
HMDB37134	0	0	3_1	155.037	252.4	Multiple	155.038	6.26	(1-Methylethenyl)pyrazine	C7H8N2	120.069	M+Cl	ISgroup_3_2_4	20.2	0.037
HMDB60286	2	100000	14_1	155.108	162.7	Multiple	155.108	0.32	34-Epoxynonanal	C9H16O2	156.115	M-H	ISgroup_14_1_11	20	0.108
HMDB59894	2	100000	14_1	155.108	162.7	Multiple	155.108	0.32	(E)-Oak lactone	C9H16O2	156.115	M-H	ISgroup_14_1_11	20	0.108
HMDB59840	2	100000	14_1	155.108	162.7	Multiple	155.108	0.32	(E)-2-Ethyl heptenoate	C9H16O2	156.115	M-H	ISgroup_14_1_11	20	0.108
HMDB59817	2	100000	14_1	155.108	162.7	Multiple	155.108	0.32	(Z)-Oak lactone	C9H16O2	156.115	M-H	ISgroup_14_1_11	20	0.108
HMDB59728	2	100000	14_1	155.108	162.7	Multiple	155.108	0.32	Methyl 3-Octenoate	C9H16O2	156.115	M-H	ISgroup_14_1_11	20	0.108
HMDB40210	2	100000	14_1	155.108	162.7	Multiple	155.108	0.32	2-Propenyl hexanoate	C9H16O2	156.115	M-H	ISgroup_14_1_11	20	0.108
HMDB39794	2	100000	14_1	155.108	162.7	Multiple	155.108	0.32	Methyl 4Z-octenoate	C9H16O2	156.115	M-H	ISgroup_14_1_11	20	0.108
HMDB39736	2	100000	14_1	155.108	162.7	Multiple	155.108	0.32	6-Hydroxy-46-dimethyl-3-hepten-2-one	C9H16O2	156.115	M-H	ISgroup_14_1_11	20	0.108
HMDB38275	2	100000	14_1	155.108	162.7	Multiple	155.108	0.32	cis-3-Hexenyl propanoate	C9H16O2	156.115	M-H	ISgroup_14_1_11	20	0.108
HMDB38272	2	100000	14_1	155.108	162.7	Multiple	155.108	0.32	2-Hexenyl propionate	C9H16O2	156.115	M-H	ISgroup_14_1_11	20	0.108
HMDB37629	2	100000	14_1	155.108	162.7	Multiple	155.108	0.32	Isobutyl angelate	C9H16O2	156.115	M-H	ISgroup_14_1_11	20	0.108
HMDB37618	2	100000	14_1	155.108	162.7	Multiple	155.108	0.32	(E)-3-Heptenyl acetate	C9H16O2	156.115	M-H	ISgroup_14_1_11	20	0.108
HMDB37496	2	100000	14_1	155.108	162.7	Multiple	155.108	0.32	Methyl (E)-2-octenoate	C9H16O2	156.115	M-H	ISgroup_14_1_11	20	0.108
HMDB37023	2	100000	14_1	155.108	162.7	Multiple	155.108	0.32	2-Hydroxy-266-trimethylcyclohexanone	C9H16O2	156.115	M-H	ISgroup_14_1_11	20	0.108
HMDB36222	2	100000	14_1	155.108	162.7	Multiple	155.108	0.32	Cyclohexyl propionate	C9H16O2	156.115	M-H	ISgroup_14_1_11	20	0.108
HMDB36208	2	100000	14_1	155.108	162.7	Multiple	155.108	0.32	2-Propenyl 2-ethylbutanoate	C9H16O2	156.115	M-H	ISgroup_14_1_11	20	0.108
HMDB35307	2	100000	14_1	155.108	162.7	Multiple	155.108	0.32	Quercuslactone a	C9H16O2	156.115	M-H	ISgroup_14_1_11	20	0.108
HMDB34716	2	100000	14_1	155.108	162.7	Multiple	155.108	0.32	4-Oxononanal	C9H16O2	156.115	M-H	ISgroup_14_1_11	20	0.108
HMDB33167	2	100000	14_1	155.108	162.7	Multiple	155.108	0.32	Ethyl cyclohexanecarboxylate	C9H16O2	156.115	M-H	ISgroup_14_1_11	20	0.108
HMDB32491	2	100000	14_1	155.108	162.7	Multiple	155.108	0.32	Prenyl isobutyrate	C9H16O2	156.115	M-H	ISgroup_14_1_11	20	0.108
HMDB32413	2	100000	14_1	155.108	162.7	Multiple	155.108	0.32	Methyl 2-octenoate	C9H16O2	156.115	M-H	ISgroup_14_1_11	20	0.108
HMDB32307	2	100000	14_1	155.108	162.7	Multiple	155.108	0.32	Hept-trans-2-en-1-yl acetate	C9H16O2	156.115	M-H	ISgroup_14_1_11	20	0.108
HMDB32265	2	100000	14_1	155.108	162.7	Multiple	155.108	0.32	cis-Ethyl 4-heptenoate	C9H16O2	156.115	M-H	ISgroup_14_1_11	20	0.108
HMDB31531	2	100000	14_1	155.108	162.7	Multiple	155.108	0.32	Dihydro-5-pentyl-2(3H)-furanone	C9H16O2	156.115	M-H	ISgroup_14_1_11	20	0.108
HMDB31514	2	100000	14_1	155.108	162.7	Multiple	155.108	0.32	6-Butyltetrahydro-2H-pyran-2-one	C9H16O2	156.115	M-H	ISgroup_14_1_11	20	0.108
HMDB31271	2	100000	14_1	155.108	162.7	Multiple	155.108	0.32	2-Nonenoic acid	C9H16O2	156.115	M-H	ISgroup_14_1_11	20	0.108
HMDB31263	2	100000	14_1	155.108	162.7	Multiple	155.108	0.32	24-Nonanedione	C9H16O2	156.115	M-H	ISgroup_14_1_11	20	0.108
HMDB04362	2	100000	14_1	155.108	162.7	Multiple	155.108	0.32	4-Hydroxynonenal	C9H16O2	156.115	M-H	ISgroup_14_1_11	20	0.108
HMDB35281	0	0	14_1	156.023	28	Multiple	156.022	3.91	2-Acetylpyridine	C7H7NO	121.053	M+Cl	ISgroup_14_1_3	14	0.023
HMDB33131	0	0	14_1	156.023	28	Multiple	156.022	3.91	3-Acetylpyridine	C7H7NO	121.053	M+Cl	ISgroup_14_1_3	14	0.023
HMDB04461	0	0	14_1	156.023	28	Multiple	156.022	3.91	Benzamide	C7H7NO	121.053	M+Cl	ISgroup_14_1_3	14	0.023
HMDB29389	0	0	38_1	156.028	35.5	Multiple	156.028	1.28	()-threo-2-Amino-34-dihydroxybutanoic acid	C4H9NO4	135.053	M+Na-2H	ISgroup_38_1_3	23.3	0.028
HMDB00034	0	0	38_1	156.028	35.5	Multiple	156.029	7.31	Adenine	C5H5N5	135.054	M+Na-2H	ISgroup_38_1_3	23.3	0.028
HMDB41492	0	0	43_1	156.991	66.1	Multiple	156.992	5.73	12-Butanedithiol	C4H10S2	122.022	M+Cl	ISgroup_43_1_100	25.4	0.991
HMDB33552	0	0	43_1	156.991	66.1	Multiple	156.992	5.73	()-13-Butanedithiol	C4H10S2	122.022	M+Cl	ISgroup_43_1_100	25.4	0.991
HMDB31872	0	0	43_1	156.991	66.1	Multiple	156.992	5.73	Methyl propyl disulfide	C4H10S2	122.022	M+Cl	ISgroup_43_1_100	25.4	0.991
HMDB31708	0	0	43_1	156.991	66.1	Multiple	156.992	5.73	12-Bis(methylthio)ethane	C4H10S2	122.022	M+Cl	ISgroup_43_1_100	25.4	0.991
HMDB31157	0	0	43_1	156.991	66.1	Multiple	156.992	5.73	23-Butanedithiol	C4H10S2	122.022	M+Cl	ISgroup_43_1_100	25.4	0.991
HMDB29572	0	0	43_1	156.991	66.1	Multiple	156.992	5.73	Diethyl disulfide	C4H10S2	122.022	M+Cl	ISgroup_43_1_100	25.4	0.991
HMDB00462	2	100000	14_1	157.037	28.4	Unique	157.037	0.06	Allantoin	C4H6N4O3	158.044	M-H	ISgroup_14_1_4	20.4	0.037
HMDB59815	2	100000	14_1	157.051	173.7	Multiple	157.051	0	Ethyl 5-oxotetrahydro-2-furancarboxylate	C7H10O4	158.058	M-H	ISgroup_14_1_6	21.8	0.051
HMDB36380	2	100000	14_1	157.051	173.7	Multiple	157.051	0	xi-23-Dihydro-35-dihydroxy-6-methyl-4H-pyran-4-one	C7H10O4	158.058	M-H	ISgroup_14_1_6	21.8	0.051
HMDB12241	2	100000	14_1	157.051	173.7	Multiple	157.051	0	Isopropylmaleate	C7H10O4	158.058	M-H	ISgroup_14_1_6	21.8	0.051
HMDB00635	2	100000	14_1	157.051	173.7	Multiple	157.051	0	Succinylacetone	C7H10O4	158.058	M-H	ISgroup_14_1_6	21.8	0.051
HMDB40360	0	0	14_1	158.037	38.3	Multiple	158.038	3.48	2-Acetyl-1-methylpyrrole	C7H9NO	123.068	M+Cl	ISgroup_14_1_4	17.7	0.037
HMDB36058	0	0	14_1	158.037	38.3	Multiple	158.038	3.48	1-Ethyl-1H-pyrrole-2-carboxaldehyde	C7H9NO	123.068	M+Cl	ISgroup_14_1_4	17.7	0.037
HMDB32578	0	0	14_1	158.037	38.3	Multiple	158.038	3.48	4-Hydroxybenzylamine	C7H9NO	123.068	M+Cl	ISgroup_14_1_4	17.7	0.037
HMDB32492	0	0	14_1	158.037	38.3	Multiple	158.038	3.48	2-Propionylpyrrole	C7H9NO	123.068	M+Cl	ISgroup_14_1_4	17.7	0.037
HMDB29300	0	0	14_1	158.037	38.3	Multiple	158.038	3.48	p-Anisidine	C7H9NO	123.068	M+Cl	ISgroup_14_1_4	17.7	0.037
HMDB01190	2	100000	36_1	158.061	87.2	Unique	158.061	0.19	Indoleacetaldehyde	C10H9NO	159.068	M-H	ISgroup_36_16_7	26.2	0.061
HMDB15677	0	0	14_1	158.97	74.4	Unique	158.971	5.35	Dimercaprol	C3H8OS2	124.002	M+Cl	ISgroup_14_1_98	17.5	0.97
HMDB59737	2	100000	14_1	159.03	133.9	Multiple	159.03	0.31	3-Methyl-3-hydroxypentanedioate	C6H8O5	160.037	M-H	ISgroup_14_1_3	20.8	0.03
HMDB39447	2	100000	14_1	159.03	133.9	Multiple	159.03	0.31	2-Methyl-4-oxopentanedioic acid	C6H8O5	160.037	M-H	ISgroup_14_1_3	20.8	0.03
HMDB00398	2	100000	14_1	159.03	133.9	Multiple	159.03	0.31	3-Oxoadipic acid	C6H8O5	160.037	M-H	ISgroup_14_1_3	20.8	0.03
HMDB00225	2	100000	14_1	159.03	133.9	Multiple	159.03	0.31	Oxoadipic acid	C6H8O5	160.037	M-H	ISgroup_14_1_3	20.8	0.03
HMDB59893	2	100000	36_1	159.065	94.4	Multiple	159.066	9.68	Ethyl methylsuccinate	C7H12O4	160.074	M-H	ISgroup_36_21_7	22.3	0.065
HMDB59738	2	100000	36_1	159.065	94.4	Multiple	159.066	9.68	2-Ethylglutaric acid	C7H12O4	160.074	M-H	ISgroup_36_21_7	22.3	0.065
HMDB59722	2	100000	36_1	159.065	94.4	Multiple	159.066	9.68	Mono-methyl-adipate	C7H12O4	160.074	M-H	ISgroup_36_21_7	22.3	0.065
HMDB41605	2	100000	36_1	159.065	94.4	Multiple	159.066	9.68	Propyleneglycol diacetate	C7H12O4	160.074	M-H	ISgroup_36_21_7	22.3	0.065
HMDB29573	2	100000	36_1	159.065	94.4	Multiple	159.066	9.68	Diethyl malonate	C7H12O4	160.074	M-H	ISgroup_36_21_7	22.3	0.065
HMDB29167	2	100000	36_1	159.065	94.4	Multiple	159.066	9.68	2-Methyladipic acid	C7H12O4	160.074	M-H	ISgroup_36_21_7	22.3	0.065
HMDB02441	2	100000	36_1	159.065	94.4	Multiple	159.066	9.68	33-Dimethylglutaric acid	C7H12O4	160.074	M-H	ISgroup_36_21_7	22.3	0.065
HMDB00857	2	100000	36_1	159.065	94.4	Multiple	159.066	9.68	Pimelic acid	C7H12O4	160.074	M-H	ISgroup_36_21_7	22.3	0.065
HMDB00555	2	100000	36_1	159.065	94.4	Multiple	159.066	9.68	3-Methyladipic acid	C7H12O4	160.074	M-H	ISgroup_36_21_7	22.3	0.065
HMDB59893	2	100000	21_1	159.066	183.9	Multiple	159.066	0.06	Ethyl methylsuccinate	C7H12O4	160.074	M-H	ISgroup_21_1_7	21.8	0.066
HMDB59738	2	100000	21_1	159.066	183.9	Multiple	159.066	0.06	2-Ethylglutaric acid	C7H12O4	160.074	M-H	ISgroup_21_1_7	21.8	0.066
HMDB59722	2	100000	21_1	159.066	183.9	Multiple	159.066	0.06	Mono-methyl-adipate	C7H12O4	160.074	M-H	ISgroup_21_1_7	21.8	0.066
HMDB41605	2	100000	21_1	159.066	183.9	Multiple	159.066	0.06	Propyleneglycol diacetate	C7H12O4	160.074	M-H	ISgroup_21_1_7	21.8	0.066
HMDB29573	2	100000	21_1	159.066	183.9	Multiple	159.066	0.06	Diethyl malonate	C7H12O4	160.074	M-H	ISgroup_21_1_7	21.8	0.066
HMDB29167	2	100000	21_1	159.066	183.9	Multiple	159.066	0.06	2-Methyladipic acid	C7H12O4	160.074	M-H	ISgroup_21_1_7	21.8	0.066
HMDB15400	2	100000	21_1	159.066	183.9	Multiple	159.068	8.36	Hydralazine	C8H8N4	160.075	M-H	ISgroup_21_1_7	21.8	0.066
HMDB02441	2	100000	21_1	159.066	183.9	Multiple	159.066	0.06	33-Dimethylglutaric acid	C7H12O4	160.074	M-H	ISgroup_21_1_7	21.8	0.066
HMDB00857	2	100000	21_1	159.066	183.9	Multiple	159.066	0.06	Pimelic acid	C7H12O4	160.074	M-H	ISgroup_21_1_7	21.8	0.066
HMDB00555	2	100000	21_1	159.066	183.9	Multiple	159.066	0.06	3-Methyladipic acid	C7H12O4	160.074	M-H	ISgroup_21_1_7	21.8	0.066
HMDB38194	0	0	14_1	159.118	76.8	Multiple	159.117	3.58	Geijerone	C12H18O	178.136	M-H2O-H	ISgroup_14_1_12	16.9	0.118
HMDB38107	0	0	14_1	159.118	76.8	Multiple	159.117	3.58	Quinceoxepine	C12H18O	178.136	M-H2O-H	ISgroup_14_1_12	16.9	0.118
HMDB37272	0	0	14_1	159.118	76.8	Multiple	159.117	3.58	2-Ethoxy-1-methyl-4-(1-methylethyl)benzene	C12H18O	178.136	M-H2O-H	ISgroup_14_1_12	16.9	0.118
HMDB36681	0	0	14_1	159.118	76.8	Multiple	159.117	3.58	7-Isopropyl-5-methylbicyclo222oct-5-en-2-one	C12H18O	178.136	M-H2O-H	ISgroup_14_1_12	16.9	0.118
HMDB35055	0	0	14_1	159.118	76.8	Multiple	159.117	3.58	11-Methyl-7-oxatetracyclo6310160411dodecane	C12H18O	178.136	M-H2O-H	ISgroup_14_1_12	16.9	0.118
HMDB32579	0	0	14_1	159.118	76.8	Multiple	159.117	3.58	25-Diisopropylphenol	C12H18O	178.136	M-H2O-H	ISgroup_14_1_12	16.9	0.118
HMDB31731	0	0	14_1	159.118	76.8	Multiple	159.117	3.58	3-Methyl-1-phenyl-3-pentanol	C12H18O	178.136	M-H2O-H	ISgroup_14_1_12	16.9	0.118
HMDB31568	0	0	14_1	159.118	76.8	Multiple	159.117	3.58	4-Methyl-1-phenyl-2-pentanol	C12H18O	178.136	M-H2O-H	ISgroup_14_1_12	16.9	0.118
HMDB31194	0	0	14_1	159.118	76.8	Multiple	159.117	3.58	Tricycloekasantal	C12H18O	178.136	M-H2O-H	ISgroup_14_1_12	16.9	0.118
HMDB14956	0	0	14_1	159.118	76.8	Multiple	159.117	3.58	Propofol	C12H18O	178.136	M-H2O-H	ISgroup_14_1_12	16.9	0.118
HMDB60495	2	100000	14_1	160.025	23.4	Multiple	160.025	0.19	N-Formyl-L-aspartate	C5H7NO5	161.032	M-H	ISgroup_14_1_3	16.8	0.025
HMDB38446	2	100000	14_1	160.025	23.4	Multiple	160.026	5.56	1-Thiocyanato-4-(methylthio)butane	C6H11NS2	161.033	M-H	ISgroup_14_1_3	16.8	0.025
HMDB33764	2	100000	14_1	160.025	23.4	Multiple	160.026	5.56	Erucin	C6H11NS2	161.033	M-H	ISgroup_14_1_3	16.8	0.025
HMDB02467	2	100000	14_1	160.025	23.4	Multiple	160.025	0.19	A-Ketoglutaric acid oxime	C5H7NO5	161.032	M-H	ISgroup_14_1_3	16.8	0.025
HMDB02273	2	100000	14_1	160.025	23.4	Multiple	160.025	0.19	4-Hydroxy-L-glutamic acid	C5H7NO5	161.032	M-H	ISgroup_14_1_3	16.8	0.025
HMDB33747	2	100000	22_1	160.062	29.9	Multiple	160.062	0	()-22-Iminobispropanoic acid	C6H11NO4	161.069	M-H	ISgroup_22_1_7	22.7	0.062
HMDB29423	2	100000	22_1	160.062	29.9	Multiple	160.062	0	Acetylhomoserine	C6H11NO4	161.069	M-H	ISgroup_22_1_7	22.7	0.062
HMDB00510	2	100000	22_1	160.062	29.9	Multiple	160.062	0	Aminoadipic acid	C6H11NO4	161.069	M-H	ISgroup_22_1_7	22.7	0.062
HMDB39227	2	100000	3_1	161.064	272.8	Multiple	161.064	1.37	3-Mercapto-3-methyl-1-butyl acetate	C7H14O2S	162.071	M-H	ISgroup_3_2_7	18.5	0.064
HMDB38084	2	100000	3_1	161.064	272.8	Multiple	161.064	1.37	Ethyl 3-(methylthio)butanoate	C7H14O2S	162.071	M-H	ISgroup_3_2_7	18.5	0.064
HMDB37620	2	100000	3_1	161.064	272.8	Multiple	161.064	1.37	Ethyl 4-(methylthio)butyrate	C7H14O2S	162.071	M-H	ISgroup_3_2_7	18.5	0.064
HMDB33585	2	100000	14_1	161.987	32.8	Unique	161.987	0.19	Acesulfame	C4H5NO4S	162.994	M-H	ISgroup_14_1_99	17.5	0.987
HMDB38054	0	0	42_1	162.02	36.7	Multiple	162.019	3.64	(R)-27-Dihydroxy-2H-14-benzoxazin-3(4H)-one	C8H7NO4	181.038	M-H2O-H	ISgroup_42_1_2	19.5	0.02
HMDB33733	0	0	42_1	162.02	36.7	Multiple	162.019	3.64	24-Dihydroxy-2H-14-benzoxazin-3(4H)-one	C8H7NO4	181.038	M-H2O-H	ISgroup_42_1_2	19.5	0.02
HMDB06954	0	0	42_1	162.02	36.7	Multiple	162.019	3.64	2-Methyl-3-hydroxy-5-formylpyridine-4-carboxylate	C8H7NO4	181.038	M-H2O-H	ISgroup_42_1_2	19.5	0.02
HMDB04186	2	100000	15_1	162.056	40.6	Multiple	162.056	0	3-Methyldioxyindole	C9H9NO2	163.063	M-H	ISgroup_15_1_6	18.8	0.056
HMDB01424	2	100000	15_1	162.056	40.6	Multiple	162.056	0	4-(3-Pyridyl)-3-butenoic acid	C9H9NO2	163.063	M-H	ISgroup_15_1_6	18.8	0.056
HMDB60451	2	100000	12_1	162.913	32.6	Unique	162.913	0.68	Chloral hydrate	C2H3Cl3O2	163.92	M-H	ISgroup_12_1_92	24	0.913
HMDB41592	2	100000	14_1	163.04	23.5	Multiple	163.04	0.18	Coumaric acid	C9H8O3	164.047	M-H	ISgroup_14_1_5	20.3	0.04
HMDB31629	2	100000	14_1	163.04	23.5	Multiple	163.04	0.18	2-Oxo-3-phenylpropanoic acid (Mixture oxo and keto)	C9H8O3	164.047	M-H	ISgroup_14_1_5	20.3	0.04
HMDB30677	2	100000	14_1	163.04	23.5	Multiple	163.04	0.18	cis-p-Coumaric acid	C9H8O3	164.047	M-H	ISgroup_14_1_5	20.3	0.04
HMDB12225	2	100000	14_1	163.04	23.5	Multiple	163.04	0.18	Enol-phenylpyruvate	C9H8O3	164.047	M-H	ISgroup_14_1_5	20.3	0.04
HMDB02641	2	100000	14_1	163.04	23.5	Multiple	163.04	0.18	2-Hydroxycinnamic acid	C9H8O3	164.047	M-H	ISgroup_14_1_5	20.3	0.04
HMDB02035	2	100000	14_1	163.04	23.5	Multiple	163.04	0.18	4-Hydroxycinnamic acid	C9H8O3	164.047	M-H	ISgroup_14_1_5	20.3	0.04
HMDB01713	2	100000	14_1	163.04	23.5	Multiple	163.04	0.18	m-Coumaric acid	C9H8O3	164.047	M-H	ISgroup_14_1_5	20.3	0.04
HMDB00205	2	100000	14_1	163.04	23.5	Multiple	163.04	0.18	Phenylpyruvic acid	C9H8O3	164.047	M-H	ISgroup_14_1_5	20.3	0.04
HMDB60267	2	100000	14_1	163.061	33.3	Multiple	163.061	0.31	L-Fuculose	C6H12O5	164.068	M-H	ISgroup_14_1_7	22.3	0.061
HMDB59625	2	100000	14_1	163.061	33.3	Multiple	163.061	0.31	beta-L-fucose	C6H12O5	164.068	M-H	ISgroup_14_1_7	22.3	0.061
HMDB59624	2	100000	14_1	163.061	33.3	Multiple	163.061	0.31	Alpha-L-fucose	C6H12O5	164.068	M-H	ISgroup_14_1_7	22.3	0.061
HMDB39783	2	100000	14_1	163.061	33.3	Multiple	163.062	5.03	1-(Methylthio)-1-hexanethiol	C7H16S2	164.069	M-H	ISgroup_14_1_7	22.3	0.061
HMDB33821	2	100000	14_1	163.061	33.3	Multiple	163.061	0.31	2-O-Methyl-D-xylose	C6H12O5	164.068	M-H	ISgroup_14_1_7	22.3	0.061
HMDB33051	2	100000	14_1	163.061	33.3	Multiple	163.062	5.03	Butyl propyl disulfide	C7H16S2	164.069	M-H	ISgroup_14_1_7	22.3	0.061
HMDB33050	2	100000	14_1	163.061	33.3	Multiple	163.062	5.03	Butyl isopropyl disulfide	C7H16S2	164.069	M-H	ISgroup_14_1_7	22.3	0.061
HMDB29196	2	100000	14_1	163.061	33.3	Multiple	163.061	0.31	D-Fucose	C6H12O5	164.068	M-H	ISgroup_14_1_7	22.3	0.061
HMDB12327	2	100000	14_1	163.061	33.3	Multiple	163.061	0.31	2-Deoxygalactopyranose	C6H12O5	164.068	M-H	ISgroup_14_1_7	22.3	0.061
HMDB10207	2	100000	14_1	163.061	33.3	Multiple	163.061	0.31	L-Rhamnulose	C6H12O5	164.068	M-H	ISgroup_14_1_7	22.3	0.061
HMDB05876	2	100000	14_1	163.061	33.3	Multiple	163.061	0.31	3-Deoxyfructose	C6H12O5	164.068	M-H	ISgroup_14_1_7	22.3	0.061
HMDB03081	2	100000	14_1	163.061	33.3	Multiple	163.061	0.31	Beta-D-Fucose	C6H12O5	164.068	M-H	ISgroup_14_1_7	22.3	0.061
HMDB02712	2	100000	14_1	163.061	33.3	Multiple	163.061	0.31	15-Anhydrosorbitol	C6H12O5	164.068	M-H	ISgroup_14_1_7	22.3	0.061
HMDB00849	2	100000	14_1	163.061	33.3	Multiple	163.061	0.31	Rhamnose	C6H12O5	164.068	M-H	ISgroup_14_1_7	22.3	0.061
HMDB00174	2	100000	14_1	163.061	33.3	Multiple	163.061	0.31	L-Fucose	C6H12O5	164.068	M-H	ISgroup_14_1_7	22.3	0.061
HMDB41612	2	100000	18_1	163.077	36	Multiple	163.076	0.43	Phenyl butyrate	C10H12O2	164.084	M-H	ISgroup_18_1_8	21.4	0.077
HMDB41473	2	100000	18_1	163.077	36	Multiple	163.076	0.43	(3-Methylphenyl)methyl acetate	C10H12O2	164.084	M-H	ISgroup_18_1_8	21.4	0.077
HMDB41472	2	100000	18_1	163.077	36	Multiple	163.076	0.43	2-Methylbenzyl alcohol acetate	C10H12O2	164.084	M-H	ISgroup_18_1_8	21.4	0.077
HMDB40460	2	100000	18_1	163.077	36	Multiple	163.076	0.43	4-Methylbenzyl alcohol acetate	C10H12O2	164.084	M-H	ISgroup_18_1_8	21.4	0.077
HMDB40359	2	100000	18_1	163.077	36	Multiple	163.076	0.43	12-Dimethoxy-4-vinylbenzene	C10H12O2	164.084	M-H	ISgroup_18_1_8	21.4	0.077
HMDB38184	2	100000	18_1	163.077	36	Multiple	163.076	0.43	Egomaketone	C10H12O2	164.084	M-H	ISgroup_18_1_8	21.4	0.077
HMDB37174	2	100000	18_1	163.077	36	Multiple	163.076	0.43	p-Mentha-24(8)-dien-93-olide	C10H12O2	164.084	M-H	ISgroup_18_1_8	21.4	0.077
HMDB37160	2	100000	18_1	163.077	36	Multiple	163.076	0.43	4-Methyl-2-phenyl-13-dioxolane	C10H12O2	164.084	M-H	ISgroup_18_1_8	21.4	0.077
HMDB36098	2	100000	18_1	163.077	36	Multiple	163.076	0.43	Isoegomaketone	C10H12O2	164.084	M-H	ISgroup_18_1_8	21.4	0.077
HMDB35414	2	100000	18_1	163.077	36	Multiple	163.076	0.43	Lepalone	C10H12O2	164.084	M-H	ISgroup_18_1_8	21.4	0.077
HMDB35268	2	100000	18_1	163.077	36	Multiple	163.076	0.43	4-Isopropylbenzoic acid	C10H12O2	164.084	M-H	ISgroup_18_1_8	21.4	0.077
HMDB35213	2	100000	18_1	163.077	36	Multiple	163.076	0.43	beta-Thujaplicin	C10H12O2	164.084	M-H	ISgroup_18_1_8	21.4	0.077
HMDB34732	2	100000	18_1	163.077	36	Multiple	163.076	0.43	Thymoquinone	C10H12O2	164.084	M-H	ISgroup_18_1_8	21.4	0.077
HMDB34615	2	100000	18_1	163.077	36	Multiple	163.076	0.43	Epoxyanethole	C10H12O2	164.084	M-H	ISgroup_18_1_8	21.4	0.077
HMDB34471	2	100000	18_1	163.077	36	Multiple	163.076	0.43	3-Phenylpropyl formate	C10H12O2	164.084	M-H	ISgroup_18_1_8	21.4	0.077
HMDB33945	2	100000	18_1	163.077	36	Multiple	163.076	0.43	2-Phenylethyl acetate	C10H12O2	164.084	M-H	ISgroup_18_1_8	21.4	0.077
HMDB33723	2	100000	18_1	163.077	36	Multiple	163.076	0.43	4-(4-Hydroxyphenyl)-2-butanone	C10H12O2	164.084	M-H	ISgroup_18_1_8	21.4	0.077
HMDB32891	2	100000	18_1	163.077	36	Multiple	163.076	0.43	1-(4-Methoxyphenyl)-2-propanone	C10H12O2	164.084	M-H	ISgroup_18_1_8	21.4	0.077
HMDB32620	2	100000	18_1	163.077	36	Multiple	163.076	0.43	1-Phenylethyl acetate	C10H12O2	164.084	M-H	ISgroup_18_1_8	21.4	0.077
HMDB32618	2	100000	18_1	163.077	36	Multiple	163.076	0.43	Ethyl phenylacetate	C10H12O2	164.084	M-H	ISgroup_18_1_8	21.4	0.077
HMDB32586	2	100000	18_1	163.077	36	Multiple	163.076	0.43	3-(4-Methoxyphenyl)-2-propen-1-ol	C10H12O2	164.084	M-H	ISgroup_18_1_8	21.4	0.077
HMDB32336	2	100000	18_1	163.077	36	Multiple	163.076	0.43	3-Hydroxy-4-phenylbutan-2-one	C10H12O2	164.084	M-H	ISgroup_18_1_8	21.4	0.077
HMDB32038	2	100000	18_1	163.077	36	Multiple	163.076	0.43	Isopropyl benzoate	C10H12O2	164.084	M-H	ISgroup_18_1_8	21.4	0.077
HMDB31761	2	100000	18_1	163.077	36	Multiple	163.076	0.43	Propyl benzoate	C10H12O2	164.084	M-H	ISgroup_18_1_8	21.4	0.077
HMDB30063	2	100000	18_1	163.077	36	Multiple	163.076	0.43	Benzyl propionate	C10H12O2	164.084	M-H	ISgroup_18_1_8	21.4	0.077
HMDB30060	2	100000	18_1	163.077	36	Multiple	163.076	0.43	Methyl 3-phenylpropanoate	C10H12O2	164.084	M-H	ISgroup_18_1_8	21.4	0.077
HMDB05809	2	100000	18_1	163.077	36	Multiple	163.076	0.43	Eugenol	C10H12O2	164.084	M-H	ISgroup_18_1_8	21.4	0.077
HMDB05802	2	100000	18_1	163.077	36	Multiple	163.076	0.43	Isoeugenol	C10H12O2	164.084	M-H	ISgroup_18_1_8	21.4	0.077
HMDB01955	2	100000	18_1	163.077	36	Multiple	163.076	0.43	3-Phenylbutyric acid	C10H12O2	164.084	M-H	ISgroup_18_1_8	21.4	0.077
HMDB00543	2	100000	18_1	163.077	36	Multiple	163.076	0.43	Benzenebutanoic acid	C10H12O2	164.084	M-H	ISgroup_18_1_8	21.4	0.077
HMDB00329	2	100000	18_1	163.077	36	Multiple	163.076	0.43	2-Phenylbutyric acid	C10H12O2	164.084	M-H	ISgroup_18_1_8	21.4	0.077
HMDB37294	2	100000	3_1	163.113	187.5	Multiple	163.113	0.43	2-Methyl-3-(2-pentenyl)-2-cyclopenten-1-one	C11H16O	164.12	M-H	ISgroup_3_2_12	17.9	0.113
HMDB36816	2	100000	3_1	163.113	187.5	Multiple	163.113	0.43	Norecasantalal	C11H16O	164.12	M-H	ISgroup_3_2_12	17.9	0.113
HMDB36814	2	100000	3_1	163.113	187.5	Multiple	163.113	0.43	Santalone	C11H16O	164.12	M-H	ISgroup_3_2_12	17.9	0.113
HMDB36719	2	100000	3_1	163.113	187.5	Multiple	163.113	0.43	Norbicycloekasantalal	C11H16O	164.12	M-H	ISgroup_3_2_12	17.9	0.113
HMDB35989	2	100000	3_1	163.113	187.5	Multiple	163.113	0.43	Thymol methyl ether	C11H16O	164.12	M-H	ISgroup_3_2_12	17.9	0.113
HMDB35601	2	100000	3_1	163.113	187.5	Multiple	163.113	0.43	(Z)-3-Methyl-2-(2-pentenyl)-2-cyclopenten-1-one	C11H16O	164.12	M-H	ISgroup_3_2_12	17.9	0.113
HMDB32060	2	100000	3_1	163.113	187.5	Multiple	163.113	0.43	2-Butyl-4-methylphenol	C11H16O	164.12	M-H	ISgroup_3_2_12	17.9	0.113
HMDB31866	2	100000	3_1	163.113	187.5	Multiple	163.113	0.43	2-Methyl-4-phenyl-2-butanol	C11H16O	164.12	M-H	ISgroup_3_2_12	17.9	0.113
HMDB31625	2	100000	3_1	163.113	187.5	Multiple	163.113	0.43	1-Phenyl-2-pentanol	C11H16O	164.12	M-H	ISgroup_3_2_12	17.9	0.113
HMDB31624	2	100000	3_1	163.113	187.5	Multiple	163.113	0.43	5-Phenyl-1-pentanol	C11H16O	164.12	M-H	ISgroup_3_2_12	17.9	0.113
HMDB31454	2	100000	3_1	163.113	187.5	Multiple	163.113	0.43	trans-Jasmone	C11H16O	164.12	M-H	ISgroup_3_2_12	17.9	0.113
HMDB31311	2	100000	3_1	163.113	187.5	Multiple	163.113	0.43	Benzyl butyl ether	C11H16O	164.12	M-H	ISgroup_3_2_12	17.9	0.113
HMDB29653	2	100000	3_1	163.113	187.5	Multiple	163.113	0.43	1-(1-Methoxy-1-methylethyl)-4-methylbenzene	C11H16O	164.12	M-H	ISgroup_3_2_12	17.9	0.113
HMDB13825	2	100000	3_1	163.113	187.5	Multiple	163.113	0.43	4-(1133-Tetramethylbutyl)-phenol	C11H16O	164.12	M-H	ISgroup_3_2_12	17.9	0.113
HMDB38318	2	100000	31_1	164.035	28.3	Multiple	164.035	1.71	(R)-2-Hydroxy-2H-14-benzoxazin-3(4H)-one	C8H7NO3	165.043	M-H	ISgroup_31_1_4	21.9	0.035
HMDB36582	2	100000	31_1	164.035	28.3	Multiple	164.035	1.71	6-Methoxy-2(3H)-benzoxazolone	C8H7NO3	165.043	M-H	ISgroup_31_1_4	21.9	0.035
HMDB13030	2	100000	31_1	164.035	28.3	Multiple	164.035	1.71	Noradrenochrome	C8H7NO3	165.043	M-H	ISgroup_31_1_4	21.9	0.035
HMDB04291	2	100000	31_1	164.035	28.3	Multiple	164.035	1.71	5-Pyridoxolactone	C8H7NO3	165.043	M-H	ISgroup_31_1_4	21.9	0.035
HMDB04089	2	100000	31_1	164.035	28.3	Multiple	164.035	1.71	Formylanthranilic acid	C8H7NO3	165.043	M-H	ISgroup_31_1_4	21.9	0.035
HMDB03454	2	100000	31_1	164.035	28.3	Multiple	164.035	1.71	4-Pyridoxolactone	C8H7NO3	165.043	M-H	ISgroup_31_1_4	21.9	0.035
HMDB38435	0	0	24_1	164.05	26.6	Multiple	164.052	6.64	1-Isothiocyanato-4-methylpentane	C7H13NS	143.077	M+Na-2H	ISgroup_24_1_6	14	0.05
HMDB38432	0	0	24_1	164.05	26.6	Multiple	164.052	6.64	1-Isothiocyanatohexane	C7H13NS	143.077	M+Na-2H	ISgroup_24_1_6	14	0.05
HMDB37176	0	0	24_1	164.05	26.6	Multiple	164.052	6.64	2-Ethyl-25-dihydro-45-dimethylthiazole	C7H13NS	143.077	M+Na-2H	ISgroup_24_1_6	14	0.05
HMDB59934	2	100000	31_1	164.072	37	Multiple	164.072	0.24	Benzyl glycinate	C9H11NO2	165.079	M-H	ISgroup_31_1_8	27.8	0.072
HMDB34169	2	100000	31_1	164.072	37	Multiple	164.072	0.24	Methyl N-methylanthranilate	C9H11NO2	165.079	M-H	ISgroup_31_1_8	27.8	0.072
HMDB33589	2	100000	31_1	164.072	37	Multiple	164.072	0.24	Ethyl 2-aminobenzoate	C9H11NO2	165.079	M-H	ISgroup_31_1_8	27.8	0.072
HMDB33485	2	100000	31_1	164.072	37	Multiple	164.072	0.24	Gentiatibetine	C9H11NO2	165.079	M-H	ISgroup_31_1_8	27.8	0.072
HMDB06044	2	100000	31_1	164.072	37	Multiple	164.072	0.24	Norsalsolinol	C9H11NO2	165.079	M-H	ISgroup_31_1_8	27.8	0.072
HMDB04992	2	100000	31_1	164.072	37	Multiple	164.072	0.24	Benzocaine	C9H11NO2	165.079	M-H	ISgroup_31_1_8	27.8	0.072
HMDB01007	2	100000	31_1	164.072	37	Multiple	164.072	0.24	3-Pyridinebutanoic acid	C9H11NO2	165.079	M-H	ISgroup_31_1_8	27.8	0.072
HMDB00159	2	100000	31_1	164.072	37	Multiple	164.072	0.24	L-Phenylalanine	C9H11NO2	165.079	M-H	ISgroup_31_1_8	27.8	0.072
HMDB33548	0	0	27_1	164.978	42.8	Unique	164.978	0.24	4-Hydroxy-5-methyl-3(2H)-thiophenone	C5H6O2S	130.009	M+Cl	ISgroup_27_1_98	20.6	0.978
HMDB60256	2	100000	11_1	165.041	201.4	Multiple	165.04	2.24	L-Xylonate	C5H10O6	166.048	M-H	ISgroup_11_3_5	21	0.041
HMDB60255	2	100000	11_1	165.041	201.4	Multiple	165.04	2.24	L-Lyxonate	C5H10O6	166.048	M-H	ISgroup_11_3_5	21	0.041
HMDB59750	2	100000	11_1	165.041	201.4	Multiple	165.04	2.24	2345-Tetrahydroxypentanoic acid	C5H10O6	166.048	M-H	ISgroup_11_3_5	21	0.041
HMDB59716	2	100000	11_1	165.041	201.4	Multiple	165.042	5.88	9-Methylxanthine	C6H6N4O2	166.049	M-H	ISgroup_11_3_5	21	0.041
HMDB34394	2	100000	11_1	165.041	201.4	Multiple	165.041	3.03	S-Propyl 1-propanesulfinothioate	C6H14OS2	166.049	M-H	ISgroup_11_3_5	21	0.041
HMDB10738	2	100000	11_1	165.041	201.4	Multiple	165.042	5.88	1-Methylxanthine	C6H6N4O2	166.049	M-H	ISgroup_11_3_5	21	0.041
HMDB01991	2	100000	11_1	165.041	201.4	Multiple	165.042	5.88	7-Methylxanthine	C6H6N4O2	166.049	M-H	ISgroup_11_3_5	21	0.041
HMDB01886	2	100000	11_1	165.041	201.4	Multiple	165.042	5.88	3-Methylxanthine	C6H6N4O2	166.049	M-H	ISgroup_11_3_5	21	0.041
HMDB00867	2	100000	11_1	165.041	201.4	Multiple	165.04	2.24	Ribonic acid	C5H10O6	166.048	M-H	ISgroup_11_3_5	21	0.041
HMDB00539	2	100000	11_1	165.041	201.4	Multiple	165.04	2.24	Arabinonic acid	C5H10O6	166.048	M-H	ISgroup_11_3_5	21	0.041
HMDB59969	2	100000	31_1	165.056	35.3	Multiple	165.056	0	3-Methoxyphenylacetic acid	C9H10O3	166.063	M-H	ISgroup_31_1_6	23.6	0.056
HMDB41683	2	100000	31_1	165.056	35.3	Multiple	165.056	0	4-Hydroxyphenyl-2-propionic acid	C9H10O3	166.063	M-H	ISgroup_31_1_6	23.6	0.056
HMDB41611	2	100000	31_1	165.056	35.3	Multiple	165.056	0	Ethyl 2-furanacrylate	C9H10O3	166.063	M-H	ISgroup_31_1_6	23.6	0.056
HMDB40645	2	100000	31_1	165.056	35.3	Multiple	165.056	0	3-Hydroxy-1-(4-hydroxyphenyl)-1-propanone	C9H10O3	166.063	M-H	ISgroup_31_1_6	23.6	0.056
HMDB34993	2	100000	31_1	165.056	35.3	Multiple	165.056	0	4-Methoxybenzyl formate	C9H10O3	166.063	M-H	ISgroup_31_1_6	23.6	0.056
HMDB34243	2	100000	31_1	165.056	35.3	Multiple	165.056	0	Ipomeanine	C9H10O3	166.063	M-H	ISgroup_31_1_6	23.6	0.056
HMDB33752	2	100000	31_1	165.056	35.3	Multiple	165.056	0	3-(2-Hydroxyphenyl)propanoic acid	C9H10O3	166.063	M-H	ISgroup_31_1_6	23.6	0.056
HMDB32639	2	100000	31_1	165.056	35.3	Multiple	165.056	0	Methyl 4-methoxybenzoate	C9H10O3	166.063	M-H	ISgroup_31_1_6	23.6	0.056
HMDB32605	2	100000	31_1	165.056	35.3	Multiple	165.056	0	Methyl 2-methoxybenzoate	C9H10O3	166.063	M-H	ISgroup_31_1_6	23.6	0.056
HMDB32573	2	100000	31_1	165.056	35.3	Multiple	165.056	0	Ethylparaben	C9H10O3	166.063	M-H	ISgroup_31_1_6	23.6	0.056
HMDB32138	2	100000	31_1	165.056	35.3	Multiple	165.056	0	34-Dimethoxybenzaldehyde	C9H10O3	166.063	M-H	ISgroup_31_1_6	23.6	0.056
HMDB32030	2	100000	31_1	165.056	35.3	Multiple	165.056	0	Guaicyl acetate	C9H10O3	166.063	M-H	ISgroup_31_1_6	23.6	0.056
HMDB31132	2	100000	31_1	165.056	35.3	Multiple	165.056	0	34-Dihydroxyphenylacetone	C9H10O3	166.063	M-H	ISgroup_31_1_6	23.6	0.056
HMDB29817	2	100000	31_1	165.056	35.3	Multiple	165.056	0	Ethyl salicylate	C9H10O3	166.063	M-H	ISgroup_31_1_6	23.6	0.056
HMDB29665	2	100000	31_1	165.056	35.3	Multiple	165.056	0	Ethyl vanillin	C9H10O3	166.063	M-H	ISgroup_31_1_6	23.6	0.056
HMDB05175	2	100000	31_1	165.056	35.3	Multiple	165.056	0	Homovanillin	C9H10O3	166.063	M-H	ISgroup_31_1_6	23.6	0.056
HMDB02229	2	100000	31_1	165.056	35.3	Multiple	165.056	0	3-Phenoxypropionic acid	C9H10O3	166.063	M-H	ISgroup_31_1_6	23.6	0.056
HMDB02199	2	100000	31_1	165.056	35.3	Multiple	165.056	0	Desaminotyrosine	C9H10O3	166.063	M-H	ISgroup_31_1_6	23.6	0.056
HMDB02072	2	100000	31_1	165.056	35.3	Multiple	165.056	0	4-Methoxyphenylacetic acid	C9H10O3	166.063	M-H	ISgroup_31_1_6	23.6	0.056
HMDB00779	2	100000	31_1	165.056	35.3	Multiple	165.056	0	Phenyllactic acid	C9H10O3	166.063	M-H	ISgroup_31_1_6	23.6	0.056
HMDB00748	2	100000	31_1	165.056	35.3	Multiple	165.056	0	L-3-Phenyllactic acid	C9H10O3	166.063	M-H	ISgroup_31_1_6	23.6	0.056
HMDB00563	2	100000	31_1	165.056	35.3	Multiple	165.056	0	D-Phenyllactic acid	C9H10O3	166.063	M-H	ISgroup_31_1_6	23.6	0.056
HMDB00375	2	100000	31_1	165.056	35.3	Multiple	165.056	0	3-(3-Hydroxyphenyl)propanoic acid	C9H10O3	166.063	M-H	ISgroup_31_1_6	23.6	0.056
HMDB38183	2	100000	31_1	165.075	36	Unique	165.074	4.3	3-(4-Methyl-3-pentenyl)thiophene	C10H14S	166.082	M-H	ISgroup_31_1_8	24.2	0.075
HMDB41584	2	100000	18_1	165.092	42.1	Multiple	165.092	0.12	3-Hydroxy-p-mentha-18-dien-7-al	C10H14O2	166.099	M-H	ISgroup_18_1_10	25	0.092
HMDB41000	2	100000	18_1	165.092	42.1	Multiple	165.092	0.12	Karahana lactone	C10H14O2	166.099	M-H	ISgroup_18_1_10	25	0.092
HMDB40176	2	100000	18_1	165.092	42.1	Multiple	165.092	0.12	4-Ethyl-12-dimethoxybenzene	C10H14O2	166.099	M-H	ISgroup_18_1_10	25	0.092
HMDB39382	2	100000	18_1	165.092	42.1	Multiple	165.092	0.12	(1xi4xi6xi)-Carvone oxide	C10H14O2	166.099	M-H	ISgroup_18_1_10	25	0.092
HMDB37044	2	100000	18_1	165.092	42.1	Multiple	165.092	0.12	Rotundifolone	C10H14O2	166.099	M-H	ISgroup_18_1_10	25	0.092
HMDB37012	2	100000	18_1	165.092	42.1	Multiple	165.092	0.12	2-Hydroxy-p-mentha-18-dien-6-one	C10H14O2	166.099	M-H	ISgroup_18_1_10	25	0.092
HMDB37011	2	100000	18_1	165.092	42.1	Multiple	165.092	0.12	5-Hydroxy-p-mentha-68-dien-2-one	C10H14O2	166.099	M-H	ISgroup_18_1_10	25	0.092
HMDB36879	2	100000	18_1	165.092	42.1	Multiple	165.092	0.12	12:34-Diepoxy-p-menth-8-ene	C10H14O2	166.099	M-H	ISgroup_18_1_10	25	0.092
HMDB36878	2	100000	18_1	165.092	42.1	Multiple	165.092	0.12	14-Epidioxy-p-mentha-28-diene	C10H14O2	166.099	M-H	ISgroup_18_1_10	25	0.092
HMDB36084	2	100000	18_1	165.092	42.1	Multiple	165.092	0.12	Isomintlactone	C10H14O2	166.099	M-H	ISgroup_18_1_10	25	0.092
HMDB36042	2	100000	18_1	165.092	42.1	Multiple	165.092	0.12	Marmelolactone A	C10H14O2	166.099	M-H	ISgroup_18_1_10	25	0.092
HMDB35328	2	100000	18_1	165.092	42.1	Multiple	165.092	0.12	Perilla ketone	C10H14O2	166.099	M-H	ISgroup_18_1_10	25	0.092
HMDB35235	2	100000	18_1	165.092	42.1	Multiple	165.092	0.12	247-Decatrienoic acid	C10H14O2	166.099	M-H	ISgroup_18_1_10	25	0.092
HMDB35063	2	100000	18_1	165.092	42.1	Multiple	165.092	0.12	Epinepetalactone	C10H14O2	166.099	M-H	ISgroup_18_1_10	25	0.092
HMDB34922	2	100000	18_1	165.092	42.1	Multiple	165.092	0.12	alpha-Teresantalic acid	C10H14O2	166.099	M-H	ISgroup_18_1_10	25	0.092
HMDB32615	2	100000	18_1	165.092	42.1	Multiple	165.092	0.12	11-Dimethoxy-2-phenylethane	C10H14O2	166.099	M-H	ISgroup_18_1_10	25	0.092
HMDB32462	2	100000	18_1	165.092	42.1	Multiple	165.092	0.12	Pentyl 2-furyl ketone	C10H14O2	166.099	M-H	ISgroup_18_1_10	25	0.092
HMDB32135	2	100000	18_1	165.092	42.1	Multiple	165.092	0.12	2-Methoxy-4-propylphenol	C10H14O2	166.099	M-H	ISgroup_18_1_10	25	0.092
HMDB32062	2	100000	18_1	165.092	42.1	Multiple	165.092	0.12	2-tert-Butyl-14-benzenediol	C10H14O2	166.099	M-H	ISgroup_18_1_10	25	0.092
HMDB31085	2	100000	18_1	165.092	42.1	Multiple	165.092	0.12	6-Pentyl-2H-pyran-2-one	C10H14O2	166.099	M-H	ISgroup_18_1_10	25	0.092
HMDB29691	2	100000	18_1	165.092	42.1	Multiple	165.092	0.12	Wine lactone	C10H14O2	166.099	M-H	ISgroup_18_1_10	25	0.092
HMDB04586	2	100000	18_1	165.092	42.1	Multiple	165.092	0.12	Perillic acid	C10H14O2	166.099	M-H	ISgroup_18_1_10	25	0.092
HMDB60648	2	100000	2_1	166.994	56.3	Multiple	166.994	0.66	Hexafluoroisopropanol	C3H2F6O	168.001	M-H	ISgroup_2_1_100	26.1	0.994
HMDB15320	2	100000	2_1	166.994	56.3	Multiple	166.994	0.66	Desflurane	C3H2F6O	168.001	M-H	ISgroup_2_1_100	26.1	0.994
HMDB00289	2	100000	9_1	167.021	30	Unique	167.021	0.54	Uric acid	C5H4N4O3	168.028	M-H	ISgroup_9_1_3	30	0.021
HMDB12897	2	100000	9_1	167.061	29.3	Unique	167.061	2.45	Beta-Carboline	C11H8N2	168.069	M-H	ISgroup_9_1_7	23.4	0.061
HMDB00479	2	100000	14_1	168.078	38.3	Multiple	168.078	0.12	3-Methylhistidine	C7H11N3O2	169.085	M-H	ISgroup_14_1_8	20.7	0.078
HMDB00001	2	100000	14_1	168.078	38.3	Multiple	168.078	0.12	1-Methylhistidine	C7H11N3O2	169.085	M-H	ISgroup_14_1_8	20.7	0.078
HMDB40768	0	0	14_9	169.054	128.1	Multiple	169.053	6.68	N-(25-Dihydroxyphenyl)pyridinium(1)	C11H10NO2	188.071	M-H2O-H	ISgroup_14_1_6	20.2	0.054
HMDB39997	0	0	14_1	169.054	128.1	Multiple	169.054	0.53	2-Methyl-5-(1-propenyl)pyrazine	C8H10N2	134.084	M+Cl	ISgroup_14_1_6	20.2	0.054
HMDB39994	0	0	14_1	169.054	128.1	Multiple	169.054	0.53	2-Methyl-3-(2-propenyl)pyrazine	C8H10N2	134.084	M+Cl	ISgroup_14_1_6	20.2	0.054
HMDB39993	0	0	14_1	169.054	128.1	Multiple	169.054	0.53	2-Methyl-5-(2-propenyl)pyrazine	C8H10N2	134.084	M+Cl	ISgroup_14_1_6	20.2	0.054
HMDB39992	0	0	14_1	169.054	128.1	Multiple	169.054	0.53	2-Methyl-6-(2-propenyl)pyrazine	C8H10N2	134.084	M+Cl	ISgroup_14_1_6	20.2	0.054
HMDB39991	0	0	14_1	169.054	128.1	Multiple	169.054	0.53	2-Methyl-3-(1-propenyl)pyrazine	C8H10N2	134.084	M+Cl	ISgroup_14_1_6	20.2	0.054
HMDB39990	0	0	14_1	169.054	128.1	Multiple	169.054	0.53	2-Methyl-6-(1-propenyl)pyrazine	C8H10N2	134.084	M+Cl	ISgroup_14_1_6	20.2	0.054
HMDB37149	0	0	14_1	169.054	128.1	Multiple	169.054	0.53	67-Dihydro-5-methyl-5H-cyclopentabpyrazine	C8H10N2	134.084	M+Cl	ISgroup_14_1_6	20.2	0.054
HMDB37148	0	0	14_1	169.054	128.1	Multiple	169.054	0.53	67-Dihydro-2-methyl-5H-cyclopentabpyrazine	C8H10N2	134.084	M+Cl	ISgroup_14_1_6	20.2	0.054
HMDB34891	0	0	14_1	169.054	128.1	Multiple	169.054	0.53	35-Dimethyl-2-vinylpyrazine	C8H10N2	134.084	M+Cl	ISgroup_14_1_6	20.2	0.054
HMDB33154	0	0	14_1	169.054	128.1	Multiple	169.054	0.53	5678-Tetrahydroquinoxaline	C8H10N2	134.084	M+Cl	ISgroup_14_1_6	20.2	0.054
HMDB59852	2	100000	14_1	169.123	173.4	Multiple	169.123	0.35	2-Hydroxycineol	C10H18O2	170.131	M-H	ISgroup_14_1_13	21.1	0.123
HMDB59610	2	100000	14_1	169.123	173.4	Multiple	169.123	0.35	2-Exo-hydroxy-18-cineole	C10H18O2	170.131	M-H	ISgroup_14_1_13	21.1	0.123
HMDB41630	2	100000	14_1	169.123	173.4	Multiple	169.123	0.35	()-cis-Linalool 37-oxide	C10H18O2	170.131	M-H	ISgroup_14_1_13	21.1	0.123
HMDB41012	2	100000	14_1	169.123	173.4	Multiple	169.123	0.35	6-Decenoic acid	C10H18O2	170.131	M-H	ISgroup_14_1_13	21.1	0.123
HMDB40727	2	100000	14_1	169.123	173.4	Multiple	169.123	0.35	()-trans-Linalyl oxide	C10H18O2	170.131	M-H	ISgroup_14_1_13	21.1	0.123
HMDB40726	2	100000	14_1	169.123	173.4	Multiple	169.123	0.35	()-cis-Linalyl oxide	C10H18O2	170.131	M-H	ISgroup_14_1_13	21.1	0.123
HMDB40530	2	100000	14_1	169.123	173.4	Multiple	169.123	0.35	Isopentyl 3-methyl-2-butenoate	C10H18O2	170.131	M-H	ISgroup_14_1_13	21.1	0.123
HMDB40330	2	100000	14_1	169.123	173.4	Multiple	169.123	0.35	Menthone lactone	C10H18O2	170.131	M-H	ISgroup_14_1_13	21.1	0.123
HMDB40213	2	100000	14_1	169.123	173.4	Multiple	169.123	0.35	cis-3-Hexenyl isobutyrate	C10H18O2	170.131	M-H	ISgroup_14_1_13	21.1	0.123
HMDB40208	2	100000	14_1	169.123	173.4	Multiple	169.123	0.35	2-Propenyl heptanoate	C10H18O2	170.131	M-H	ISgroup_14_1_13	21.1	0.123
HMDB40194	2	100000	14_1	169.123	173.4	Multiple	169.123	0.35	Methyl 2-nonenoate	C10H18O2	170.131	M-H	ISgroup_14_1_13	21.1	0.123
HMDB39795	2	100000	14_1	169.123	173.4	Multiple	169.123	0.35	Ethyl 4Z-octenoate	C10H18O2	170.131	M-H	ISgroup_14_1_13	21.1	0.123
HMDB39768	2	100000	14_1	169.123	173.4	Multiple	169.123	0.35	5-Decenoic acid	C10H18O2	170.131	M-H	ISgroup_14_1_13	21.1	0.123
HMDB39149	2	100000	14_1	169.123	173.4	Multiple	169.123	0.35	()-6-Hydroxy-26-dimethyl-7-octen-4-one	C10H18O2	170.131	M-H	ISgroup_14_1_13	21.1	0.123
HMDB38744	2	100000	14_1	169.123	173.4	Multiple	169.123	0.35	9-Hydroxygeraniol	C10H18O2	170.131	M-H	ISgroup_14_1_13	21.1	0.123
HMDB37632	2	100000	14_1	169.123	173.4	Multiple	169.123	0.35	xi-Tetrahydro-3-pentyl-2H-pyran-2-one	C10H18O2	170.131	M-H	ISgroup_14_1_13	21.1	0.123
HMDB37497	2	100000	14_1	169.123	173.4	Multiple	169.123	0.35	Ethyl (E)-2-octenoate	C10H18O2	170.131	M-H	ISgroup_14_1_13	21.1	0.123
HMDB37217	2	100000	14_1	169.123	173.4	Multiple	169.123	0.35	xi-5-Hexyldihydro-2(3H)-furanone	C10H18O2	170.131	M-H	ISgroup_14_1_13	21.1	0.123
HMDB37116	2	100000	14_1	169.123	173.4	Multiple	169.123	0.35	delta-Decalactone	C10H18O2	170.131	M-H	ISgroup_14_1_13	21.1	0.123
HMDB37021	2	100000	14_1	169.123	173.4	Multiple	169.123	0.35	trans-p-Menth-2-ene-14-diol	C10H18O2	170.131	M-H	ISgroup_14_1_13	21.1	0.123
HMDB36992	2	100000	14_1	169.123	173.4	Multiple	169.123	0.35	1-Cyclopropyl-4-methyl-13-cyclohexanediol	C10H18O2	170.131	M-H	ISgroup_14_1_13	21.1	0.123
HMDB36990	2	100000	14_1	169.123	173.4	Multiple	169.123	0.35	26-Dimethyl-37-octadiene-26-diol	C10H18O2	170.131	M-H	ISgroup_14_1_13	21.1	0.123
HMDB36211	2	100000	14_1	169.123	173.4	Multiple	169.123	0.35	Hexyl crotonate	C10H18O2	170.131	M-H	ISgroup_14_1_13	21.1	0.123
HMDB36099	2	100000	14_1	169.123	173.4	Multiple	169.123	0.35	Lilac alcohol	C10H18O2	170.131	M-H	ISgroup_14_1_13	21.1	0.123
HMDB35907	2	100000	14_1	169.123	173.4	Multiple	169.123	0.35	Linalyl oxide	C10H18O2	170.131	M-H	ISgroup_14_1_13	21.1	0.123
HMDB35839	2	100000	14_1	169.123	173.4	Multiple	169.123	0.35	(E)-3-(Tetrahydro-55-dimethyl-2-furanyl)-2-buten-1-ol	C10H18O2	170.131	M-H	ISgroup_14_1_13	21.1	0.123
HMDB35837	2	100000	14_1	169.123	173.4	Multiple	169.123	0.35	Citronellic acid	C10H18O2	170.131	M-H	ISgroup_14_1_13	21.1	0.123
HMDB35365	2	100000	14_1	169.123	173.4	Multiple	169.123	0.35	Cnidiol C	C10H18O2	170.131	M-H	ISgroup_14_1_13	21.1	0.123
HMDB35122	2	100000	14_1	169.123	173.4	Multiple	169.123	0.35	(SE)-26-Dimethyl-57-octadiene-23-diol	C10H18O2	170.131	M-H	ISgroup_14_1_13	21.1	0.123
HMDB34880	2	100000	14_1	169.123	173.4	Multiple	169.123	0.35	3-Methyl-24-nonanedione	C10H18O2	170.131	M-H	ISgroup_14_1_13	21.1	0.123
HMDB34581	2	100000	14_1	169.123	173.4	Multiple	169.123	0.35	2-Hexenyl butanoate	C10H18O2	170.131	M-H	ISgroup_14_1_13	21.1	0.123
HMDB34427	2	100000	14_1	169.123	173.4	Multiple	169.123	0.35	Cyclohexyl butanoate	C10H18O2	170.131	M-H	ISgroup_14_1_13	21.1	0.123
HMDB33377	2	100000	14_1	169.123	173.4	Multiple	169.123	0.35	cis-3-Hexenyl butyrate	C10H18O2	170.131	M-H	ISgroup_14_1_13	21.1	0.123
HMDB33203	2	100000	14_1	169.123	173.4	Multiple	169.123	0.35	6-Decanolide	C10H18O2	170.131	M-H	ISgroup_14_1_13	21.1	0.123
HMDB32452	2	100000	14_1	169.123	173.4	Multiple	169.123	0.35	1-Octen-3-yl acetate	C10H18O2	170.131	M-H	ISgroup_14_1_13	21.1	0.123
HMDB32393	2	100000	14_1	169.123	173.4	Multiple	169.123	0.35	2-Methylbutyl 3-methyl-2-butenoate	C10H18O2	170.131	M-H	ISgroup_14_1_13	21.1	0.123
HMDB32275	2	100000	14_1	169.123	173.4	Multiple	169.123	0.35	Ethyl 3-octenoate	C10H18O2	170.131	M-H	ISgroup_14_1_13	21.1	0.123
HMDB32119	2	100000	14_1	169.123	173.4	Multiple	169.123	0.35	4-Hydroxy-26-dimethyl-7-octen-3-one	C10H18O2	170.131	M-H	ISgroup_14_1_13	21.1	0.123
HMDB31441	2	100000	14_1	169.123	173.4	Multiple	169.123	0.35	Linalool oxide III	C10H18O2	170.131	M-H	ISgroup_14_1_13	21.1	0.123
HMDB31440	2	100000	14_1	169.123	173.4	Multiple	169.123	0.35	Linalool oxide (trans-pyranoid)	C10H18O2	170.131	M-H	ISgroup_14_1_13	21.1	0.123
HMDB31362	2	100000	14_1	169.123	173.4	Multiple	169.123	0.35	Cyclohexylethyl acetate	C10H18O2	170.131	M-H	ISgroup_14_1_13	21.1	0.123
HMDB31297	2	100000	14_1	169.123	173.4	Multiple	169.123	0.35	2-Octenyl acetate	C10H18O2	170.131	M-H	ISgroup_14_1_13	21.1	0.123
HMDB31003	2	100000	14_1	169.123	173.4	Multiple	169.123	0.35	9-Decenoic acid	C10H18O2	170.131	M-H	ISgroup_14_1_13	21.1	0.123
HMDB31002	2	100000	14_1	169.123	173.4	Multiple	169.123	0.35	3-Decenoic acid	C10H18O2	170.131	M-H	ISgroup_14_1_13	21.1	0.123
HMDB30031	2	100000	14_1	169.123	173.4	Multiple	169.123	0.35	()-6-Methyl-5-hepten-2-yl acetate	C10H18O2	170.131	M-H	ISgroup_14_1_13	21.1	0.123
HMDB29859	2	100000	14_1	169.123	173.4	Multiple	169.123	0.35	Methyl (xi)-3-nonenoate	C10H18O2	170.131	M-H	ISgroup_14_1_13	21.1	0.123
HMDB29358	2	100000	14_1	169.123	173.4	Multiple	169.123	0.35	5Z-Octenyl acetate	C10H18O2	170.131	M-H	ISgroup_14_1_13	21.1	0.123
HMDB12183	2	100000	14_1	169.123	173.4	Multiple	169.123	0.35	8-Methylnonenoate	C10H18O2	170.131	M-H	ISgroup_14_1_13	21.1	0.123
HMDB10726	2	100000	14_1	169.123	173.4	Multiple	169.123	0.35	trans-Dec-2-enoic acid	C10H18O2	170.131	M-H	ISgroup_14_1_13	21.1	0.123
HMDB04980	2	100000	14_1	169.123	173.4	Multiple	169.123	0.35	cis-4-Decenoic acid	C10H18O2	170.131	M-H	ISgroup_14_1_13	21.1	0.123
HMDB11614	0	0	38_1	170.043	36.5	Multiple	170.045	7.82	7-Methyladenine	C6H7N5	149.07	M+Na-2H	ISgroup_38_1_5	21.8	0.043
HMDB11600	0	0	38_1	170.043	36.5	Multiple	170.045	7.82	3-Methyladenine	C6H7N5	149.07	M+Na-2H	ISgroup_38_1_5	21.8	0.043
HMDB11599	0	0	38_1	170.043	36.5	Multiple	170.045	7.82	1-Methyladenine	C6H7N5	149.07	M+Na-2H	ISgroup_38_1_5	21.8	0.043
HMDB02099	0	0	38_1	170.043	36.5	Multiple	170.045	7.82	6-Methyladenine	C6H7N5	149.07	M+Na-2H	ISgroup_38_1_5	21.8	0.043
HMDB36604	0	0	14_1	170.082	268.1	Unique	170.082	3.23	N-Methylcalystegine B2	C8H15NO4	189.1	M-H2O-H	ISgroup_14_1_9	18	0.082
HMDB60448	2	100000	2_1	170.944	50.2	Multiple	170.945	5.21	Bromobenzene-34-oxide	C6H5BrO	171.952	M-H	ISgroup_2_1_95	22.7	0.944
HMDB60446	2	100000	2_1	170.944	50.2	Multiple	170.945	5.21	Bromobenzene-23-oxide	C6H5BrO	171.952	M-H	ISgroup_2_1_95	22.7	0.944
HMDB32059	2	100000	2_1	170.944	50.2	Multiple	170.945	5.21	2-Bromophenol	C6H5BrO	171.952	M-H	ISgroup_2_1_95	22.7	0.944
HMDB34322	2	100000	22_1	171.041	25	Multiple	171.041	0.41	L-alpha-Amino-5-oxo-2(5H)-isoxazolepropanoic acid	C6H8N2O4	172.048	M-H	ISgroup_22_1_5	19.1	0.041
HMDB01212	2	100000	22_1	171.041	25	Multiple	171.041	0.41	Hydantoin-5-propionic acid	C6H8N2O4	172.048	M-H	ISgroup_22_1_5	19.1	0.041
HMDB11178	2	100000	14_1	171.076	71.1	Multiple	171.078	8.59	L-prolyl-L-glycine	C7H12N2O3	172.085	M-H	ISgroup_14_1_8	18.4	0.076
HMDB00721	2	100000	14_1	171.076	71.1	Multiple	171.078	8.59	Glycylproline	C7H12N2O3	172.085	M-H	ISgroup_14_1_8	18.4	0.076
HMDB00542	0	0	12_1	172.023	36.6	Multiple	172.024	7.27	8-Hydroxyadenine	C5H5N5O	151.049	M+Na-2H	ISgroup_12_1_3	18.6	0.023
HMDB00403	0	0	12_1	172.023	36.6	Multiple	172.024	7.27	2-Hydroxyadenine	C5H5N5O	151.049	M+Na-2H	ISgroup_12_1_3	18.6	0.023
HMDB00132	0	0	12_1	172.023	36.6	Multiple	172.024	7.27	Guanine	C5H5N5O	151.049	M+Na-2H	ISgroup_12_1_3	18.6	0.023
HMDB60015	2	100000	41_1	172.991	34.2	Unique	172.991	0.12	Phenol sulphate	C6H6O4S	173.999	M-H	ISgroup_41_1_100	27.8	0.991
HMDB40200	2	100000	22_1	173.009	29.4	Multiple	173.01	6.24	25-Dimethyl-3-(methyldithio)furan	C7H10OS2	174.017	M-H	ISgroup_22_1_1	22.2	0.009
HMDB01264	2	100000	22_1	173.009	29.4	Multiple	173.009	1.21	Dehydroascorbic acid	C6H6O6	174.016	M-H	ISgroup_22_1_1	22.2	0.009
HMDB00958	2	100000	22_1	173.009	29.4	Multiple	173.009	1.21	trans-Aconitic acid	C6H6O6	174.016	M-H	ISgroup_22_1_1	22.2	0.009
HMDB00072	2	100000	22_1	173.009	29.4	Multiple	173.009	1.21	cis-Aconitic acid	C6H6O6	174.016	M-H	ISgroup_22_1_1	22.2	0.009
HMDB61388	2	100000	14_1	173.046	131	Multiple	173.046	0.06	Dimethyl 2-oxoglutarate	C7H10O5	174.053	M-H	ISgroup_14_1_5	20.5	0.046
HMDB12149	2	100000	14_1	173.046	131	Multiple	173.046	0.06	2-Isopropyl-3-oxosuccinate	C7H10O5	174.053	M-H	ISgroup_14_1_5	20.5	0.046
HMDB03070	2	100000	14_1	173.046	131	Multiple	173.046	0.06	Shikimic acid	C7H10O5	174.053	M-H	ISgroup_14_1_5	20.5	0.046
HMDB00517	2	100010	38_1	173.104	65.4	Unique	173.104	0.4	L-Arginine	C6H14N4O2	174.112	M-H	ISgroup_38_1_11	26.1	0.104
HMDB59710	0	0	41_1	173.995	33.4	Multiple	173.996	9.08	2-Hydroxynicotinic acid	C6H5NO3	139.027	M+Cl	ISgroup_41_1_100	23.6	0.995
HMDB13188	0	0	41_1	173.995	33.4	Multiple	173.996	9.08	3-Hydroxypicolinic acid	C6H5NO3	139.027	M+Cl	ISgroup_41_1_100	23.6	0.995
HMDB02658	0	0	41_1	173.995	33.4	Multiple	173.996	9.08	6-Hydroxynicotinic acid	C6H5NO3	139.027	M+Cl	ISgroup_41_1_100	23.6	0.995
HMDB01232	0	0	41_1	173.995	33.4	Multiple	173.996	9.08	4-Nitrophenol	C6H5NO3	139.027	M+Cl	ISgroup_41_1_100	23.6	0.995
HMDB60273	2	100000	22_1	174.041	28.8	Multiple	174.041	0.34	2-Amino-3-oxoadipate	C6H9NO5	175.048	M-H	ISgroup_22_1_5	21	0.041
HMDB39163	2	100000	22_1	174.041	28.8	Multiple	174.041	0.34	D-N-(Carboxyacetyl)alanine	C6H9NO5	175.048	M-H	ISgroup_22_1_5	21	0.041
HMDB31577	2	100000	22_1	174.041	28.8	Multiple	174.042	5.29	Berteroin	C7H13NS2	175.049	M-H	ISgroup_22_1_5	21	0.041
HMDB03470	2	100000	22_1	174.041	28.8	Multiple	174.041	0.34	N-Formyl-L-glutamic acid	C6H9NO5	175.048	M-H	ISgroup_22_1_5	21	0.041
HMDB00812	2	100000	22_1	174.041	28.8	Multiple	174.041	0.34	N-Acetyl-L-aspartic acid	C6H9NO5	175.048	M-H	ISgroup_22_1_5	21	0.041
HMDB40972	2	100000	14_1	174.056	34.4	Multiple	174.056	0.4	1-Methoxy-1H-indole-3-carboxaldehyde	C10H9NO2	175.063	M-H	ISgroup_14_1_6	22.7	0.056
HMDB38628	2	100000	14_1	174.056	34.4	Multiple	174.056	0.4	Hydroxymethyl indol-3-yl ketone	C10H9NO2	175.063	M-H	ISgroup_14_1_6	22.7	0.056
HMDB04073	2	100000	14_1	174.056	34.4	Multiple	174.056	0.4	5-Hydroxyindoleacetaldehyde	C10H9NO2	175.063	M-H	ISgroup_14_1_6	22.7	0.056
HMDB00197	2	100000	14_1	174.056	34.4	Multiple	174.056	0.4	Indoleacetic acid	C10H9NO2	175.063	M-H	ISgroup_14_1_6	22.7	0.056
HMDB03148	2	100000	24_1	174.088	30	Multiple	174.088	0.11	Argininic acid	C6H13N3O3	175.096	M-H	ISgroup_24_1_9	23.7	0.088
HMDB00904	2	100000	24_1	174.088	30	Multiple	174.088	0.11	Citrulline	C6H13N3O3	175.096	M-H	ISgroup_24_1_9	23.7	0.088
HMDB38891	0	0	24_1	174.947	103.6	Multiple	174.948	7.2	Ethyl methyl trisulfide	C3H8S3	139.979	M+Cl	ISgroup_24_29_95	21	0.947
HMDB31875	0	0	24_1	174.947	103.6	Multiple	174.948	7.2	Methyl (methylthio)methyl disulfide	C3H8S3	139.979	M+Cl	ISgroup_24_29_95	21	0.947
HMDB35717	0	0	41_1	174.987	33.6	Multiple	174.989	8.91	S-Acetyl dihydroasparagusic acid	C6H10O3S2	194.007	M-H2O-H	ISgroup_41_1_99	22.7	0.987
HMDB13593	0	0	41_1	174.987	33.6	Multiple	174.987	1.71	14-Dithiothreitol	C4H10O2S2	154.012	M+Na-2H	ISgroup_41_1_99	22.7	0.987
HMDB12209	0	0	14_1	175.014	33.1	Unique	175.014	1.2	Diethylphosphate	C4H11O4P	154.039	M+Na-2H	ISgroup_14_1_2	20.7	0.014
HMDB31193	2	100000	22_1	175.025	26.1	Multiple	175.025	0.29	123-Propanetricarboxylic acid	C6H8O6	176.032	M-H	ISgroup_22_1_3	20.8	0.025
HMDB06355	2	100000	22_1	175.025	26.1	Multiple	175.025	0.29	D-Glucurono-63-lactone	C6H8O6	176.032	M-H	ISgroup_22_1_3	20.8	0.025
HMDB00044	2	100000	22_1	175.025	26.1	Multiple	175.025	0.29	Ascorbic acid	C6H8O6	176.032	M-H	ISgroup_22_1_3	20.8	0.025
HMDB29061	2	100000	42_1	175.072	29.4	Multiple	175.072	0.06	Threoninyl-Glycine	C6H12N2O4	176.08	M-H	ISgroup_42_1_8	18.5	0.072
HMDB29032	2	100000	42_1	175.072	29.4	Multiple	175.072	0.06	Serinyl-Alanine	C6H12N2O4	176.08	M-H	ISgroup_42_1_8	18.5	0.072
HMDB28851	2	100000	42_1	175.072	29.4	Multiple	175.072	0.06	Glycyl-Threonine	C6H12N2O4	176.08	M-H	ISgroup_42_1_8	18.5	0.072
HMDB28696	2	100000	42_1	175.072	29.4	Multiple	175.072	0.06	Alanyl-Serine	C6H12N2O4	176.08	M-H	ISgroup_42_1_8	18.5	0.072
HMDB38920	2	100000	24_1	175.08	278	Multiple	175.08	1.6	(S)-3-Mercaptohexyl acetate	C8H16O2S	176.087	M-H	ISgroup_24_159_8	17.6	0.08
HMDB38300	2	100000	24_1	175.08	278	Multiple	175.08	1.6	Methylthiomethyl hexanoate	C8H16O2S	176.087	M-H	ISgroup_24_159_8	17.6	0.08
HMDB32378	2	100000	24_1	175.08	278	Multiple	175.08	1.6	Methionyl butyrate	C8H16O2S	176.087	M-H	ISgroup_24_159_8	17.6	0.08
HMDB60173	0	0	38_1	176.01	34.2	Unique	176.009	0.62	N-Methylethanolaminium phosphate	C3H10NO4P	155.035	M+Na-2H	ISgroup_38_1_1	21.8	0.01
HMDB60063	2	100000	36_1	176.072	75.9	Multiple	176.072	0.06	NN-dimethylindoliumolate	C10H11NO2	177.079	M-H	ISgroup_36_6_8	19	0.072
HMDB40045	2	100000	36_1	176.072	75.9	Multiple	176.072	0.06	5-2H-Pyrrol-4-(3H)-ylidenemethyl-2-furanmethanol	C10H11NO2	177.079	M-H	ISgroup_36_6_8	19	0.072
HMDB37693	2	100000	36_1	176.072	75.9	Multiple	176.072	0.06	2-Propenyl 2-aminobenzoate	C10H11NO2	177.079	M-H	ISgroup_36_6_8	19	0.072
HMDB33482	2	100000	36_1	176.072	75.9	Multiple	176.072	0.06	Plantagonine	C10H11NO2	177.079	M-H	ISgroup_36_6_8	19	0.072
HMDB12490	2	100000	36_1	176.072	75.9	Multiple	176.072	0.06	12-Dehydrosalsolinol	C10H11NO2	177.079	M-H	ISgroup_36_6_8	19	0.072
HMDB01855	2	100000	36_1	176.072	75.9	Multiple	176.072	0.06	5-Hydroxytryptophol	C10H11NO2	177.079	M-H	ISgroup_36_6_8	19	0.072
HMDB39940	2	100000	13_1	177.004	27.5	Multiple	177.005	4.58	S-2-Propenyl 2-propene-1-sulfonothioate	C6H10O2S2	178.012	M-H	ISgroup_13_1_1	16.5	0.004
HMDB37553	2	100000	13_1	177.004	27.5	Multiple	177.005	4.58	SS-Ethylidene dithioacetate	C6H10O2S2	178.012	M-H	ISgroup_13_1_1	16.5	0.004
HMDB30000	2	100000	13_1	177.004	27.5	Multiple	177.005	4.58	Bissulfine	C6H10O2S2	178.012	M-H	ISgroup_13_1_1	16.5	0.004
HMDB31162	2	100000	14_1	177.022	43.2	Unique	177.023	1.36	33-Thiobispropanoic acid	C6H10O4S	178.03	M-H	ISgroup_14_1_3	20.6	0.022
HMDB31714	2	100000	22_1	177.04	33.3	Multiple	177.041	4.86	Methylthiomethyl 2-methylbutanethiolate	C7H14OS2	178.049	M-H	ISgroup_22_1_5	22.3	0.04
HMDB29932	2	100000	22_1	177.04	33.3	Multiple	177.04	0.06	D-Arabino-hexos-2-ulose	C6H10O6	178.048	M-H	ISgroup_22_1_5	22.3	0.04
HMDB29684	2	100000	22_1	177.04	33.3	Multiple	177.042	7.51	Melizame	C7H6N4O2	178.049	M-H	ISgroup_22_1_5	22.3	0.04
HMDB03466	2	100000	22_1	177.04	33.3	Multiple	177.04	0.06	L-Gulonolactone	C6H10O6	178.048	M-H	ISgroup_22_1_5	22.3	0.04
HMDB02541	2	100000	22_1	177.04	33.3	Multiple	177.04	0.06	Galactonolactone	C6H10O6	178.048	M-H	ISgroup_22_1_5	22.3	0.04
HMDB01385	2	100000	22_1	177.04	33.3	Multiple	177.04	0.06	3-Keto-b-D-galactose	C6H10O6	178.048	M-H	ISgroup_22_1_5	22.3	0.04
HMDB01353	2	100000	22_1	177.04	33.3	Multiple	177.04	0.06	2-Keto-3-deoxy-D-gluconic acid	C6H10O6	178.048	M-H	ISgroup_22_1_5	22.3	0.04
HMDB00150	2	100000	22_1	177.04	33.3	Multiple	177.04	0.06	Gluconolactone	C6H10O6	178.048	M-H	ISgroup_22_1_5	22.3	0.04
HMDB32595	2	100000	14_1	178.051	32.4	Multiple	178.051	0.06	1-(4-Methoxyphenyl)-2-nitroethylene	C9H9NO3	179.058	M-H	ISgroup_14_1_6	26.2	0.051
HMDB32398	2	100000	14_1	178.051	32.4	Multiple	178.051	0.06	Methyl n-formylanthranilate	C9H9NO3	179.058	M-H	ISgroup_14_1_6	26.2	0.051
HMDB12884	2	100000	14_1	178.051	32.4	Multiple	178.051	0.06	Adrenochrome	C9H9NO3	179.058	M-H	ISgroup_14_1_6	26.2	0.051
HMDB00992	2	100000	14_1	178.051	32.4	Multiple	178.051	0.06	3-Succinoylpyridine	C9H9NO3	179.058	M-H	ISgroup_14_1_6	26.2	0.051
HMDB00714	2	100000	14_1	178.051	32.4	Multiple	178.051	0.06	Hippuric acid	C9H9NO3	179.058	M-H	ISgroup_14_1_6	26.2	0.051
HMDB03345	3	2.37737e+06	19_1	179.056	36.8	Multiple	179.056	0.73	Alpha-D-Glucose	C6H12O6	180.063	M-H	ISgroup_19_1_6	28.3	0.056
HMDB00122	3	2.37737e+06	19_1	179.056	36.8	Multiple	179.056	0.73	D-Glucose	C6H12O6	180.063	M-H	ISgroup_19_1_6	28.3	0.056
HMDB03464	0	0	34_1	180.055	33.9	Unique	180.055	1.33	4-Guanidinobutanoic acid	C5H11N3O2	145.085	M+Cl	ISgroup_34_1_6	17.8	0.055
HMDB32967	0	0	19_1	180.06	36.1	Unique	180.059	5.78	24-Dimethyl-1H-indole	C10H11N	145.089	M+Cl	ISgroup_19_1_6	24.1	0.06
HMDB00158	2	100003	13_1	180.067	36.5	Unique	180.067	0.33	L-Tyrosine	C9H11NO3	181.074	M-H	ISgroup_13_1_7	26.1	0.067
HMDB59855	0	0	14_1	180.939	44.9	Multiple	180.938	1.33	m-Dichlorobenzene	C6H4Cl2	145.969	M+Cl	ISgroup_14_1_94	19.4	0.939
HMDB41971	0	0	14_1	180.939	44.9	Multiple	180.938	1.33	P-Dichlorobenzene	C6H4Cl2	145.969	M+Cl	ISgroup_14_1_94	19.4	0.939
HMDB40237	0	0	43_1	181.01	46.5	Multiple	181.01	0.11	Dihydro-2-methoxy-2-methyl-3(2H)-thiophenone	C6H10O2S	146.04	M+Cl	ISgroup_43_1_1	27	0.01
HMDB29689	0	0	43_1	181.01	46.5	Multiple	181.009	1.05	2-Naphthalenethiol	C10H8S	160.035	M+Na-2H	ISgroup_43_1_1	27	0.01
HMDB59763	2	100000	34_1	181.051	31.4	Multiple	181.051	0.33	34-Dimethoxybenzoic acid	C9H10O4	182.058	M-H	ISgroup_34_1_6	23.8	0.051
HMDB41270	2	100000	34_1	181.051	31.4	Multiple	181.051	0.33	24-Dihydroxy-6-methoxyacetophenone	C9H10O4	182.058	M-H	ISgroup_34_1_6	23.8	0.051
HMDB37274	2	100000	34_1	181.051	31.4	Multiple	181.051	0.33	Maltol propionate	C9H10O4	182.058	M-H	ISgroup_34_1_6	23.8	0.051
HMDB33624	2	100000	34_1	181.051	31.4	Multiple	181.051	0.33	()-2-Hydroxy-3-(2-hydroxyphenyl)propanoic acid	C9H10O4	182.058	M-H	ISgroup_34_1_6	23.8	0.051
HMDB29646	2	100000	34_1	181.051	31.4	Multiple	181.051	0.33	26-Dihydroxy-4-methoxyacetophenone	C9H10O4	182.058	M-H	ISgroup_34_1_6	23.8	0.051
HMDB29273	2	100000	34_1	181.051	31.4	Multiple	181.051	0.33	26-Dimethoxybenzoic acid	C9H10O4	182.058	M-H	ISgroup_34_1_6	23.8	0.051
HMDB29232	2	100000	34_1	181.051	31.4	Multiple	181.051	0.33	3-Hydroxyphenyllactate	C9H10O4	182.058	M-H	ISgroup_34_1_6	23.8	0.051
HMDB04061	2	100000	34_1	181.051	31.4	Multiple	181.051	0.33	3-Methoxy-4-hydroxyphenylglycolaldehyde	C9H10O4	182.058	M-H	ISgroup_34_1_6	23.8	0.051
HMDB02643	2	100000	34_1	181.051	31.4	Multiple	181.051	0.33	3-(3-Hydroxyphenyl)-3-hydroxypropanoic acid	C9H10O4	182.058	M-H	ISgroup_34_1_6	23.8	0.051
HMDB00755	2	100000	34_1	181.051	31.4	Multiple	181.051	0.33	Hydroxyphenyllactic acid	C9H10O4	182.058	M-H	ISgroup_34_1_6	23.8	0.051
HMDB00423	2	100000	34_1	181.051	31.4	Multiple	181.051	0.33	34-Dihydroxyhydrocinnamic acid	C9H10O4	182.058	M-H	ISgroup_34_1_6	23.8	0.051
HMDB00333	2	100000	34_1	181.051	31.4	Multiple	181.051	0.33	Isohomovanillic acid	C9H10O4	182.058	M-H	ISgroup_34_1_6	23.8	0.051
HMDB00118	2	100000	34_1	181.051	31.4	Multiple	181.051	0.33	Homovanillic acid	C9H10O4	182.058	M-H	ISgroup_34_1_6	23.8	0.051
HMDB59842	0	0	1_1	181.064	36.2	Multiple	181.064	0.17	Ethyl 2-hydroxyisovalerate	C7H14O3	146.094	M+Cl	ISgroup_1_1_7	25.4	0.064
HMDB40254	0	0	1_1	181.064	36.2	Multiple	181.064	0.17	Butyl lactate	C7H14O3	146.094	M+Cl	ISgroup_1_1_7	25.4	0.064
HMDB39407	0	0	1_1	181.064	36.2	Multiple	181.064	0.17	Methyl ()-3-hydroxyhexanoate	C7H14O3	146.094	M+Cl	ISgroup_1_1_7	25.4	0.064
HMDB38790	0	0	1_1	181.064	36.2	Multiple	181.063	1.05	3-Phenyl-4-pentenal	C11H12O	160.089	M+Na-2H	ISgroup_1_1_7	25.4	0.064
HMDB36231	0	0	1_1	181.064	36.2	Multiple	181.064	0.17	Methyl DL-Leucate	C7H14O3	146.094	M+Cl	ISgroup_1_1_7	25.4	0.064
HMDB35207	0	0	1_1	181.064	36.2	Multiple	181.063	1.05	2-Phenyl-4-pentenal	C11H12O	160.089	M+Na-2H	ISgroup_1_1_7	25.4	0.064
HMDB32269	0	0	1_1	181.064	36.2	Multiple	181.064	0.17	(-)-Ethyl 2-hydroxy-2-methylbutyrate	C7H14O3	146.094	M+Cl	ISgroup_1_1_7	25.4	0.064
HMDB31567	0	0	1_1	181.064	36.2	Multiple	181.063	1.05	3-Methyl-4-phenyl-3-buten-2-one	C11H12O	160.089	M+Na-2H	ISgroup_1_1_7	25.4	0.064
HMDB02207	0	0	1_1	181.064	36.2	Multiple	181.064	0.17	3-Hydroxyisoheptanoic acid	C7H14O3	146.094	M+Cl	ISgroup_1_1_7	25.4	0.064
HMDB11632	2	100000	14_1	181.071	37.3	Multiple	181.072	2.21	L-Iditol	C6H14O6	182.079	M-H	ISgroup_14_1_8	23.2	0.071
HMDB00765	2	100000	14_1	181.071	37.3	Multiple	181.072	2.21	Mannitol	C6H14O6	182.079	M-H	ISgroup_14_1_8	23.2	0.071
HMDB00247	2	100000	14_1	181.071	37.3	Multiple	181.072	2.21	Sorbitol	C6H14O6	182.079	M-H	ISgroup_14_1_8	23.2	0.071
HMDB00107	2	100000	14_1	181.071	37.3	Multiple	181.072	2.21	Galactitol	C6H14O6	182.079	M-H	ISgroup_14_1_8	23.2	0.071
HMDB29723	2	100000	14_1	181.992	33	Unique	181.992	0.6	Saccharin	C7H5NO3S	182.999	M-H	ISgroup_14_1_100	16.7	0.992
HMDB60804	2	100000	14_1	182.013	43.5	Multiple	182.014	7.14	8-Hydroxythioguanine	C5H5N5OS	183.021	M-H	ISgroup_14_1_2	20.4	0.013
HMDB02205	2	100000	14_1	182.013	43.5	Multiple	182.013	0.16	L-Homocysteic acid	C4H9NO5S	183.02	M-H	ISgroup_14_1_2	20.4	0.013
HMDB34888	0	0	9_1	182.032	27.3	Unique	182.034	8.46	4-Acetylimidazo45-cpyridine	C8H7N3O	161.059	M+Na-2H	ISgroup_9_1_4	25.4	0.032
HMDB11657	2	100000	1_1	182.067	35.9	Unique	182.068	7.47	26-Diamino-4-hydroxy-5-N-methylformamidopyrimidine	C6H9N5O2	183.076	M-H	ISgroup_1_1_7	20.7	0.067
HMDB01553	0	0	14_9	182.989	141.8	Unique	182.989	0.77	2-Oxo-4-methylthiobutanoic acid	C5H8O3S	148.019	M+Cl	ISgroup_14_1_99	22.4	0.989
HMDB01553	0	0	14_1	182.989	45.8	Unique	182.989	0.6	2-Oxo-4-methylthiobutanoic acid	C5H8O3S	148.019	M+Cl	ISgroup_14_1_99	21.6	0.989
HMDB30097	2	100000	9_1	183.016	27.9	Unique	183.016	0.05	5-Hydroxyisourate	C5H4N4O4	184.023	M-H	ISgroup_9_1_2	26.5	0.016
HMDB59730	2	100000	14_1	183.066	28.7	Multiple	183.066	0.11	34-Methylenepimelic acid	C9H12O4	184.074	M-H	ISgroup_14_1_7	21.3	0.066
HMDB40603	2	100000	14_1	183.066	28.7	Multiple	183.066	0.11	()-threo-1-(4-Hydroxyphenyl)-123-propanetriol	C9H12O4	184.074	M-H	ISgroup_14_1_7	21.3	0.066
HMDB39650	2	100000	14_1	183.066	28.7	Multiple	183.066	0.11	4-Formyl-3-(formylmethyl)-4-hexenoic acid	C9H12O4	184.074	M-H	ISgroup_14_1_7	21.3	0.066
HMDB36072	2	100000	14_1	183.066	28.7	Multiple	183.066	0.11	Genipic acid	C9H12O4	184.074	M-H	ISgroup_14_1_7	21.3	0.066
HMDB35056	2	100000	14_1	183.066	28.7	Multiple	183.066	0.11	1-(3-Hydroxy-4-methoxyphenyl)-12-ethanediol	C9H12O4	184.074	M-H	ISgroup_14_1_7	21.3	0.066
HMDB29748	2	100000	14_1	183.066	28.7	Multiple	183.068	7.21	2-Aminodipyrido12-a:32-dimidazole	C10H8N4	184.075	M-H	ISgroup_14_1_7	21.3	0.066
HMDB01565	2	100000	14_1	183.066	28.7	Multiple	183.067	1.58	Phosphorylcholine	C5H15NO4P	184.074	M-H	ISgroup_14_1_7	21.3	0.066
HMDB01490	2	100000	14_1	183.066	28.7	Multiple	183.066	0.11	Vanylglycol	C9H12O4	184.074	M-H	ISgroup_14_1_7	21.3	0.066
HMDB29398	0	0	9_1	184.013	27.8	Unique	184.013	0.54	(3-Nitroamino)alanine	C3H7N3O4	149.044	M+Cl	ISgroup_9_1_2	18	0.013
HMDB40034	0	0	9_1	184.019	28.2	Multiple	184.02	5.11	2-Ethylbenzothiazole	C9H9NS	163.046	M+Na-2H	ISgroup_9_1_2	22	0.019
HMDB38445	0	0	9_1	184.019	28.2	Multiple	184.02	5.11	1-Isothiocyanato-2-phenylethane	C9H9NS	163.046	M+Na-2H	ISgroup_9_1_2	22	0.019
HMDB35359	0	0	13_1	184.059	35.9	Multiple	184.059	0.81	1-Deoxynojirimycin	C6H13NO4	163.084	M+Na-2H	ISgroup_13_1_6	24.3	0.059
HMDB32862	0	0	13_1	184.059	35.9	Multiple	184.059	0.81	2-Amino-4-ethoxy-3-hydroxybutanoic acid	C6H13NO4	163.084	M+Na-2H	ISgroup_13_1_6	24.3	0.059
HMDB11727	0	0	13_1	184.059	35.9	Multiple	184.059	0.81	Bicine	C6H13NO4	163.084	M+Na-2H	ISgroup_13_1_6	24.3	0.059
HMDB00473	0	0	13_1	184.059	35.9	Multiple	184.06	6.47	6-Dimethylaminopurine	C7H9N5	163.086	M+Na-2H	ISgroup_13_1_6	24.3	0.059
HMDB34912	3	3.15584e+06	1_1	184.073	36	Unique	184.073	0.76	(S)-N-(45-Dihydro-1-methyl-4-oxo-1H-imidazol-2-yl)alanine	C7H11N3O3	185.08	M-H	ISgroup_1_1_8	23.8	0.073
HMDB29611	0	0	4_1	184.95	109	Unique	184.95	2.38	Asparagusic acid	C4H6O2S2	149.981	M+Cl	ISgroup_4_2_95	23.5	0.95
HMDB30992	2	100000	14_1	185.082	170.7	Multiple	185.082	0.38	5-Butyltetrahydro-2-oxo-3-furancarboxylic acid	C9H14O4	186.089	M-H	ISgroup_14_1_9	22.9	0.082
HMDB30988	2	100000	14_1	185.082	170.7	Multiple	185.082	0.38	5-(2-Methylpropyl)tetrahydro-2-oxo-3-furancarboxylic acid	C9H14O4	186.089	M-H	ISgroup_14_1_9	22.9	0.082
HMDB39948	0	0	14_1	185.091	72.5	Multiple	185.093	7.73	34-Dihydroxy-2-hydroxymethyl-1-pyrrolidinepropanamide	C8H16N2O4	204.111	M-H2O-H	ISgroup_14_1_10	18.6	0.091
HMDB33891	0	0	14_1	185.091	72.5	Multiple	185.093	7.73	N6-Acetyl-5S-hydroxy-L-lysine	C8H16N2O4	204.111	M-H2O-H	ISgroup_14_1_10	18.6	0.091
HMDB29136	0	0	14_1	185.091	72.5	Multiple	185.093	7.73	Valyl-Serine	C8H16N2O4	204.111	M-H2O-H	ISgroup_14_1_10	18.6	0.091
HMDB29052	0	0	14_1	185.091	72.5	Multiple	185.093	7.73	Serinyl-Valine	C8H16N2O4	204.111	M-H2O-H	ISgroup_14_1_10	18.6	0.091
HMDB06040	0	0	38_1	186.039	36	Multiple	186.04	6.4	N2-Methylguanine	C6H7N5O	165.065	M+Na-2H	ISgroup_38_1_4	22.3	0.039
HMDB03282	0	0	38_1	186.039	36	Multiple	186.04	6.4	1-Methylguanine	C6H7N5O	165.065	M+Na-2H	ISgroup_38_1_4	22.3	0.039
HMDB01566	0	0	38_1	186.039	36	Multiple	186.04	6.4	3-Methylguanine	C6H7N5O	165.065	M+Na-2H	ISgroup_38_1_4	22.3	0.039
HMDB00897	0	0	38_1	186.039	36	Multiple	186.04	6.4	7-Methylguanine	C6H7N5O	165.065	M+Na-2H	ISgroup_38_1_4	22.3	0.039
HMDB34782	2	100000	15_1	187.007	35.8	Multiple	187.007	0.32	Benzyl sulfate	C7H8O4S	188.014	M-H	ISgroup_15_1_1	31	0.007
HMDB11635	2	100000	15_1	187.007	35.8	Multiple	187.007	0.32	p-Cresol sulfate	C7H8O4S	188.014	M-H	ISgroup_15_1_1	31	0.007
HMDB41600	2	100000	40_1	187.134	32.7	Multiple	187.134	0.11	Ethyl ()-3-hydroxyoctanoate	C10H20O3	188.141	M-H	ISgroup_40_1_14	23.1	0.134
HMDB40329	2	100000	40_1	187.134	32.7	Multiple	187.134	0.11	xi-5-Hydroxydecanoic acid	C10H20O3	188.141	M-H	ISgroup_40_1_14	23.1	0.134
HMDB39893	2	100000	40_1	187.134	32.7	Multiple	187.134	0.11	(1R2R4S)-p-Menthane-128-triol	C10H20O3	188.141	M-H	ISgroup_40_1_14	23.1	0.134
HMDB39669	2	100000	40_1	187.134	32.7	Multiple	187.134	0.11	2-Hexyl-13-dioxolane-4-methanol	C10H20O3	188.141	M-H	ISgroup_40_1_14	23.1	0.134
HMDB39668	2	100000	40_1	187.134	32.7	Multiple	187.134	0.11	2-Hexyl-13-dioxan-5-ol	C10H20O3	188.141	M-H	ISgroup_40_1_14	23.1	0.134
HMDB39470	2	100000	40_1	187.134	32.7	Multiple	187.134	0.11	(1S2S4R8R)-p-Menthane-129-triol	C10H20O3	188.141	M-H	ISgroup_40_1_14	23.1	0.134
HMDB38186	2	100000	40_1	187.134	32.7	Multiple	187.134	0.11	26-Dimethyl-7-octene-236-triol	C10H20O3	188.141	M-H	ISgroup_40_1_14	23.1	0.134
HMDB34783	2	100000	40_1	187.134	32.7	Multiple	187.134	0.11	cis-p-Menthane-178-triol	C10H20O3	188.141	M-H	ISgroup_40_1_14	23.1	0.134
HMDB33640	2	100000	40_1	187.134	32.7	Multiple	187.134	0.11	7-Methyl-3-methylene-167-octanetriol	C10H20O3	188.141	M-H	ISgroup_40_1_14	23.1	0.134
HMDB33574	2	100000	40_1	187.134	32.7	Multiple	187.134	0.11	(1R2R4R8R)-p-Menthane-289-triol	C10H20O3	188.141	M-H	ISgroup_40_1_14	23.1	0.134
HMDB33201	2	100000	40_1	187.134	32.7	Multiple	187.134	0.11	9-Hydroxydecanoic acid	C10H20O3	188.141	M-H	ISgroup_40_1_14	23.1	0.134
HMDB10725	2	100000	40_1	187.134	32.7	Multiple	187.134	0.11	(R)-3-Hydroxydecanoic acid	C10H20O3	188.141	M-H	ISgroup_40_1_14	23.1	0.134
HMDB02203	2	100000	40_1	187.134	32.7	Multiple	187.134	0.11	3-Hydroxycapric acid	C10H20O3	188.141	M-H	ISgroup_40_1_14	23.1	0.134
HMDB61116	2	100000	34_1	188.002	32.2	Multiple	188.002	0.27	2-aminophenol sulphate	C6H7NO4S	189.01	M-H	ISgroup_34_1_1	21.6	0.002
HMDB04823	2	100000	34_1	188.002	32.2	Multiple	188.002	0.27	Lanthionine ketimine	C6H7NO4S	189.01	M-H	ISgroup_34_1_1	21.6	0.002
HMDB59811	0	0	15_1	188.01	34.7	Multiple	188.012	8.3	2-Nitro-p-cresol	C7H7NO3	153.043	M+Cl	ISgroup_15_1_2	27.3	0.01
HMDB59749	0	0	15_1	188.01	34.7	Multiple	188.012	8.3	6-Methoxy-pyridine-3-carboxylic acid	C7H7NO3	153.043	M+Cl	ISgroup_15_1_2	27.3	0.01
HMDB14389	0	0	15_1	188.01	34.7	Multiple	188.012	8.3	Mesalazine	C7H7NO3	153.043	M+Cl	ISgroup_15_1_2	27.3	0.01
HMDB14378	0	0	15_1	188.01	34.7	Multiple	188.012	8.3	Aminosalicylic Acid	C7H7NO3	153.043	M+Cl	ISgroup_15_1_2	27.3	0.01
HMDB03584	0	0	15_1	188.01	34.7	Multiple	188.011	3.67	Taurocyamine	C3H9N3O3S	167.036	M+Na-2H	ISgroup_15_1_2	27.3	0.01
HMDB01972	0	0	15_1	188.01	34.7	Multiple	188.012	8.3	3-Aminosalicylic acid	C7H7NO3	153.043	M+Cl	ISgroup_15_1_2	27.3	0.01
HMDB01476	0	0	15_1	188.01	34.7	Multiple	188.012	8.3	3-Hydroxyanthranilic acid	C7H7NO3	153.043	M+Cl	ISgroup_15_1_2	27.3	0.01
HMDB61058	0	0	13_1	188.046	34.7	Multiple	188.046	0.37	triazolopropionic acid	C9H9N3O3	207.064	M-H2O-H	ISgroup_13_1_5	25	0.046
HMDB60664	0	0	13_1	188.046	34.7	Multiple	188.046	0.37	Isoniazid pyruvate	C9H9N3O3	207.064	M-H2O-H	ISgroup_13_1_5	25	0.046
HMDB60362	0	0	13_1	188.046	34.7	Multiple	188.044	9.52	24-Diamino-6-nitrotoluene	C7H9N3O2	167.069	M+Na-2H	ISgroup_13_1_5	25	0.046
HMDB29873	0	0	13_1	188.046	34.7	Multiple	188.044	9.52	(S)-Spinacine	C7H9N3O2	167.069	M+Na-2H	ISgroup_13_1_5	25	0.046
HMDB32499	2	100000	14_1	188.057	31.4	Multiple	188.057	3.19	Pyrrolidino-12E-4H-24-dimethyl-135-dithiazine	C8H15NS2	189.065	M-H	ISgroup_14_1_6	19.8	0.057
HMDB31574	2	100000	14_1	188.057	31.4	Multiple	188.057	3.19	1-Isothiocyanato-6-(methylthio)hexane	C8H15NS2	189.065	M-H	ISgroup_14_1_6	19.8	0.057
HMDB01138	2	100000	14_1	188.057	31.4	Multiple	188.056	1.38	N-Acetylglutamic acid	C7H11NO5	189.064	M-H	ISgroup_14_1_6	19.8	0.057
HMDB00590	2	100000	14_1	188.057	31.4	Multiple	188.056	1.38	Glutarylglycine	C7H11NO5	189.064	M-H	ISgroup_14_1_6	19.8	0.057
HMDB29738	2	100000	14_1	188.072	36.1	Multiple	188.072	0	Indole-3-methyl acetate	C11H11NO2	189.079	M-H	ISgroup_14_1_8	21.7	0.072
HMDB14970	2	100000	14_1	188.072	36.1	Multiple	188.072	0	Phensuximide	C11H11NO2	189.079	M-H	ISgroup_14_1_8	21.7	0.072
HMDB02302	2	100000	14_1	188.072	36.1	Multiple	188.072	0	3-Indolepropionic acid	C11H11NO2	189.079	M-H	ISgroup_14_1_8	21.7	0.072
HMDB59724	2	100000	34_1	188.986	33.5	Unique	188.986	0.11	Pyrocatechol sulfate	C6H6O5S	189.994	M-H	ISgroup_34_1_99	26.9	0.986
HMDB03974	2	100000	15_1	189.003	34.3	Unique	189.004	6.24	Oxalosuccinic acid	C6H6O7	190.011	M-H	ISgroup_15_1_1	26.5	0.003
HMDB32945	0	0	15_1	189.011	34	Unique	189.011	0.53	1-Phenyl-24-pentadiyn-1-one	C11H6O	154.042	M+Cl	ISgroup_15_1_2	24.9	0.011
HMDB59927	2	100000	22_1	189.041	35.6	Multiple	189.04	0.21	2-Hydroxy-2-(2-oxopropyl)butanedioic acid	C7H10O6	190.048	M-H	ISgroup_22_1_5	23.6	0.041
HMDB37815	2	100000	22_1	189.041	35.6	Multiple	189.041	4.39	5-(Methylthio)-2-(methylthio)methyl-2-pentenal	C8H14OS2	190.049	M-H	ISgroup_22_1_5	23.6	0.041
HMDB12710	2	100000	22_1	189.041	35.6	Multiple	189.04	0.21	3-Dehydroquinate	C7H10O6	190.048	M-H	ISgroup_22_1_5	23.6	0.041
HMDB31173	2	100000	14_1	189.067	63.4	Unique	189.067	0.32	6-Hydroxy-1H-indole-3-acetamide	C10H10N2O2	190.074	M-H	ISgroup_14_1_7	21	0.067
HMDB00370	0	0	34_1	189.989	32.7	Unique	189.989	3.58	2-Amino-3-phosphonopropionic acid	C3H8NO5P	169.014	M+Na-2H	ISgroup_34_1_99	22.7	0.989
HMDB41900	2	100000	1_1	190.035	29.9	Multiple	190.036	2.21	gamma-Carboxyglutamic acid	C6H9NO6	191.043	M-H	ISgroup_1_1_4	18.4	0.035
HMDB15155	2	100000	1_1	190.035	29.9	Multiple	190.036	2.21	Isosorbide Mononitrate	C6H9NO6	191.043	M-H	ISgroup_1_1_4	18.4	0.035
HMDB33123	0	0	13_1	190.043	34.7	Unique	190.043	0.84	4-Phenylpyridine	C11H9N	155.073	M+Cl	ISgroup_13_1_5	23	0.043
HMDB41862	2	100000	43_1	191.02	32.3	Multiple	191.02	0.21	D-Glucaro-14-lactone	C6H8O7	192.027	M-H	ISgroup_43_1_2	25.4	0.02
HMDB33717	2	100000	43_1	191.02	32.3	Multiple	191.02	0.21	(1R2R)-Isocitric acid	C6H8O7	192.027	M-H	ISgroup_43_1_2	25.4	0.02
HMDB06511	2	100000	43_1	191.02	32.3	Multiple	191.02	0.21	23-Diketo-L-gulonate	C6H8O7	192.027	M-H	ISgroup_43_1_2	25.4	0.02
HMDB05971	2	100000	43_1	191.02	32.3	Multiple	191.02	0.21	Diketogulonic acid	C6H8O7	192.027	M-H	ISgroup_43_1_2	25.4	0.02
HMDB01874	2	100000	43_1	191.02	32.3	Multiple	191.02	0.21	D-threo-Isocitric acid	C6H8O7	192.027	M-H	ISgroup_43_1_2	25.4	0.02
HMDB00193	2	100000	43_1	191.02	32.3	Multiple	191.02	0.21	Isocitric acid	C6H8O7	192.027	M-H	ISgroup_43_1_2	25.4	0.02
HMDB00094	2	100000	43_1	191.02	32.3	Multiple	191.02	0.21	Citric acid	C6H8O7	192.027	M-H	ISgroup_43_1_2	25.4	0.02
HMDB11622	2	100000	14_1	192.03	24.1	Multiple	192.03	1.2	D-Dopachrome	C9H7NO4	193.038	M-H	ISgroup_14_1_4	19.9	0.03
HMDB01430	2	100000	14_1	192.03	24.1	Multiple	192.03	1.2	L-Dopachrome	C9H7NO4	193.038	M-H	ISgroup_14_1_4	19.9	0.03
HMDB01253	2	100000	14_1	192.03	24.1	Multiple	192.03	1.2	56-Dihydroxyindole-2-carboxylic acid	C9H7NO4	193.038	M-H	ISgroup_14_1_4	19.9	0.03
HMDB60902	0	0	34_1	192.06	29.1	Multiple	192.058	7.81	4-(4-chlorophenyl)-4-hydroxypiperidine	C11H14ClNO	211.076	M-H2O-H	ISgroup_34_1_6	17.8	0.06
HMDB60844	0	0	34_1	192.06	29.1	Multiple	192.058	7.81	N-Hydroxylorcaserin	C11H14ClNO	211.076	M-H2O-H	ISgroup_34_1_6	17.8	0.06
HMDB60800	0	0	34_1	192.06	29.1	Multiple	192.058	7.81	7-Hydroxylorcaserin	C11H14ClNO	211.076	M-H2O-H	ISgroup_34_1_6	17.8	0.06
HMDB60778	0	0	34_1	192.06	29.1	Multiple	192.058	7.81	5-Hydroxylorcaserin	C11H14ClNO	211.076	M-H2O-H	ISgroup_34_1_6	17.8	0.06
HMDB60704	0	0	34_1	192.06	29.1	Multiple	192.058	7.81	1-Hydroxylorcaserin	C11H14ClNO	211.076	M-H2O-H	ISgroup_34_1_6	17.8	0.06
HMDB41610	2	100000	14_1	193.123	84.3	Multiple	193.123	0.57	(22-Diethoxyethyl)benzene	C12H18O2	194.131	M-H	ISgroup_14_1_13	22.9	0.123
HMDB41497	2	100000	14_1	193.123	84.3	Multiple	193.123	0.57	(S)-Neolyratyl acetate	C12H18O2	194.131	M-H	ISgroup_14_1_13	22.9	0.123
HMDB40439	2	100000	14_1	193.123	84.3	Multiple	193.123	0.57	1-(2-Furanyl)-1-octanone	C12H18O2	194.131	M-H	ISgroup_14_1_13	22.9	0.123
HMDB39685	2	100000	14_1	193.123	84.3	Multiple	193.123	0.57	8-Ocimenyl acetate	C12H18O2	194.131	M-H	ISgroup_14_1_13	22.9	0.123
HMDB38292	2	100000	14_1	193.123	84.3	Multiple	193.123	0.57	Menthadienyl acetate	C12H18O2	194.131	M-H	ISgroup_14_1_13	22.9	0.123
HMDB38046	2	100000	14_1	193.123	84.3	Multiple	193.123	0.57	Carvyl acetate	C12H18O2	194.131	M-H	ISgroup_14_1_13	22.9	0.123
HMDB37389	2	100000	14_1	193.123	84.3	Multiple	193.123	0.57	(R)-2-Acetoxy-p-mentha-18-diene	C12H18O2	194.131	M-H	ISgroup_14_1_13	22.9	0.123
HMDB37231	2	100000	14_1	193.123	84.3	Multiple	193.123	0.57	Perillyl acetate	C12H18O2	194.131	M-H	ISgroup_14_1_13	22.9	0.123
HMDB37018	2	100000	14_1	193.123	84.3	Multiple	193.123	0.57	(S)-p-Mentha-18-dien-10-yl acetate	C12H18O2	194.131	M-H	ISgroup_14_1_13	22.9	0.123
HMDB35801	2	100000	14_1	193.123	84.3	Multiple	193.123	0.57	(2S4R)-p-Mentha-1(7)5-dien-2-ol acetate	C12H18O2	194.131	M-H	ISgroup_14_1_13	22.9	0.123
HMDB35376	2	100000	14_1	193.123	84.3	Multiple	193.123	0.57	Ethyl (2E4Z7Z)-Decatrienoate	C12H18O2	194.131	M-H	ISgroup_14_1_13	22.9	0.123
HMDB35375	2	100000	14_1	193.123	84.3	Multiple	193.123	0.57	Ethyl (2E4E7Z)-Decatrienoate	C12H18O2	194.131	M-H	ISgroup_14_1_13	22.9	0.123
HMDB35126	2	100000	14_1	193.123	84.3	Multiple	193.123	0.57	()-Myrtenyl acetate	C12H18O2	194.131	M-H	ISgroup_14_1_13	22.9	0.123
HMDB34450	2	100000	14_1	193.123	84.3	Multiple	193.123	0.57	Neocnidilide	C12H18O2	194.131	M-H	ISgroup_14_1_13	22.9	0.123
HMDB32567	2	100000	14_1	193.123	84.3	Multiple	193.123	0.57	Hexylresorcinol	C12H18O2	194.131	M-H	ISgroup_14_1_13	22.9	0.123
HMDB31840	2	100000	14_1	193.123	84.3	Multiple	193.123	0.57	(SZ)-Lyratol acetate	C12H18O2	194.131	M-H	ISgroup_14_1_13	22.9	0.123
HMDB14018	2	100000	14_1	193.123	84.3	Multiple	193.123	0.57	4-Hydroxypropofol	C12H18O2	194.131	M-H	ISgroup_14_1_13	22.9	0.123
HMDB14327	0	0	14_1	194.039	27.5	Unique	194.037	7.47	Baclofen	C10H12ClNO2	213.056	M-H2O-H	ISgroup_14_1_4	17.9	0.039
HMDB60602	2	100000	16_1	194.046	31.3	Multiple	194.046	0.36	N-acetyl-5-aminosalicylic acid	C9H9NO4	195.053	M-H	ISgroup_16_1_5	23.5	0.046
HMDB39119	2	100000	16_1	194.046	31.3	Multiple	194.046	0.36	L-Dopaquinone	C9H9NO4	195.053	M-H	ISgroup_16_1_5	23.5	0.046
HMDB38055	2	100000	16_1	194.046	31.3	Multiple	194.046	0.36	2-Hydroxy-7-methoxy-2H-14-benzoxazin-3(4H)-one	C9H9NO4	195.053	M-H	ISgroup_16_1_5	23.5	0.046
HMDB30726	2	100000	16_1	194.046	31.3	Multiple	194.046	0.36	2-Hydroxy-67-dimethoxybenzoxazole	C9H9NO4	195.053	M-H	ISgroup_16_1_5	23.5	0.046
HMDB13678	2	100000	16_1	194.046	31.3	Multiple	194.046	0.36	4-Hydroxyhippuric acid	C9H9NO4	195.053	M-H	ISgroup_16_1_5	23.5	0.046
HMDB06116	2	100000	16_1	194.046	31.3	Multiple	194.046	0.36	3-Hydroxyhippuric acid	C9H9NO4	195.053	M-H	ISgroup_16_1_5	23.5	0.046
HMDB04067	2	100000	16_1	194.046	31.3	Multiple	194.046	0.36	Leucodopachrome	C9H9NO4	195.053	M-H	ISgroup_16_1_5	23.5	0.046
HMDB02404	2	100000	16_1	194.046	31.3	Multiple	194.046	0.36	Alpha-Hydroxyhippuric acid	C9H9NO4	195.053	M-H	ISgroup_16_1_5	23.5	0.046
HMDB02016	2	100000	16_1	194.046	31.3	Multiple	194.046	0.36	4-Carboxyphenylglycine	C9H9NO4	195.053	M-H	ISgroup_16_1_5	23.5	0.046
HMDB01229	2	100000	16_1	194.046	31.3	Multiple	194.046	0.36	Dopaquinone	C9H9NO4	195.053	M-H	ISgroup_16_1_5	23.5	0.046
HMDB00840	2	100000	16_1	194.046	31.3	Multiple	194.046	0.36	Salicyluric acid	C9H9NO4	195.053	M-H	ISgroup_16_1_5	23.5	0.046
HMDB60351	2	100000	3_1	194.082	168.8	Multiple	194.082	0.26	2-Phenyl-13-propanediol monocarbamate	C10H13NO3	195.09	M-H	ISgroup_3_2_9	17.6	0.082
HMDB60065	2	100000	3_1	194.082	168.8	Multiple	194.082	0.26	N-methyl-467-trihydroxy-1234-tetrahydroisoquinoline	C10H13NO3	195.09	M-H	ISgroup_3_2_9	17.6	0.082
HMDB41943	2	100000	3_1	194.082	168.8	Multiple	194.082	0.26	N-Acetyldopamine	C10H13NO3	195.09	M-H	ISgroup_3_2_9	17.6	0.082
HMDB29217	2	100000	3_1	194.082	168.8	Multiple	194.082	0.26	Tyrosine methylester	C10H13NO3	195.09	M-H	ISgroup_3_2_9	17.6	0.082
HMDB14903	2	100000	3_1	194.082	168.8	Multiple	194.082	0.26	Metyrosine	C10H13NO3	195.09	M-H	ISgroup_3_2_9	17.6	0.082
HMDB15470	0	0	16_1	194.983	33.3	Unique	194.983	0.05	Salicylate-sodium	C7H5NaO3	160.014	M+Cl	ISgroup_16_1_99	16	0.983
HMDB35901	0	0	2_1	194.989	51.5	Unique	194.989	0.41	Thiacremonone	C6H8O3S	160.019	M+Cl	ISgroup_2_1_99	28.7	0.989
HMDB59704	2	100000	22_1	195.051	31.4	Multiple	195.052	7.18	39-Dimethyluric acid	C7H8N4O3	196.06	M-H	ISgroup_22_1_6	24.5	0.051
HMDB11103	2	100000	22_1	195.051	31.4	Multiple	195.052	7.18	17-Dimethyluric acid	C7H8N4O3	196.06	M-H	ISgroup_22_1_6	24.5	0.051
HMDB04308	2	100000	22_1	195.051	31.4	Multiple	195.052	7.18	79-Dimethyluric acid	C7H8N4O3	196.06	M-H	ISgroup_22_1_6	24.5	0.051
HMDB03290	2	100000	22_1	195.051	31.4	Multiple	195.051	0.36	Gulonic acid	C6H12O7	196.058	M-H	ISgroup_22_1_6	24.5	0.051
HMDB02026	2	100000	22_1	195.051	31.4	Multiple	195.052	7.18	19-Dimethyluric acid	C7H8N4O3	196.06	M-H	ISgroup_22_1_6	24.5	0.051
HMDB01982	2	100000	22_1	195.051	31.4	Multiple	195.052	7.18	37-Dimethyluric acid	C7H8N4O3	196.06	M-H	ISgroup_22_1_6	24.5	0.051
HMDB01857	2	100000	22_1	195.051	31.4	Multiple	195.052	7.18	13-Dimethyluric acid	C7H8N4O3	196.06	M-H	ISgroup_22_1_6	24.5	0.051
HMDB00625	2	100000	22_1	195.051	31.4	Multiple	195.051	0.36	Gluconic acid	C6H12O7	196.058	M-H	ISgroup_22_1_6	24.5	0.051
HMDB00565	2	100000	22_1	195.051	31.4	Multiple	195.051	0.36	Galactonic acid	C6H12O7	196.058	M-H	ISgroup_22_1_6	24.5	0.051
HMDB40241	2	100000	38_1	195.086	76.6	Unique	195.085	7.79	1-(2-Thienyl)-1-heptanone	C11H16OS	196.092	M-H	ISgroup_38_1_9	18.9	0.086
HMDB32055	2	100000	14_1	196.074	29.9	Unique	196.073	7.91	N-Acetylhistidine	C8H11N3O3	197.08	M-H	ISgroup_14_1_8	20.1	0.074
HMDB59758	0	0	14_1	197.022	32.4	Multiple	197.022	0.05	2-Hydroxy-2-ethylsuccinic acid	C6H10O5	162.053	M+Cl	ISgroup_14_1_3	23.3	0.022
HMDB59622	0	0	14_1	197.022	32.4	Multiple	197.022	1.17	4-Methylumbelliferone	C10H8O3	176.047	M+Na-2H	ISgroup_14_1_3	23.3	0.022
HMDB41561	0	0	14_1	197.022	32.4	Multiple	197.022	0.05	D-15-Anhydrofructose	C6H10O5	162.053	M+Cl	ISgroup_14_1_3	23.3	0.022
HMDB34426	0	0	14_1	197.022	32.4	Multiple	197.023	4.31	(-)-1-Methylpropyl 1-propenyl disulfide	C7H14S2	162.054	M+Cl	ISgroup_14_1_3	23.3	0.022
HMDB33813	0	0	14_1	197.022	32.4	Multiple	197.022	1.17	3-(34-Methylenedioxyphenyl)propenal	C10H8O3	176.047	M+Na-2H	ISgroup_14_1_3	23.3	0.022
HMDB32990	0	0	14_1	197.022	32.4	Multiple	197.022	1.17	7-Hydroxy-6-methyl-2H-1-benzopyran-2-one	C10H8O3	176.047	M+Na-2H	ISgroup_14_1_3	23.3	0.022
HMDB32883	0	0	14_1	197.022	32.4	Multiple	197.022	1.17	145-Naphthalenetriol	C10H8O3	176.047	M+Na-2H	ISgroup_14_1_3	23.3	0.022
HMDB32873	0	0	14_1	197.022	32.4	Multiple	197.022	0.05	Diethyl dicarbonate	C6H10O5	162.053	M+Cl	ISgroup_14_1_3	23.3	0.022
HMDB31054	0	0	14_1	197.022	32.4	Multiple	197.022	1.17	10-Hydroxy-28-decadiene-46-diynoic acid	C10H8O3	176.047	M+Na-2H	ISgroup_14_1_3	23.3	0.022
HMDB29934	0	0	14_1	197.022	32.4	Multiple	197.022	0.05	D-1-Deoxy-erythro-hexo-23-diulose	C6H10O5	162.053	M+Cl	ISgroup_14_1_3	23.3	0.022
HMDB29758	0	0	14_1	197.022	32.4	Multiple	197.022	1.17	Herniarin	C10H8O3	176.047	M+Na-2H	ISgroup_14_1_3	23.3	0.022
HMDB00640	0	0	14_1	197.022	32.4	Multiple	197.022	0.05	Levoglucosan	C6H10O5	162.053	M+Cl	ISgroup_14_1_3	23.3	0.022
HMDB00368	0	0	14_1	197.022	32.4	Multiple	197.022	0.05	2(R)-Hydroxyadipic acid	C6H10O5	162.053	M+Cl	ISgroup_14_1_3	23.3	0.022
HMDB00355	0	0	14_1	197.022	32.4	Multiple	197.022	0.05	3-Hydroxymethylglutaric acid	C6H10O5	162.053	M+Cl	ISgroup_14_1_3	23.3	0.022
HMDB00345	0	0	14_1	197.022	32.4	Multiple	197.022	0.05	3-Hydroxyadipic acid	C6H10O5	162.053	M+Cl	ISgroup_14_1_3	23.3	0.022
HMDB00321	0	0	14_1	197.022	32.4	Multiple	197.022	0.05	2-Hydroxyadipic acid	C6H10O5	162.053	M+Cl	ISgroup_14_1_3	23.3	0.022
HMDB40164	2	100000	13_1	197.043	34.3	Unique	197.043	2.13	4-Methyldibenzothiophene	C13H10S	198.05	M-H	ISgroup_13_1_5	23.7	0.043
HMDB59771	2	100000	34_1	197.068	32.3	Multiple	197.068	0.05	6-amino-5N-methylformylamino-1-methyluracil	C7H10N4O3	198.075	M-H	ISgroup_34_1_7	21.5	0.068
HMDB04400	2	100000	34_1	197.068	32.3	Multiple	197.068	0.05	5-Acetylamino-6-amino-3-methyluracil	C7H10N4O3	198.075	M-H	ISgroup_34_1_7	21.5	0.068
HMDB59779	2	100000	14_1	197.082	34.1	Multiple	197.082	0.1	23-Methylene suberic acid	C10H14O4	198.089	M-H	ISgroup_14_1_9	19.7	0.082
HMDB59768	2	100000	14_1	197.082	34.1	Multiple	197.082	0.1	34-Methylene suberic acid	C10H14O4	198.089	M-H	ISgroup_14_1_9	19.7	0.082
HMDB34099	2	100000	14_1	197.082	34.1	Multiple	197.082	0.1	(2E4E)-27-Dimethyl-24-octadienedioic acid	C10H14O4	198.089	M-H	ISgroup_14_1_9	19.7	0.082
HMDB33093	2	100000	14_1	197.082	34.1	Multiple	197.082	0.1	3-(4-Hydroxy-3-methoxyphenyl)-12-propanediol	C10H14O4	198.089	M-H	ISgroup_14_1_9	19.7	0.082
HMDB30991	2	100000	14_1	197.082	34.1	Multiple	197.082	0.1	5-(3E-Pentenyl)tetrahydro-2-oxo-3-furancarboxylic acid	C10H14O4	198.089	M-H	ISgroup_14_1_9	19.7	0.082
HMDB29749	2	100000	14_1	197.082	34.1	Multiple	197.083	6.7	2-Amino-6-methyldipyrido12-a:32-dimidazole	C11H10N4	198.091	M-H	ISgroup_14_1_9	19.7	0.082
HMDB29706	2	100000	14_1	197.082	34.1	Multiple	197.083	6.7	2-Amino-3-methylimidazo45-fquinoline	C11H10N4	198.091	M-H	ISgroup_14_1_9	19.7	0.082
HMDB04998	2	100000	14_1	197.082	34.1	Multiple	197.082	0.1	Guaifenesin	C10H14O4	198.089	M-H	ISgroup_14_1_9	19.7	0.082
HMDB32078	2	100000	14_1	197.097	177.6	Unique	197.097	0.81	Dibenzyl ether	C14H14O	198.104	M-H	ISgroup_14_1_10	20.8	0.097
HMDB41449	2	100000	40_1	197.155	142	Multiple	197.155	0.36	(37-Dimethyl-6-octenyl)oxyacetaldehyde	C12H22O2	198.162	M-H	ISgroup_40_6_16	23.4	0.155
HMDB41264	2	100000	40_1	197.155	142	Multiple	197.155	0.36	()-Menthyl acetate	C12H22O2	198.162	M-H	ISgroup_40_6_16	23.4	0.155
HMDB40361	2	100000	40_1	197.155	142	Multiple	197.155	0.36	11-Dimethoxy-37-dimethyl-26-octadiene	C12H22O2	198.162	M-H	ISgroup_40_6_16	23.4	0.155
HMDB40163	2	100000	40_1	197.155	142	Multiple	197.155	0.36	Hexyl 2-methyl-4-pentenoate	C12H22O2	198.162	M-H	ISgroup_40_6_16	23.4	0.155
HMDB40158	2	100000	40_1	197.155	142	Multiple	197.155	0.36	Hexyl 2-methyl-3-pentenoate	C12H22O2	198.162	M-H	ISgroup_40_6_16	23.4	0.155
HMDB39220	2	100000	40_1	197.155	142	Multiple	197.155	0.36	Ethyl 4-decenoate	C12H22O2	198.162	M-H	ISgroup_40_6_16	23.4	0.155
HMDB38924	2	100000	40_1	197.155	142	Multiple	197.155	0.36	2-Hexenyl hexanoate	C12H22O2	198.162	M-H	ISgroup_40_6_16	23.4	0.155
HMDB38895	2	100000	40_1	197.155	142	Multiple	197.155	0.36	7-Hexyl-2-oxepanone	C12H22O2	198.162	M-H	ISgroup_40_6_16	23.4	0.155
HMDB38269	2	100000	40_1	197.155	142	Multiple	197.155	0.36	Hexyl 2E-hexenoate	C12H22O2	198.162	M-H	ISgroup_40_6_16	23.4	0.155
HMDB38081	2	100000	40_1	197.155	142	Multiple	197.155	0.36	2-Octenyl butyrate	C12H22O2	198.162	M-H	ISgroup_40_6_16	23.4	0.155
HMDB37813	2	100000	40_1	197.155	142	Multiple	197.155	0.36	3-Heptyldihydro-5-methyl-2(3H)-furanone	C12H22O2	198.162	M-H	ISgroup_40_6_16	23.4	0.155
HMDB37742	2	100000	40_1	197.155	142	Multiple	197.155	0.36	xi-5-Dodecanolide	C12H22O2	198.162	M-H	ISgroup_40_6_16	23.4	0.155
HMDB37498	2	100000	40_1	197.155	142	Multiple	197.155	0.36	1-Ethenylhexyl butanoate	C12H22O2	198.162	M-H	ISgroup_40_6_16	23.4	0.155
HMDB37329	2	100000	40_1	197.155	142	Multiple	197.155	0.36	Ethyl 2-decenoate	C12H22O2	198.162	M-H	ISgroup_40_6_16	23.4	0.155
HMDB37305	2	100000	40_1	197.155	142	Multiple	197.155	0.36	Methyl 9-undecenoate	C12H22O2	198.162	M-H	ISgroup_40_6_16	23.4	0.155
HMDB37186	2	100000	40_1	197.155	142	Multiple	197.155	0.36	Rhodinyl acetate	C12H22O2	198.162	M-H	ISgroup_40_6_16	23.4	0.155
HMDB36182	2	100000	40_1	197.155	142	Multiple	197.155	0.36	55-Dibutyl-45-dihydro-2(3H)furanone	C12H22O2	198.162	M-H	ISgroup_40_6_16	23.4	0.155
HMDB34844	2	100000	40_1	197.155	142	Multiple	197.155	0.36	Citronellyl acetate	C12H22O2	198.162	M-H	ISgroup_40_6_16	23.4	0.155
HMDB34160	2	100000	40_1	197.155	142	Multiple	197.155	0.36	()-Citronellyl acetate	C12H22O2	198.162	M-H	ISgroup_40_6_16	23.4	0.155
HMDB33378	2	100000	40_1	197.155	142	Multiple	197.155	0.36	cis-3-Hexenyl hexanoate	C12H22O2	198.162	M-H	ISgroup_40_6_16	23.4	0.155
HMDB32248	2	100000	40_1	197.155	142	Multiple	197.155	0.36	11-Dodecenoic acid	C12H22O2	198.162	M-H	ISgroup_40_6_16	23.4	0.155
HMDB32235	2	100000	40_1	197.155	142	Multiple	197.155	0.36	26-Dimethyl-5-heptenal propyleneglycol acetal	C12H22O2	198.162	M-H	ISgroup_40_6_16	23.4	0.155
HMDB32214	2	100000	40_1	197.155	142	Multiple	197.155	0.36	cis-4-Decenyl acetate	C12H22O2	198.162	M-H	ISgroup_40_6_16	23.4	0.155
HMDB31683	2	100000	40_1	197.155	142	Multiple	197.155	0.36	xi-Dihydro-5-octyl-2(3H)-furanone	C12H22O2	198.162	M-H	ISgroup_40_6_16	23.4	0.155
HMDB29763	2	100000	40_1	197.155	142	Multiple	197.155	0.36	Allyl nonanoate	C12H22O2	198.162	M-H	ISgroup_40_6_16	23.4	0.155
HMDB29585	2	100000	40_1	197.155	142	Multiple	197.155	0.36	Methyl 10-undecenoate	C12H22O2	198.162	M-H	ISgroup_40_6_16	23.4	0.155
