## Supplemental Tables for "Untargeted serum metabolomics reveals novel metabolite associations and disruptions in amino acid and lipid metabolism in Parkinson’s disease" (part 3 of 3)

### Sheet: S6 C18 xmsAnnotator Stage 5 (continued)
chemical_ID	Confidence	score	Module_RTclust	mz	time	MatchCategory	theoretical.mz	delta_ppm	Name	Formula	MonoisotopicMass	Adduct	ISgroup	mean_int_vec	MD
HMDB10729	2	100000	40_1	197.155	142	Multiple	197.155	0.36	trans-Dodec-2-enoic acid	C12H22O2	198.162	M-H	ISgroup_40_6_16	23.4	0.155
HMDB00529	2	100000	40_1	197.155	142	Multiple	197.155	0.36	5-Dodecenoic acid	C12H22O2	198.162	M-H	ISgroup_40_6_16	23.4	0.155
HMDB35360	0	0	13_1	198.075	36	Unique	198.075	1.16	N-Methyl-1-deoxynojirimycin	C7H15NO4	177.1	M+Na-2H	ISgroup_13_1_8	25.9	0.075
HMDB14362	0	0	14_1	198.1	177.5	Unique	198.101	3.99	Bethanidine	C10H15N3	177.127	M+Na-2H	ISgroup_14_1_11	17.9	0.1
HMDB37192	2	100000	14_1	199.038	31.7	Unique	199.038	0.4	Potassium 2-(1-ethoxy) ethoxypropanoate	C7H13KO4	200.045	M-H	ISgroup_14_1_4	26.6	0.038
HMDB36301	0	0	14_1	199.07	60.2	Multiple	199.072	7.64	N-gamma-L-Glutamyl-D-alanine	C8H14N2O5	218.09	M-H2O-H	ISgroup_14_1_8	23.8	0.07
HMDB29040	0	0	14_1	199.07	60.2	Multiple	199.072	7.64	Serinyl-Hydroxyproline	C8H14N2O5	218.09	M-H2O-H	ISgroup_14_1_8	23.8	0.07
HMDB28872	0	0	14_1	199.07	60.2	Multiple	199.072	7.64	Hydroxyprolyl-Serine	C8H14N2O5	218.09	M-H2O-H	ISgroup_14_1_8	23.8	0.07
HMDB06248	0	0	14_1	199.07	60.2	Multiple	199.072	7.64	5-L-Glutamyl-L-alanine	C8H14N2O5	218.09	M-H2O-H	ISgroup_14_1_8	23.8	0.07
HMDB03764	0	0	14_1	199.07	60.2	Multiple	199.072	7.64	Glutamylalanine	C8H14N2O5	218.09	M-H2O-H	ISgroup_14_1_8	23.8	0.07
HMDB36460	2	100000	14_1	199.078	36.6	Multiple	199.076	7.84	Safynol	C13H12O2	200.084	M-H	ISgroup_14_1_8	21.7	0.078
HMDB30646	2	100000	14_1	199.078	36.6	Multiple	199.076	7.84	(Z)-3-(1-Butenyl)-1H-2-benzopyran-1-one	C13H12O2	200.084	M-H	ISgroup_14_1_8	21.7	0.078
HMDB14738	2	100000	14_1	199.078	36.6	Multiple	199.076	7.84	Monobenzone	C13H12O2	200.084	M-H	ISgroup_14_1_8	21.7	0.078
HMDB60606	2	100000	14_1	199.098	167.7	Multiple	199.099	6.28	Hydralazine acetone hydrazone	C11H12N4	200.106	M-H	ISgroup_14_1_10	20.5	0.098
HMDB36715	2	100000	14_1	199.098	167.7	Multiple	199.098	0.45	Matsutakic acid A	C10H16O4	200.105	M-H	ISgroup_14_1_10	20.5	0.098
HMDB34971	2	100000	14_1	199.098	167.7	Multiple	199.098	0.45	(1R2R3S1R)-Nepetalinic acid	C10H16O4	200.105	M-H	ISgroup_14_1_10	20.5	0.098
HMDB34491	2	100000	14_1	199.098	167.7	Multiple	199.098	0.45	()-Camphoric acid	C10H16O4	200.105	M-H	ISgroup_14_1_10	20.5	0.098
HMDB30990	2	100000	14_1	199.098	167.7	Multiple	199.098	0.45	alpha-Carboxy-delta-nonalactone	C10H16O4	200.105	M-H	ISgroup_14_1_10	20.5	0.098
HMDB30989	2	100000	14_1	199.098	167.7	Multiple	199.098	0.45	5-Pentyltetrahydro-2-oxo-3-furancarboxylic acid	C10H16O4	200.105	M-H	ISgroup_14_1_10	20.5	0.098
HMDB13227	2	100000	14_1	199.098	167.7	Multiple	199.098	0.45	cis-5-Decenedioic acid	C10H16O4	200.105	M-H	ISgroup_14_1_10	20.5	0.098
HMDB00603	2	100000	14_1	199.098	167.7	Multiple	199.098	0.45	cis-4-Decenedioic acid	C10H16O4	200.105	M-H	ISgroup_14_1_10	20.5	0.098
HMDB00731	2	100000	5_1	199.969	28.4	Unique	199.969	0.05	Cysteine-S-sulfate	C3H7NO5S2	200.977	M-H	ISgroup_5_1_97	23.4	0.969
HMDB29612	0	0	4_1	200.945	118.8	Unique	200.945	1.69	Asparagusic acid syn-S-oxide	C4H6O3S2	165.976	M+Cl	ISgroup_4_2_95	22.4	0.945
HMDB60484	2	100000	14_1	202.051	29.6	Unique	202.051	1.63	Indolepyruvate	C11H9NO3	203.058	M-H	ISgroup_14_1_6	20.1	0.051
HMDB60013	2	100000	34_1	203.002	34	Unique	203.002	0.2	O-methoxycatechol-O-sulphate	C7H8O5S	204.009	M-H	ISgroup_34_1_1	25.7	0.002
HMDB31665	2	100000	33_1	203.021	32.5	Unique	203.02	4.19	Daucic acid	C7H8O7	204.027	M-H	ISgroup_33_1_3	24.6	0.021
HMDB28746	2	100000	22_1	203.067	27.9	Multiple	203.067	0.05	Aspartyl-Alanine	C7H12N2O5	204.075	M-H	ISgroup_22_1_7	20.3	0.067
HMDB28683	2	100000	22_1	203.067	27.9	Multiple	203.067	0.05	Alanyl-Aspartate	C7H12N2O5	204.075	M-H	ISgroup_22_1_7	20.3	0.067
HMDB11667	2	100000	22_1	203.067	27.9	Multiple	203.067	0.05	5-L-Glutamylglycine	C7H12N2O5	204.075	M-H	ISgroup_22_1_7	20.3	0.067
HMDB11162	2	100000	22_1	203.067	27.9	Multiple	203.067	0.05	L-beta-aspartyl-L-alanine	C7H12N2O5	204.075	M-H	ISgroup_22_1_7	20.3	0.067
HMDB60967	2	100000	36_1	203.083	36	Multiple	203.083	0.15	S-nirvanol	C11H12N2O2	204.09	M-H	ISgroup_36_1_9	27.2	0.083
HMDB60878	2	100000	36_1	203.083	36	Multiple	203.083	0.15	4-Hydroxyantipyrine	C11H12N2O2	204.09	M-H	ISgroup_36_1_9	27.2	0.083
HMDB60533	2	100000	36_1	203.083	36	Multiple	203.083	0.15	Nirvanol	C11H12N2O2	204.09	M-H	ISgroup_36_1_9	27.2	0.083
HMDB30396	2	100000	36_1	203.083	36	Multiple	203.083	0.15	()-Tryptophan	C11H12N2O2	204.09	M-H	ISgroup_36_1_9	27.2	0.083
HMDB14892	2	100000	36_1	203.083	36	Multiple	203.083	0.15	Ethotoin	C11H12N2O2	204.09	M-H	ISgroup_36_1_9	27.2	0.083
HMDB13840	2	100000	36_1	203.083	36	Multiple	203.083	0.15	3-Hydroxymethylantipyrine	C11H12N2O2	204.09	M-H	ISgroup_36_1_9	27.2	0.083
HMDB13609	2	100000	36_1	203.083	36	Multiple	203.083	0.15	D-Tryptophan	C11H12N2O2	204.09	M-H	ISgroup_36_1_9	27.2	0.083
HMDB00929	2	100000	36_1	203.083	36	Multiple	203.083	0.15	L-Tryptophan	C11H12N2O2	204.09	M-H	ISgroup_36_1_9	27.2	0.083
HMDB31156	0	0	36_1	203.083	36	Multiple	203.084	9.16	Ethyl (4Z)-47-octadienoate	C10H16O2	168.115	M+Cl	ISgroup_36_1_9	27.2	0.083
HMDB28995	0	0	36_1	203.083	36	Multiple	203.082	2.56	Phenylalanyl-Glycine	C11H14N2O3	222.1	M-H2O-H	ISgroup_36_1_9	27.2	0.083
HMDB28848	0	0	36_1	203.083	36	Multiple	203.082	2.56	Glycyl-Phenylalanine	C11H14N2O3	222.1	M-H2O-H	ISgroup_36_1_9	27.2	0.083
HMDB13105	0	0	36_1	203.083	36	Multiple	203.084	9.16	trans-45-epoxy-2(E)-decenal	C10H16O2	168.115	M+Cl	ISgroup_36_1_9	27.2	0.083
HMDB59765	2	100000	34_1	204.066	40.9	Multiple	204.067	1.37	3-Indolehydracrylic acid	C11H11NO3	205.074	M-H	ISgroup_34_1_7	23.4	0.066
HMDB32755	2	100000	34_1	204.066	40.9	Multiple	204.067	1.37	Methyl 1-methoxy-1H-indole-3-carboxylate	C11H11NO3	205.074	M-H	ISgroup_34_1_7	23.4	0.066
HMDB30179	2	100000	34_1	204.066	40.9	Multiple	204.067	1.37	Edulitine	C11H11NO3	205.074	M-H	ISgroup_34_1_7	23.4	0.066
HMDB11621	2	100000	34_1	204.066	40.9	Multiple	204.067	1.37	Cinnamoylglycine	C11H11NO3	205.074	M-H	ISgroup_34_1_7	23.4	0.066
HMDB04096	2	100000	34_1	204.066	40.9	Multiple	204.067	1.37	5-Methoxyindoleacetate	C11H11NO3	205.074	M-H	ISgroup_34_1_7	23.4	0.066
HMDB00671	2	100000	34_1	204.066	40.9	Multiple	204.067	1.37	Indolelactic acid	C11H11NO3	205.074	M-H	ISgroup_34_1_7	23.4	0.066
HMDB36394	2	100000	36_1	204.086	36.1	Unique	204.088	8.97	N-Methylcalystegine C1	C8H15NO5	205.095	M-H	ISgroup_36_1_9	24	0.086
HMDB60018	2	100000	34_1	204.981	33.3	Multiple	204.981	0.15	Pyrogallol-2-O-sulphate	C6H6O6S	205.989	M-H	ISgroup_34_1_99	23.6	0.981
HMDB60016	2	100000	34_1	204.981	33.3	Multiple	204.981	0.15	Pyrogallol-1-O-sulphate	C6H6O6S	205.989	M-H	ISgroup_34_1_99	23.6	0.981
HMDB59752	2	100000	34_1	204.981	33.3	Multiple	204.981	0.15	5-Sulfoxymethylfurfural	C6H6O6S	205.989	M-H	ISgroup_34_1_99	23.6	0.981
HMDB14815	0	0	1_1	205.039	28.4	Unique	205.041	8.73	Isoflurophate	C6H14FO3P	184.066	M+Na-2H	ISgroup_1_1_4	19	0.039
HMDB40431	2	100000	14_1	205.123	74.2	Multiple	205.123	0.59	Hexyl benzoate	C13H18O2	206.131	M-H	ISgroup_14_1_13	18.9	0.123
HMDB39101	2	100000	14_1	205.123	74.2	Multiple	205.123	0.59	Etrogol	C13H18O2	206.131	M-H	ISgroup_14_1_13	18.9	0.123
HMDB38605	2	100000	14_1	205.123	74.2	Multiple	205.123	0.59	Amyl phenylacetate	C13H18O2	206.131	M-H	ISgroup_14_1_13	18.9	0.123
HMDB37720	2	100000	14_1	205.123	74.2	Multiple	205.123	0.59	2-Phenylethyl 2-methylbutanoate	C13H18O2	206.131	M-H	ISgroup_14_1_13	18.9	0.123
HMDB37623	2	100000	14_1	205.123	74.2	Multiple	205.123	0.59	1-Methyl-1-phenylethyl isobutyrate	C13H18O2	206.131	M-H	ISgroup_14_1_13	18.9	0.123
HMDB37604	2	100000	14_1	205.123	74.2	Multiple	205.123	0.59	10beta-1213-Dinor-8-oxo-6-eremophilen-11-al	C13H18O2	206.131	M-H	ISgroup_14_1_13	18.9	0.123
HMDB37194	2	100000	14_1	205.123	74.2	Multiple	205.123	0.59	Ethyl ()-2-ethyl-3-phenylpropanoate	C13H18O2	206.131	M-H	ISgroup_14_1_13	18.9	0.123
HMDB36391	2	100000	14_1	205.123	74.2	Multiple	205.123	0.59	alpha-Methylphenethyl butyrate	C13H18O2	206.131	M-H	ISgroup_14_1_13	18.9	0.123
HMDB36386	2	100000	14_1	205.123	74.2	Multiple	205.123	0.59	1-Phenylpropyl butyrate	C13H18O2	206.131	M-H	ISgroup_14_1_13	18.9	0.123
HMDB36240	2	100000	14_1	205.123	74.2	Multiple	205.123	0.59	Methyl 4-tert-butylphenylacetate	C13H18O2	206.131	M-H	ISgroup_14_1_13	18.9	0.123
HMDB36025	2	100000	14_1	205.123	74.2	Multiple	205.123	0.59	246-Trimethyl-4-phenyl-13-dioxane	C13H18O2	206.131	M-H	ISgroup_14_1_13	18.9	0.123
HMDB35181	2	100000	14_1	205.123	74.2	Multiple	205.123	0.59	xi-89-Dehydrotheaspirone	C13H18O2	206.131	M-H	ISgroup_14_1_13	18.9	0.123
HMDB35017	2	100000	14_1	205.123	74.2	Multiple	205.123	0.59	2-Phenylethyl 3-methylbutanoate	C13H18O2	206.131	M-H	ISgroup_14_1_13	18.9	0.123
HMDB35016	2	100000	14_1	205.123	74.2	Multiple	205.123	0.59	2-Phenylethyl pentanoate	C13H18O2	206.131	M-H	ISgroup_14_1_13	18.9	0.123
HMDB35008	2	100000	14_1	205.123	74.2	Multiple	205.123	0.59	3-Methylbutyl phenylacetate	C13H18O2	206.131	M-H	ISgroup_14_1_13	18.9	0.123
HMDB34556	2	100000	14_1	205.123	74.2	Multiple	205.123	0.59	3-Acetoxy-3-methyl-1-phenylbutane	C13H18O2	206.131	M-H	ISgroup_14_1_13	18.9	0.123
HMDB34472	2	100000	14_1	205.123	74.2	Multiple	205.123	0.59	3-Phenylpropyl 2-methylpropanoate	C13H18O2	206.131	M-H	ISgroup_14_1_13	18.9	0.123
HMDB34470	2	100000	14_1	205.123	74.2	Multiple	205.123	0.59	2-Phenylpropyl isobutyrate	C13H18O2	206.131	M-H	ISgroup_14_1_13	18.9	0.123
HMDB34469	2	100000	14_1	205.123	74.2	Multiple	205.123	0.59	2-Phenylpropyl butyrate	C13H18O2	206.131	M-H	ISgroup_14_1_13	18.9	0.123
HMDB33196	2	100000	14_1	205.123	74.2	Multiple	205.123	0.59	(E)-6-Methyl-6-(5-methyl-2-furanyl)-3-hepten-2-one	C13H18O2	206.131	M-H	ISgroup_14_1_13	18.9	0.123
HMDB32176	2	100000	14_1	205.123	74.2	Multiple	205.123	0.59	Benzyl hexanoate	C13H18O2	206.131	M-H	ISgroup_14_1_13	18.9	0.123
HMDB29669	2	100000	14_1	205.123	74.2	Multiple	205.123	0.59	Eremopetasinorone A	C13H18O2	206.131	M-H	ISgroup_14_1_13	18.9	0.123
HMDB01925	2	100000	14_1	205.123	74.2	Multiple	205.123	0.59	Ibuprofen	C13H18O2	206.131	M-H	ISgroup_14_1_13	18.9	0.123
HMDB31159	2	100000	33_1	207.015	28.1	Unique	207.015	0.63	Garcinia acid	C6H8O8	208.022	M-H	ISgroup_33_1_2	21.7	0.015
HMDB41692	2	100000	34_1	207.066	35.1	Multiple	207.066	0.1	5-(35-Dihydroxyphenyl)-gamma-valerolactone	C11H12O4	208.074	M-H	ISgroup_34_1_7	19.1	0.066
HMDB41461	2	100000	34_1	207.066	35.1	Multiple	207.066	0.1	Anthriscinol	C11H12O4	208.074	M-H	ISgroup_34_1_7	19.1	0.066
HMDB40892	2	100000	34_1	207.066	35.1	Multiple	207.066	0.1	3-(3-Methoxy-45-methylenedioxyphenyl)-2-propen-1-ol	C11H12O4	208.074	M-H	ISgroup_34_1_7	19.1	0.066
HMDB38510	2	100000	34_1	207.066	35.1	Multiple	207.066	0.1	6-Methoxymellein	C11H12O4	208.074	M-H	ISgroup_34_1_7	19.1	0.066
HMDB37308	2	100000	34_1	207.066	35.1	Multiple	207.066	0.1	1-(2-Methoxy-34-methylenedioxyphenyl)-1-propanone	C11H12O4	208.074	M-H	ISgroup_34_1_7	19.1	0.066
HMDB36055	2	100000	34_1	207.066	35.1	Multiple	207.066	0.1	Furapiole	C11H12O4	208.074	M-H	ISgroup_34_1_7	19.1	0.066
HMDB34315	2	100000	34_1	207.066	35.1	Multiple	207.066	0.1	3-(34-Dimethoxyphenyl)-2-propenoic acid	C11H12O4	208.074	M-H	ISgroup_34_1_7	19.1	0.066
HMDB29185	2	100000	34_1	207.066	35.1	Multiple	207.066	0.1	5-(34-Dihydroxyphenyl)-gamma-valerolactone	C11H12O4	208.074	M-H	ISgroup_34_1_7	19.1	0.066
HMDB12127	2	100000	34_1	207.066	35.1	Multiple	207.066	0.1	(R)-2-Benzylsuccinate	C11H12O4	208.074	M-H	ISgroup_34_1_7	19.1	0.066
HMDB32936	2	100000	40_1	208.018	27.7	Unique	208.017	3.22	4-Chloro-1H-indole-3-acetic acid	C10H8ClNO2	209.024	M-H	ISgroup_40_1_2	16.5	0.018
HMDB35291	0	0	1_1	209.022	33	Unique	209.022	1.05	Isoplumbagin	C11H8O3	188.047	M+Na-2H	ISgroup_1_1_3	18.4	0.022
HMDB35484	2	100000	14_1	209.046	30.1	Multiple	209.046	0.29	3-(34-Dihydroxy-5-methoxy)-2-propenoic acid	C10H10O5	210.053	M-H	ISgroup_14_1_5	17.9	0.046
HMDB11714	2	100000	14_1	209.046	30.1	Multiple	209.046	0.29	Vanilpyruvic acid	C10H10O5	210.053	M-H	ISgroup_14_1_5	17.9	0.046
HMDB60684	0	0	43_1	209.06	52.8	Multiple	209.059	7.51	2-Propylglutaric acid	C8H14O4	174.089	M+Cl	ISgroup_43_1_7	22.1	0.06
HMDB59757	0	0	43_1	209.06	52.8	Multiple	209.059	7.51	3-Methylpimelic acid	C8H14O4	174.089	M+Cl	ISgroup_43_1_7	22.1	0.06
HMDB59727	0	0	43_1	209.06	52.8	Multiple	209.059	7.51	24-Dimethyladipic acid	C8H14O4	174.089	M+Cl	ISgroup_43_1_7	22.1	0.06
HMDB41606	0	0	43_1	209.06	52.8	Multiple	209.059	7.51	Dimethyl adipate	C8H14O4	174.089	M+Cl	ISgroup_43_1_7	22.1	0.06
HMDB41219	0	0	43_1	209.06	52.8	Multiple	209.058	8.51	Allyl cinnamate	C12H12O2	188.084	M+Na-2H	ISgroup_43_1_7	22.1	0.06
HMDB37667	0	0	43_1	209.06	52.8	Multiple	209.06	0.33	o-Tolyl salicylate	C14H12O3	228.079	M-H2O-H	ISgroup_43_1_7	22.1	0.06
HMDB34270	0	0	43_1	209.06	52.8	Multiple	209.06	0.33	56-Dihydro-5-hydroxy-6-methyl-2H-pyran-2-one	C14H12O3	228.079	M-H2O-H	ISgroup_43_1_7	22.1	0.06
HMDB34257	0	0	43_1	209.06	52.8	Multiple	209.06	0.33	Seselin	C14H12O3	228.079	M-H2O-H	ISgroup_43_1_7	22.1	0.06
HMDB34118	0	0	43_1	209.06	52.8	Multiple	209.06	0.33	(Z)-Resveratrol	C14H12O3	228.079	M-H2O-H	ISgroup_43_1_7	22.1	0.06
HMDB33838	0	0	43_1	209.06	52.8	Multiple	209.059	7.51	Diethyl succinate	C8H14O4	174.089	M+Cl	ISgroup_43_1_7	22.1	0.06
HMDB32217	0	0	43_1	209.06	52.8	Multiple	209.06	0.33	24-Difurfurylfuran	C14H12O3	228.079	M-H2O-H	ISgroup_43_1_7	22.1	0.06
HMDB32061	0	0	43_1	209.06	52.8	Multiple	209.058	8.51	3-Butylidene-1(3H)-isobenzofuranone	C12H12O2	188.084	M+Na-2H	ISgroup_43_1_7	22.1	0.06
HMDB32028	0	0	43_1	209.06	52.8	Multiple	209.058	8.51	(E)-3-(2-Methylpropylidene)-1(3H)-isobenzofuranone	C12H12O2	188.084	M+Na-2H	ISgroup_43_1_7	22.1	0.06
HMDB29818	0	0	43_1	209.06	52.8	Multiple	209.06	0.33	Benzyl salicylate	C14H12O3	228.079	M-H2O-H	ISgroup_43_1_7	22.1	0.06
HMDB29495	0	0	43_1	209.06	52.8	Multiple	209.058	8.51	Trigoforin	C12H12O2	188.084	M+Na-2H	ISgroup_43_1_7	22.1	0.06
HMDB15575	0	0	43_1	209.06	52.8	Multiple	209.06	0.33	Trioxsalen	C14H12O3	228.079	M-H2O-H	ISgroup_43_1_7	22.1	0.06
HMDB15497	0	0	43_1	209.06	52.8	Multiple	209.06	0.33	Oxybenzone	C14H12O3	228.079	M-H2O-H	ISgroup_43_1_7	22.1	0.06
HMDB03747	0	0	43_1	209.06	52.8	Multiple	209.06	0.33	Resveratrol	C14H12O3	228.079	M-H2O-H	ISgroup_43_1_7	22.1	0.06
HMDB02023	0	0	43_1	209.06	52.8	Multiple	209.059	7.51	Ethyladipic acid	C8H14O4	174.089	M+Cl	ISgroup_43_1_7	22.1	0.06
HMDB00893	0	0	43_1	209.06	52.8	Multiple	209.059	7.51	Suberic acid	C8H14O4	174.089	M+Cl	ISgroup_43_1_7	22.1	0.06
HMDB36431	2	100000	14_1	209.067	36.8	Multiple	209.068	6.22	139-Trimethyluric acid	C8H10N4O3	210.075	M-H	ISgroup_14_1_7	24.9	0.067
HMDB29952	2	100000	14_1	209.067	36.8	Multiple	209.067	0.14	D-altro-D-manno-Heptose	C7H14O7	210.074	M-H	ISgroup_14_1_7	24.9	0.067
HMDB29935	2	100000	14_1	209.067	36.8	Multiple	209.067	0.14	D-Manno-2-heptulose	C7H14O7	210.074	M-H	ISgroup_14_1_7	24.9	0.067
HMDB29901	2	100000	14_1	209.067	36.8	Multiple	209.067	0.14	L-Galacto-2-heptulose	C7H14O7	210.074	M-H	ISgroup_14_1_7	24.9	0.067
HMDB03219	2	100000	14_1	209.067	36.8	Multiple	209.067	0.14	Sedoheptulose	C7H14O7	210.074	M-H	ISgroup_14_1_7	24.9	0.067
HMDB02123	2	100000	14_1	209.067	36.8	Multiple	209.068	6.22	137-Trimethyluric acid	C8H10N4O3	210.075	M-H	ISgroup_14_1_7	24.9	0.067
HMDB60747	2	100000	14_1	210.077	36	Multiple	210.077	0.05	3-O-Methyl-a-methyldopa	C10H13NO4	211.084	M-H	ISgroup_14_1_8	22.4	0.077
HMDB11754	2	100000	14_1	210.077	36	Multiple	210.077	0.05	Methyldopa	C10H13NO4	211.084	M-H	ISgroup_14_1_8	22.4	0.077
HMDB01434	2	100000	14_1	210.077	36	Multiple	210.077	0.05	3-Methoxytyrosine	C10H13NO4	211.084	M-H	ISgroup_14_1_8	22.4	0.077
HMDB33750	2	100000	34_1	211.083	36.4	Multiple	211.082	4.5	D-Glycero-D-galacto-heptitol	C7H16O7	212.09	M-H	ISgroup_34_1_9	20.1	0.083
HMDB28885	2	100000	34_1	211.083	36.4	Multiple	211.084	1.8	Histidinyl-Glycine	C8H12N4O3	212.091	M-H	ISgroup_34_1_9	20.1	0.083
HMDB28843	2	100000	34_1	211.083	36.4	Multiple	211.084	1.8	Glycyl-Histidine	C8H12N4O3	212.091	M-H	ISgroup_34_1_9	20.1	0.083
HMDB41572	2	100000	14_8	211.134	169.7	Multiple	211.134	0.66	3-Ethenyl-4-hydroxy-25-dimethylhex-5-en-2-yl acetate	C12H20O3	212.141	M-H	ISgroup_14_1_14	20.3	0.134
HMDB37326	2	100000	14_8	211.134	169.7	Multiple	211.134	0.66	Traumatin	C12H20O3	212.141	M-H	ISgroup_14_1_14	20.3	0.134
HMDB35085	2	100000	14_8	211.134	169.7	Multiple	211.134	0.66	Vulgarole	C12H20O3	212.141	M-H	ISgroup_14_1_14	20.3	0.134
HMDB33601	2	100000	14_8	211.134	169.7	Multiple	211.134	0.66	Dihydrojasmonic acid	C12H20O3	212.141	M-H	ISgroup_14_1_14	20.3	0.134
HMDB29388	2	100000	14_8	211.134	169.7	Multiple	211.134	0.66	Cucurbic acid	C12H20O3	212.141	M-H	ISgroup_14_1_14	20.3	0.134
HMDB00682	2	100000	41_1	212.002	34.3	Unique	212.002	1.08	Indoxyl sulfate	C8H7NO4S	213.01	M-H	ISgroup_41_1_1	28	0.002
HMDB33843	0	0	1_1	212.016	34.6	Multiple	212.017	1.51	Polyvidone	C6H13NOP2	177.047	M+Cl	ISgroup_1_1_2	19.7	0.016
HMDB33592	0	0	1_1	212.016	34.6	Multiple	212.015	4.48	(R)C(S)S-Alliin	C6H11NO3S	177.046	M+Cl	ISgroup_1_1_2	19.7	0.016
HMDB29441	0	0	1_1	212.016	34.6	Multiple	212.015	4.48	Isoalliin	C6H11NO3S	177.046	M+Cl	ISgroup_1_1_2	19.7	0.016
HMDB29417	0	0	1_1	212.016	34.6	Multiple	212.015	4.48	Cycloalliin	C6H11NO3S	177.046	M+Cl	ISgroup_1_1_2	19.7	0.016
HMDB01015	0	0	1_1	212.016	34.6	Multiple	212.015	4.48	N-Formyl-L-methionine	C6H11NO3S	177.046	M+Cl	ISgroup_1_1_2	19.7	0.016
HMDB00953	0	0	13_1	212.09	36.4	Multiple	212.092	9.19	Suberylglycine	C10H17NO5	231.111	M-H2O-H	ISgroup_13_1_10	23.8	0.09
HMDB00726	0	0	13_1	212.09	36.4	Multiple	212.092	9.19	Isovalerylglutamic acid	C10H17NO5	231.111	M-H2O-H	ISgroup_13_1_10	23.8	0.09
HMDB60393	2	100000	19_1	213.017	31.1	Multiple	213.017	1.17	5-Deoxyribose-1-phosphate	C5H11O7P	214.024	M-H	ISgroup_19_1_2	20.9	0.017
HMDB59654	2	100000	19_1	213.017	31.1	Multiple	213.017	1.17	Deoxyribose 5-monophosphate	C5H11O7P	214.024	M-H	ISgroup_19_1_2	20.9	0.017
HMDB01351	2	100000	19_1	213.017	31.1	Multiple	213.017	1.17	Deoxyribose 1-phosphate	C5H11O7P	214.024	M-H	ISgroup_19_1_2	20.9	0.017
HMDB01213	2	100000	19_1	213.017	31.1	Multiple	213.017	1.17	1-Deoxy-D-xylulose 5-phosphate	C5H11O7P	214.024	M-H	ISgroup_19_1_2	20.9	0.017
HMDB01031	2	100000	19_1	213.017	31.1	Multiple	213.017	1.17	Deoxyribose 5-phosphate	C5H11O7P	214.024	M-H	ISgroup_19_1_2	20.9	0.017
HMDB34965	2	100000	33_1	213.049	36	Unique	213.049	0.75	1-Methyl-3-(2-thiazolyl)-1H-indole	C12H10N2S	214.056	M-H	ISgroup_33_1_5	23.4	0.049
HMDB41553	0	0	3_1	213.067	178.1	Multiple	213.069	8.73	Methylisoeugenol	C11H14O2	178.099	M+Cl	ISgroup_3_2_7	18.4	0.067
HMDB40800	0	0	3_1	213.067	178.1	Multiple	213.069	8.73	2-Ethoxy-5-(1-propenyl)phenol	C11H14O2	178.099	M+Cl	ISgroup_3_2_7	18.4	0.067
HMDB40583	0	0	3_1	213.067	178.1	Multiple	213.069	8.73	2-Methylpropyl benzoate	C11H14O2	178.099	M+Cl	ISgroup_3_2_7	18.4	0.067
HMDB40426	0	0	3_1	213.067	178.1	Multiple	213.069	8.73	Isopropyl phenylacetate	C11H14O2	178.099	M+Cl	ISgroup_3_2_7	18.4	0.067
HMDB40425	0	0	3_1	213.067	178.1	Multiple	213.069	8.73	Propyl phenylacetate	C11H14O2	178.099	M+Cl	ISgroup_3_2_7	18.4	0.067
HMDB40411	0	0	3_1	213.067	178.1	Multiple	213.069	8.73	Ethyl 3-phenylpropanoate	C11H14O2	178.099	M+Cl	ISgroup_3_2_7	18.4	0.067
HMDB40356	0	0	3_1	213.067	178.1	Multiple	213.069	8.73	Osmorhizole	C11H14O2	178.099	M+Cl	ISgroup_3_2_7	18.4	0.067
HMDB40287	0	0	3_1	213.067	178.1	Multiple	213.069	8.73	1-Phenylethyl propanoate	C11H14O2	178.099	M+Cl	ISgroup_3_2_7	18.4	0.067
HMDB38179	0	0	3_1	213.067	178.1	Multiple	213.069	8.73	3-(2-Hydroxy-4-methylphenyl)-2-butanone	C11H14O2	178.099	M+Cl	ISgroup_3_2_7	18.4	0.067
HMDB37708	0	0	3_1	213.067	178.1	Multiple	213.069	8.73	p-Tolyl isobutyrate	C11H14O2	178.099	M+Cl	ISgroup_3_2_7	18.4	0.067
HMDB37680	0	0	3_1	213.067	178.1	Multiple	213.069	8.73	2-Methylphenyl 2-methylpropanoate	C11H14O2	178.099	M+Cl	ISgroup_3_2_7	18.4	0.067
HMDB36385	0	0	3_1	213.067	178.1	Multiple	213.069	8.73	Methyl 4-phenylbutanoate	C11H14O2	178.099	M+Cl	ISgroup_3_2_7	18.4	0.067
HMDB36235	0	0	3_1	213.067	178.1	Multiple	213.069	8.73	alphaalpha-Dimethylphenethyl formate	C11H14O2	178.099	M+Cl	ISgroup_3_2_7	18.4	0.067
HMDB35013	0	0	3_1	213.067	178.1	Multiple	213.069	8.73	2-Phenylethyl propanoate	C11H14O2	178.099	M+Cl	ISgroup_3_2_7	18.4	0.067
HMDB33597	0	0	3_1	213.067	178.1	Multiple	213.069	8.73	4-(4-Methoxyphenyl)-2-butanone	C11H14O2	178.099	M+Cl	ISgroup_3_2_7	18.4	0.067
HMDB33386	0	0	3_1	213.067	178.1	Multiple	213.069	8.73	3-Phenylpropyl acetate	C11H14O2	178.099	M+Cl	ISgroup_3_2_7	18.4	0.067
HMDB33376	0	0	3_1	213.067	178.1	Multiple	213.069	8.73	Phenylmethyl butanoate	C11H14O2	178.099	M+Cl	ISgroup_3_2_7	18.4	0.067
HMDB31864	0	0	3_1	213.067	178.1	Multiple	213.069	8.73	Methyleugenol	C11H14O2	178.099	M+Cl	ISgroup_3_2_7	18.4	0.067
HMDB31250	0	0	3_1	213.067	178.1	Multiple	213.069	8.73	Phenylmethyl 2-methylpropanoate	C11H14O2	178.099	M+Cl	ISgroup_3_2_7	18.4	0.067
HMDB15305	0	0	3_1	213.067	178.1	Multiple	213.066	2.44	Phenobarbital	C12H12N2O3	232.085	M-H2O-H	ISgroup_3_2_7	18.4	0.067
HMDB14917	0	0	3_1	213.067	178.1	Multiple	213.066	2.44	Nalidixic Acid	C12H12N2O3	232.085	M-H2O-H	ISgroup_3_2_7	18.4	0.067
HMDB02043	0	0	3_1	213.067	178.1	Multiple	213.069	8.73	5-Phenylvaleric acid	C11H14O2	178.099	M+Cl	ISgroup_3_2_7	18.4	0.067
HMDB04822	2	100000	14_1	213.071	154.4	Unique	213.07	4.22	Methyl bisnorbiotinyl ketone	C9H14N2O2S	214.078	M-H	ISgroup_14_1_8	21.7	0.071
HMDB29393	0	0	8_1	213.086	61	Multiple	213.088	9.39	L-N-(3-Carboxypropyl)glutamine	C9H16N2O5	232.106	M-H2O-H	ISgroup_8_1_9	25	0.086
HMDB29123	0	0	8_1	213.086	61	Multiple	213.088	9.39	Valyl-Aspartate	C9H16N2O5	232.106	M-H2O-H	ISgroup_8_1_9	25	0.086
HMDB29062	0	0	8_1	213.086	61	Multiple	213.088	9.39	Threoninyl-Hydroxyproline	C9H16N2O5	232.106	M-H2O-H	ISgroup_8_1_9	25	0.086
HMDB28873	0	0	8_1	213.086	61	Multiple	213.088	9.39	Hydroxyprolyl-Threonine	C9H16N2O5	232.106	M-H2O-H	ISgroup_8_1_9	25	0.086
HMDB28766	0	0	8_1	213.086	61	Multiple	213.088	9.39	Aspartyl-Valine	C9H16N2O5	232.106	M-H2O-H	ISgroup_8_1_9	25	0.086
HMDB12161	0	0	8_1	213.086	61	Multiple	213.088	9.39	4-(Glutamylamino) butanoate	C9H16N2O5	232.106	M-H2O-H	ISgroup_8_1_9	25	0.086
HMDB01199	0	0	8_1	213.086	61	Multiple	213.088	9.39	N2-Succinyl-L-ornithine	C9H16N2O5	232.106	M-H2O-H	ISgroup_8_1_9	25	0.086
HMDB30986	2	100000	14_1	213.113	181.1	Multiple	213.113	0.19	2-Carboxy-57-dimethyl-4-octanolide	C11H18O4	214.121	M-H	ISgroup_14_1_12	19.6	0.113
HMDB30985	2	100000	14_1	213.113	181.1	Multiple	213.113	0.19	alpha-Carboxy-delta-decalactone	C11H18O4	214.121	M-H	ISgroup_14_1_12	19.6	0.113
HMDB30984	2	100000	14_1	213.113	181.1	Multiple	213.113	0.19	5-Hexyltetrahydro-2-oxo-3-furancarboxylic acid	C11H18O4	214.121	M-H	ISgroup_14_1_12	19.6	0.113
HMDB37398	2	100000	40_1	213.15	62.7	Multiple	213.15	0.23	4-Acetoxy-2-hexyltetrahydrofuran	C12H22O3	214.157	M-H	ISgroup_40_1_15	22.2	0.15
HMDB10727	2	100000	40_1	213.15	62.7	Multiple	213.15	0.23	3-Oxododecanoic acid	C12H22O3	214.157	M-H	ISgroup_40_1_15	22.2	0.15
HMDB41624	0	0	41_1	213.998	33.7	Multiple	214	8.18	Phosphocreatinine	C4H8N3O4P	193.025	M+Na-2H	ISgroup_41_1_100	23.1	0.998
HMDB38669	0	0	41_1	213.998	33.7	Multiple	213.998	1.73	S-(Allylthio)-L-cysteine	C6H11NO2S2	193.023	M+Na-2H	ISgroup_41_1_100	23.1	0.998
HMDB12245	2	100000	14_1	214.072	28.8	Unique	214.073	7.57	Kinetin	C10H9N5O	215.081	M-H	ISgroup_14_1_8	17.9	0.072
HMDB39455	2	100000	8_1	214.089	68.7	Multiple	214.087	8.08	Macaridine	C13H13NO2	215.095	M-H	ISgroup_8_1_9	19.8	0.089
HMDB32888	2	100000	8_1	214.089	68.7	Multiple	214.087	8.08	Acetyl vitamin K5	C13H13NO2	215.095	M-H	ISgroup_8_1_9	19.8	0.089
HMDB34440	0	0	34_1	215.002	33.1	Multiple	215	8.33	(-)-1-(Methylthio)propyl 1-propenyl disulfide	C7H14S3	194.026	M+Na-2H	ISgroup_34_1_1	18.9	0.002
HMDB33043	0	0	34_1	215.002	33.1	Multiple	215	8.33	Methyl 1-(1-propenylthio)propyl disulfide	C7H14S3	194.026	M+Na-2H	ISgroup_34_1_1	18.9	0.002
HMDB41503	0	0	14_1	215.014	30.6	Multiple	215.015	6.05	Bis(2-furanylmethyl) sulfide	C10H10O2S	194.04	M+Na-2H	ISgroup_14_1_2	22.4	0.014
HMDB32131	0	0	14_1	215.014	30.6	Multiple	215.012	8.65	3-(35-Dihydroxyphenyl)-2-propenoic acid	C9H8O4	180.042	M+Cl	ISgroup_14_1_2	22.4	0.014
HMDB32057	0	0	14_1	215.014	30.6	Multiple	215.012	8.65	(E)-3-(23-Dihydroxyphenyl)-2-propenoic acid	C9H8O4	180.042	M+Cl	ISgroup_14_1_2	22.4	0.014
HMDB11663	0	0	14_1	215.014	30.6	Multiple	215.012	8.65	3-Hydroxyphenylpyruvic acid	C9H8O4	180.042	M+Cl	ISgroup_14_1_2	22.4	0.014
HMDB06915	0	0	14_1	215.014	30.6	Multiple	215.012	8.65	2-Hydroxy-3-(4-hydroxyphenyl)propenoic acid	C9H8O4	180.042	M+Cl	ISgroup_14_1_2	22.4	0.014
HMDB03501	0	0	14_1	215.014	30.6	Multiple	215.012	8.65	34-Dihydroxy-trans-cinnamate	C9H8O4	180.042	M+Cl	ISgroup_14_1_2	22.4	0.014
HMDB02130	0	0	14_1	215.014	30.6	Multiple	215.012	8.65	Monomethyl phthalate	C9H8O4	180.042	M+Cl	ISgroup_14_1_2	22.4	0.014
HMDB01964	0	0	14_1	215.014	30.6	Multiple	215.012	8.65	Caffeic acid	C9H8O4	180.042	M+Cl	ISgroup_14_1_2	22.4	0.014
HMDB01879	0	0	14_1	215.014	30.6	Multiple	215.012	8.65	Aspirin	C9H8O4	180.042	M+Cl	ISgroup_14_1_2	22.4	0.014
HMDB01087	0	0	14_1	215.014	30.6	Multiple	215.015	7.02	5-Methylthioribose	C6H12O4S	180.046	M+Cl	ISgroup_14_1_2	22.4	0.014
HMDB00707	0	0	14_1	215.014	30.6	Multiple	215.012	8.65	4-Hydroxyphenylpyruvic acid	C9H8O4	180.042	M+Cl	ISgroup_14_1_2	22.4	0.014
HMDB59766	0	0	3_1	215.023	250.6	Multiple	215.023	0.56	Picolinoylglycine	C8H8N2O3	180.053	M+Cl	ISgroup_3_2_3	22.2	0.023
HMDB41912	0	0	3_1	215.023	250.6	Multiple	215.023	0.56	Isonicotinylglycine	C8H8N2O3	180.053	M+Cl	ISgroup_3_2_3	22.2	0.023
HMDB03269	0	0	3_1	215.023	250.6	Multiple	215.023	0.56	Nicotinuric acid	C8H8N2O3	180.053	M+Cl	ISgroup_3_2_3	22.2	0.023
HMDB00143	3	2.37736e+06	19_1	215.033	30.9	Multiple	215.033	0.19	D-Galactose	C6H12O6	180.063	M+Cl	ISgroup_19_1_4	32.3	0.033
HMDB00122	3	2.37737e+06	19_1	215.033	30.9	Multiple	215.033	0.19	D-Glucose	C6H12O6	180.063	M+Cl	ISgroup_19_1_4	32.3	0.033
HMDB30637	2	100000	19_1	215.033	30.9	Multiple	215.035	10	Bergapten	C12H8O4	216.042	M-H	ISgroup_19_1_4	32.3	0.033
HMDB14693	2	100000	19_1	215.033	30.9	Multiple	215.035	10	Methoxsalen	C12H8O4	216.042	M-H	ISgroup_19_1_4	32.3	0.033
HMDB59721	0	0	19_1	215.033	30.9	Multiple	215.033	1.21	mono-Benzyl malonate	C10H10O4	194.058	M+Na-2H	ISgroup_19_1_4	32.3	0.033
HMDB40408	0	0	19_1	215.033	30.9	Multiple	215.034	7.44	7-Hydroxy-2-methyl-4-oxo-4H-1-benzopyran-5-acetic acid	C12H10O5	234.053	M-H2O-H	ISgroup_19_1_4	32.3	0.033
HMDB39606	0	0	19_1	215.033	30.9	Multiple	215.033	1.21	Repandiol	C10H10O4	194.058	M+Na-2H	ISgroup_19_1_4	32.3	0.033
HMDB37644	0	0	19_1	215.033	30.9	Multiple	215.033	1.21	3-(2-Hydroxy-3-methoxyphenyl)-2-propenoic acid	C10H10O4	194.058	M+Na-2H	ISgroup_19_1_4	32.3	0.033
HMDB34345	0	0	19_1	215.033	30.9	Multiple	215.034	7.44	7-Acetoxy-6-methoxycoumarin	C12H10O5	234.053	M-H2O-H	ISgroup_19_1_4	32.3	0.033
HMDB32652	0	0	19_1	215.033	30.9	Multiple	215.033	1.21	Meconine	C10H10O4	194.058	M+Na-2H	ISgroup_19_1_4	32.3	0.033
HMDB32614	0	0	19_1	215.033	30.9	Multiple	215.033	1.21	Piperonyl acetate	C10H10O4	194.058	M+Na-2H	ISgroup_19_1_4	32.3	0.033
HMDB30765	0	0	19_1	215.033	30.9	Multiple	215.033	1.21	(-)-trans-34-Dihydro-48-dihydroxy-3-methyl-1H-2-benzopyran-1-one	C10H10O4	194.058	M+Na-2H	ISgroup_19_1_4	32.3	0.033
HMDB29663	0	0	19_1	215.033	30.9	Multiple	215.033	1.21	Vanillin acetate	C10H10O4	194.058	M+Na-2H	ISgroup_19_1_4	32.3	0.033
HMDB02120	0	0	19_1	215.033	30.9	Multiple	215.033	1.21	Monoethyl phthalate	C10H10O4	194.058	M+Na-2H	ISgroup_19_1_4	32.3	0.033
HMDB00955	0	0	19_1	215.033	30.9	Multiple	215.033	1.21	Isoferulic acid	C10H10O4	194.058	M+Na-2H	ISgroup_19_1_4	32.3	0.033
HMDB00954	0	0	19_1	215.033	30.9	Multiple	215.033	1.21	trans-Ferulic acid	C10H10O4	194.058	M+Na-2H	ISgroup_19_1_4	32.3	0.033
HMDB37295	0	0	14_1	215.053	30.6	Multiple	215.055	6.97	3-(2-Mercapto-1-methylpropyl)thio-2-butanol	C8H18OS2	194.08	M+Na-2H	ISgroup_14_1_6	21.2	0.053
HMDB34222	0	0	14_1	215.053	30.6	Multiple	215.054	2.93	L-Pinitol	C7H14O6	194.079	M+Na-2H	ISgroup_14_1_6	21.2	0.053
HMDB34221	0	0	14_1	215.053	30.6	Multiple	215.054	2.93	L-Quebrachitol	C7H14O6	194.079	M+Na-2H	ISgroup_14_1_6	21.2	0.053
HMDB34219	0	0	14_1	215.053	30.6	Multiple	215.054	2.93	D-Pinitol	C7H14O6	194.079	M+Na-2H	ISgroup_14_1_6	21.2	0.053
HMDB33816	0	0	14_1	215.053	30.6	Multiple	215.054	2.93	Mytilitol	C7H14O6	194.079	M+Na-2H	ISgroup_14_1_6	21.2	0.053
HMDB32660	0	0	14_1	215.053	30.6	Multiple	215.053	0.05	(2Z4Z)-2-(5-Methylthio-4-penten-2-ynylidene)-16-dioxaspiro44non-3-ene	C13H14O2S	234.071	M-H2O-H	ISgroup_14_1_6	21.2	0.053
HMDB31449	0	0	14_1	215.053	30.6	Multiple	215.054	2.93	Sequoyitol	C7H14O6	194.079	M+Na-2H	ISgroup_14_1_6	21.2	0.053
HMDB31437	0	0	14_1	215.053	30.6	Multiple	215.054	2.93	(-)-Bornesitol	C7H14O6	194.079	M+Na-2H	ISgroup_14_1_6	21.2	0.053
HMDB29965	0	0	14_1	215.053	30.6	Multiple	215.054	2.93	Methyl beta-D-glucopyranoside	C7H14O6	194.079	M+Na-2H	ISgroup_14_1_6	21.2	0.053
HMDB29916	0	0	14_1	215.053	30.6	Multiple	215.054	2.93	4-O-Methyl-myo-inositol	C7H14O6	194.079	M+Na-2H	ISgroup_14_1_6	21.2	0.053
HMDB29915	0	0	14_1	215.053	30.6	Multiple	215.054	2.93	D-4-O-Methyl-myo-inositol	C7H14O6	194.079	M+Na-2H	ISgroup_14_1_6	21.2	0.053
HMDB14962	0	0	14_1	215.053	30.6	Multiple	215.055	9.16	Enprofylline	C8H10N4O2	194.08	M+Na-2H	ISgroup_14_1_6	21.2	0.053
HMDB01847	0	0	14_1	215.053	30.6	Multiple	215.055	9.16	Caffeine	C8H10N4O2	194.08	M+Na-2H	ISgroup_14_1_6	21.2	0.053
HMDB06409	2	100000	19_1	216.035	31.3	Unique	216.034	7.04	Tyramine-O-sulfate	C8H11NO4S	217.041	M-H	ISgroup_19_1_4	28.3	0.035
HMDB59982	2	100000	16_1	216.981	29	Multiple	216.981	0.09	4-hydroxybenzoic acid-4-O-sulphate	C7H6O6S	217.989	M-H	ISgroup_16_1_99	19.1	0.981
HMDB59968	2	100000	16_1	216.981	29	Multiple	216.981	0.09	3-hydroxybenzoic acid-3-O-sulphate	C7H6O6S	217.989	M-H	ISgroup_16_1_99	19.1	0.981
HMDB11725	2	100000	16_1	216.981	29	Multiple	216.981	0.09	5-Sulfosalicylic acid	C7H6O6S	217.989	M-H	ISgroup_16_1_99	19.1	0.981
HMDB41785	2	100000	34_1	217.018	34.5	Unique	217.018	0.14	Tyrosol 4-sulfate	C8H10O5S	218.025	M-H	ISgroup_34_1_2	19.3	0.018
HMDB28771	0	0	19_1	217.03	30.5	Multiple	217.028	6.45	Cysteinyl-Aspartate	C7H12N2O5S	236.047	M-H2O-H	ISgroup_19_1_3	30.6	0.03
HMDB28750	0	0	19_1	217.03	30.5	Multiple	217.028	6.45	Aspartyl-Cysteine	C7H12N2O5S	236.047	M-H2O-H	ISgroup_19_1_3	30.6	0.03
HMDB33779	2	100000	14_1	217.048	31	Multiple	217.051	9.81	Piperic acid	C12H10O4	218.058	M-H	ISgroup_14_1_5	22.4	0.048
HMDB32989	2	100000	14_1	217.048	31	Multiple	217.051	9.81	4-Methylumbelliferyl acetate	C12H10O4	218.058	M-H	ISgroup_14_1_5	22.4	0.048
HMDB30769	2	100000	14_1	217.048	31	Multiple	217.051	9.81	8-Hydroxy-2-methoxy-6-methyl-14-naphthoquinone	C12H10O4	218.058	M-H	ISgroup_14_1_5	22.4	0.048
HMDB29518	2	100000	14_1	217.048	31	Multiple	217.051	9.81	Liqcoumarin	C12H10O4	218.058	M-H	ISgroup_14_1_5	22.4	0.048
HMDB40358	2	100000	19_1	217.089	31.3	Multiple	217.087	7.65	(R)-Bitalin A	C13H14O3	218.094	M-H	ISgroup_19_1_9	22.7	0.089
HMDB37764	2	100000	19_1	217.089	31.3	Multiple	217.09	7.88	S-1-2-(Acetyloxy)ethylbutyl ethanethioate	C10H18O3S	218.098	M-H	ISgroup_19_1_9	22.7	0.089
HMDB12204	2	100000	14_1	218.103	30.2	Multiple	218.105	6.97	Cis-zeatin	C10H13N5O	219.112	M-H	ISgroup_14_1_11	19.1	0.103
HMDB00210	2	100000	14_1	218.103	30.2	Multiple	218.103	0.87	Pantothenic acid	C9H17NO5	219.111	M-H	ISgroup_14_1_11	19.1	0.103
HMDB38967	2	100000	19_1	219.034	30.9	Unique	219.034	0.73	1-Propenyl 1-(1-propenylthio)propyl disulfide	C9H16S3	220.041	M-H	ISgroup_19_1_4	24.3	0.034
HMDB41942	2	100000	14_1	219.046	30.9	Unique	219.044	6.8	N-Acetyl-S-(N-methylcarbamoyl)cysteine	C7H12N2O4S	220.052	M-H	ISgroup_14_1_5	23.8	0.046
HMDB61174	2	100000	36_1	219.078	32.4	Multiple	219.078	0	p-Hydroxyl-ethotoin	C11H12N2O3	220.085	M-H	ISgroup_36_1_8	19.9	0.078
HMDB15571	2	100000	36_1	219.078	32.4	Multiple	219.078	0	Oxitriptan	C11H12N2O3	220.085	M-H	ISgroup_36_1_8	19.9	0.078
HMDB00472	2	100000	36_1	219.078	32.4	Multiple	219.078	0	5-Hydroxy-L-tryptophan	C11H12N2O3	220.085	M-H	ISgroup_36_1_8	19.9	0.078
HMDB40226	2	100000	18_1	219.139	105.7	Multiple	219.139	0.09	2-Methyl-1-phenyl-2-propanyl butyrate	C14H20O2	220.146	M-H	ISgroup_18_1_14	17.2	0.139
HMDB40217	2	100000	18_1	219.139	105.7	Multiple	219.139	0.09	34-Dihydro-22578-pentamethyl-2H-1-benzopyran-6-ol	C14H20O2	220.146	M-H	ISgroup_18_1_14	17.2	0.139
HMDB39539	2	100000	18_1	219.139	105.7	Multiple	219.139	0.09	13-Tetradecene-13-diyne-67-diol	C14H20O2	220.146	M-H	ISgroup_18_1_14	17.2	0.139
HMDB38996	2	100000	18_1	219.139	105.7	Multiple	219.139	0.09	(Z)-6-Tetradecene-13-diyne-58-diol	C14H20O2	220.146	M-H	ISgroup_18_1_14	17.2	0.139
HMDB37718	2	100000	18_1	219.139	105.7	Multiple	219.139	0.09	2-Phenylethyl hexanoate	C14H20O2	220.146	M-H	ISgroup_18_1_14	17.2	0.139
HMDB37714	2	100000	18_1	219.139	105.7	Multiple	219.139	0.09	Hexyl phenylacetate	C14H20O2	220.146	M-H	ISgroup_18_1_14	17.2	0.139
HMDB37606	2	100000	18_1	219.139	105.7	Multiple	219.139	0.09	13-Nor-6-eremophilene-811-dione	C14H20O2	220.146	M-H	ISgroup_18_1_14	17.2	0.139
HMDB36389	2	100000	18_1	219.139	105.7	Multiple	219.139	0.09	3-Phenylpropyl isovalerate	C14H20O2	220.146	M-H	ISgroup_18_1_14	17.2	0.139
HMDB13817	2	100000	18_1	219.139	105.7	Multiple	219.139	0.09	26-Di-tert-butylbenzoquinone	C14H20O2	220.146	M-H	ISgroup_18_1_14	17.2	0.139
HMDB60356	2	100000	30_1	219.175	213.6	Multiple	219.175	1.14	2-trans6-trans-Farnesal	C15H24O	220.183	M-H	ISgroup_30_1_18	19.8	0.175
HMDB59836	2	100000	30_1	219.175	213.6	Multiple	219.175	1.14	Cabreuva oxide D	C15H24O	220.183	M-H	ISgroup_30_1_18	19.8	0.175
HMDB40763	2	100000	30_1	219.175	213.6	Multiple	219.175	1.14	Italicene ether	C15H24O	220.183	M-H	ISgroup_30_1_18	19.8	0.175
HMDB39711	2	100000	30_1	219.175	213.6	Multiple	219.175	1.14	Aromadendrene epoxide	C15H24O	220.183	M-H	ISgroup_30_1_18	19.8	0.175
HMDB39532	2	100000	30_1	219.175	213.6	Multiple	219.175	1.14	(6Z9Z12Z)-6912-Pentadecatrien-2-one	C15H24O	220.183	M-H	ISgroup_30_1_18	19.8	0.175
HMDB38982	2	100000	30_1	219.175	213.6	Multiple	219.175	1.14	4-Nonylphenol	C15H24O	220.183	M-H	ISgroup_30_1_18	19.8	0.175
HMDB38512	2	100000	30_1	219.175	213.6	Multiple	219.175	1.14	Bisacurol	C15H24O	220.183	M-H	ISgroup_30_1_18	19.8	0.175
HMDB38212	2	100000	30_1	219.175	213.6	Multiple	219.175	1.14	Humulenol II	C15H24O	220.183	M-H	ISgroup_30_1_18	19.8	0.175
HMDB38211	2	100000	30_1	219.175	213.6	Multiple	219.175	1.14	Humulenol I	C15H24O	220.183	M-H	ISgroup_30_1_18	19.8	0.175
HMDB38210	2	100000	30_1	219.175	213.6	Multiple	219.175	1.14	Humulene epoxide II	C15H24O	220.183	M-H	ISgroup_30_1_18	19.8	0.175
HMDB38209	2	100000	30_1	219.175	213.6	Multiple	219.175	1.14	Humulene epoxide I	C15H24O	220.183	M-H	ISgroup_30_1_18	19.8	0.175
HMDB38208	2	100000	30_1	219.175	213.6	Multiple	219.175	1.14	Humuladienone	C15H24O	220.183	M-H	ISgroup_30_1_18	19.8	0.175
HMDB38193	2	100000	30_1	219.175	213.6	Multiple	219.175	1.14	Isoshyobunone	C15H24O	220.183	M-H	ISgroup_30_1_18	19.8	0.175
HMDB38160	2	100000	30_1	219.175	213.6	Multiple	219.175	1.14	7(14)-Isodaucen-10-one	C15H24O	220.183	M-H	ISgroup_30_1_18	19.8	0.175
HMDB38146	2	100000	30_1	219.175	213.6	Multiple	219.175	1.14	Calacone	C15H24O	220.183	M-H	ISgroup_30_1_18	19.8	0.175
HMDB38134	2	100000	30_1	219.175	213.6	Multiple	219.175	1.14	Bisabolene oxide	C15H24O	220.183	M-H	ISgroup_30_1_18	19.8	0.175
HMDB38123	2	100000	30_1	219.175	213.6	Multiple	219.175	1.14	15-Epoxy-4(14)-salvialene	C15H24O	220.183	M-H	ISgroup_30_1_18	19.8	0.175
HMDB38119	2	100000	30_1	219.175	213.6	Multiple	219.175	1.14	Eremofukinone	C15H24O	220.183	M-H	ISgroup_30_1_18	19.8	0.175
HMDB37811	2	100000	30_1	219.175	213.6	Multiple	219.175	1.14	Vetiverol	C15H24O	220.183	M-H	ISgroup_30_1_18	19.8	0.175
HMDB37395	2	100000	30_1	219.175	213.6	Multiple	219.175	1.14	11-Copaen-4-ol	C15H24O	220.183	M-H	ISgroup_30_1_18	19.8	0.175
HMDB37392	2	100000	30_1	219.175	213.6	Multiple	219.175	1.14	4(15)-Copaen-11-ol	C15H24O	220.183	M-H	ISgroup_30_1_18	19.8	0.175
HMDB37069	2	100000	30_1	219.175	213.6	Multiple	219.175	1.14	Acoragermacrone	C15H24O	220.183	M-H	ISgroup_30_1_18	19.8	0.175
HMDB36798	2	100000	30_1	219.175	213.6	Multiple	219.175	1.14	8alpha-3-Copaen-8-ol	C15H24O	220.183	M-H	ISgroup_30_1_18	19.8	0.175
HMDB36793	2	100000	30_1	219.175	213.6	Multiple	219.175	1.14	315-Epoxy-6-caryophyllene	C15H24O	220.183	M-H	ISgroup_30_1_18	19.8	0.175
HMDB36789	2	100000	30_1	219.175	213.6	Multiple	219.175	1.14	Caryophyllene alpha-oxide	C15H24O	220.183	M-H	ISgroup_30_1_18	19.8	0.175
HMDB36788	2	100000	30_1	219.175	213.6	Multiple	219.175	1.14	beta-Betulenol	C15H24O	220.183	M-H	ISgroup_30_1_18	19.8	0.175
HMDB36717	2	100000	30_1	219.175	213.6	Multiple	219.175	1.14	trans-beta-Santalol	C15H24O	220.183	M-H	ISgroup_30_1_18	19.8	0.175
HMDB36716	2	100000	30_1	219.175	213.6	Multiple	219.175	1.14	beta-Santalol	C15H24O	220.183	M-H	ISgroup_30_1_18	19.8	0.175
HMDB36420	2	100000	30_1	219.175	213.6	Multiple	219.175	1.14	Spathulenol	C15H24O	220.183	M-H	ISgroup_30_1_18	19.8	0.175
HMDB36402	2	100000	30_1	219.175	213.6	Multiple	219.175	1.14	alpha-Bergamotenol	C15H24O	220.183	M-H	ISgroup_30_1_18	19.8	0.175
HMDB36192	2	100000	30_1	219.175	213.6	Multiple	219.175	1.14	Apritone	C15H24O	220.183	M-H	ISgroup_30_1_18	19.8	0.175
HMDB36118	2	100000	30_1	219.175	213.6	Multiple	219.175	1.14	(3S6E)-6-Caryophyllen-15-al	C15H24O	220.183	M-H	ISgroup_30_1_18	19.8	0.175
HMDB35793	2	100000	30_1	219.175	213.6	Multiple	219.175	1.14	Fukinone	C15H24O	220.183	M-H	ISgroup_30_1_18	19.8	0.175
HMDB35739	2	100000	30_1	219.175	213.6	Multiple	219.175	1.14	(R)-27(14)9-Bisabolatrien-11-ol	C15H24O	220.183	M-H	ISgroup_30_1_18	19.8	0.175
HMDB35720	2	100000	30_1	219.175	213.6	Multiple	219.175	1.14	Isoacolamone	C15H24O	220.183	M-H	ISgroup_30_1_18	19.8	0.175
HMDB35718	2	100000	30_1	219.175	213.6	Multiple	219.175	1.14	Isocyperol	C15H24O	220.183	M-H	ISgroup_30_1_18	19.8	0.175
HMDB35704	2	100000	30_1	219.175	213.6	Multiple	219.175	1.14	Acorenone	C15H24O	220.183	M-H	ISgroup_30_1_18	19.8	0.175
HMDB35645	2	100000	30_1	219.175	213.6	Multiple	219.175	1.14	Epoxyguaiene	C15H24O	220.183	M-H	ISgroup_30_1_18	19.8	0.175
HMDB35391	2	100000	30_1	219.175	213.6	Multiple	219.175	1.14	Preisocalamendiol	C15H24O	220.183	M-H	ISgroup_30_1_18	19.8	0.175
HMDB35306	2	100000	30_1	219.175	213.6	Multiple	219.175	1.14	Epishyobunone	C15H24O	220.183	M-H	ISgroup_30_1_18	19.8	0.175
HMDB35097	2	100000	30_1	219.175	213.6	Multiple	219.175	1.14	beta-Costol	C15H24O	220.183	M-H	ISgroup_30_1_18	19.8	0.175
HMDB35026	2	100000	30_1	219.175	213.6	Multiple	219.175	1.14	alpha-Cyperol	C15H24O	220.183	M-H	ISgroup_30_1_18	19.8	0.175
HMDB35020	2	100000	30_1	219.175	213.6	Multiple	219.175	1.14	Acolamone	C15H24O	220.183	M-H	ISgroup_30_1_18	19.8	0.175
HMDB34940	2	100000	30_1	219.175	213.6	Multiple	219.175	1.14	alpha-Santal-10-en-12-ol	C15H24O	220.183	M-H	ISgroup_30_1_18	19.8	0.175
HMDB34718	2	100000	30_1	219.175	213.6	Multiple	219.175	1.14	Isospathulenol	C15H24O	220.183	M-H	ISgroup_30_1_18	19.8	0.175
HMDB34661	2	100000	30_1	219.175	213.6	Multiple	219.175	1.14	alpha-Valerenol	C15H24O	220.183	M-H	ISgroup_30_1_18	19.8	0.175
HMDB33826	2	100000	30_1	219.175	213.6	Multiple	219.175	1.14	26-Di-tert-butyl-4-methylphenol	C15H24O	220.183	M-H	ISgroup_30_1_18	19.8	0.175
HMDB32220	2	100000	30_1	219.175	213.6	Multiple	219.175	1.14	Dihydronootkatone	C15H24O	220.183	M-H	ISgroup_30_1_18	19.8	0.175
HMDB30232	2	100000	30_1	219.175	213.6	Multiple	219.175	1.14	(2R6S7S10Z)-beta-Santala-3(15)10-dien-12-ol	C15H24O	220.183	M-H	ISgroup_30_1_18	19.8	0.175
HMDB13688	2	100000	30_1	219.175	213.6	Multiple	219.175	1.14	Nootkatol	C15H24O	220.183	M-H	ISgroup_30_1_18	19.8	0.175
HMDB34912	3	3.15584e+06	1_1	220.049	30.6	Unique	220.049	2.36	(S)-N-(45-Dihydro-1-methyl-4-oxo-1H-imidazol-2-yl)alanine	C7H11N3O3	185.08	M+Cl	ISgroup_1_1_5	28.2	0.049
HMDB33163	0	0	39_1	221.012	29.1	Multiple	221.012	0.45	Pyrocoll	C10H6N2O2	186.043	M+Cl	ISgroup_39_1_2	19	0.012
HMDB29674	0	0	39_1	221.012	29.1	Multiple	221.014	7.83	2-Chloro-13-dimethoxy-5-methylbenzene	C9H11ClO2	186.045	M+Cl	ISgroup_39_1_2	19	0.012
HMDB38526	0	0	1_1	221.073	30.6	Multiple	221.074	2.62	(all-E)-357-Tridecatriene-911-diyn-1-ol	C13H14O	186.104	M+Cl	ISgroup_1_1_8	20.8	0.073
HMDB30931	0	0	1_1	221.073	30.6	Multiple	221.074	2.62	(E)-2-Tridecene-468-triyn-1-ol	C13H14O	186.104	M+Cl	ISgroup_1_1_8	20.8	0.073
HMDB40178	2	100000	14_1	221.155	191.5	Multiple	221.155	0.05	26-Di-tert-butyl-14-benzenediol	C14H22O2	222.162	M-H	ISgroup_14_1_16	18	0.155
HMDB37820	2	100000	14_1	221.155	191.5	Multiple	221.155	0.05	Acetaldehyde butyl phenethyl acetal	C14H22O2	222.162	M-H	ISgroup_14_1_16	18	0.155
HMDB37605	2	100000	14_1	221.155	191.5	Multiple	221.155	0.05	(10betaH11xi)-11-Hydroxy-13-nor-6-eremophilen-8-one	C14H22O2	222.162	M-H	ISgroup_14_1_16	18	0.155
HMDB36791	2	100000	14_1	221.155	191.5	Multiple	221.155	0.05	Isokobusone	C14H22O2	222.162	M-H	ISgroup_14_1_16	18	0.155
HMDB36790	2	100000	14_1	221.155	191.5	Multiple	221.155	0.05	Kobusone	C14H22O2	222.162	M-H	ISgroup_14_1_16	18	0.155
HMDB35593	2	100000	14_1	221.155	191.5	Multiple	221.155	0.05	Rishitin	C14H22O2	222.162	M-H	ISgroup_14_1_16	18	0.155
HMDB33249	0	0	31_1	222.03	34.5	Unique	222.032	7.61	6-Chloro-N-(1-methylethyl)-135-triazine-24-diamine	C6H10ClN5	187.062	M+Cl	ISgroup_31_1_4	24.8	0.03
HMDB13068	2	100000	1_1	222.077	30.7	Multiple	222.077	2.48	Salsolinol 1-carboxylate	C11H13NO4	223.084	M-H	ISgroup_1_1_8	20.8	0.077
HMDB00866	2	100000	1_1	222.077	30.7	Multiple	222.077	2.48	N-Acetyl-L-tyrosine	C11H13NO4	223.084	M-H	ISgroup_1_1_8	20.8	0.077
HMDB28772	2	100000	43_1	223.02	54.5	Unique	223.022	7.26	Cysteinyl-Cysteine	C6H12N2O3S2	224.029	M-H	ISgroup_43_1_3	29.1	0.02
HMDB38633	0	0	11_1	223.028	155.5	Unique	223.028	1.79	(-)-3-Cyanomethyl-3-hydroxy-1H-indol-2(3H)-one	C10H8N2O2	188.059	M+Cl	ISgroup_11_3_3	19.5	0.028
HMDB59600	0	0	1_1	223.05	30.7	Multiple	223.048	7.22	5-phosphonooxy-L-lysine	C6H15N2O6P	242.067	M-H2O-H	ISgroup_1_1_5	30.4	0.05
HMDB28842	0	0	1_1	223.05	30.7	Multiple	223.049	3.95	Glycyl-Hydroxyproline	C7H12N2O4	188.08	M+Cl	ISgroup_1_1_5	30.4	0.05
HMDB11173	0	0	1_1	223.05	30.7	Multiple	223.049	3.95	L-glycyl-L-hydroxyproline	C7H12N2O4	188.08	M+Cl	ISgroup_1_1_5	30.4	0.05
HMDB06029	0	0	1_1	223.05	30.7	Multiple	223.049	3.95	N-Acetylglutamine	C7H12N2O4	188.08	M+Cl	ISgroup_1_1_5	30.4	0.05
HMDB33092	0	0	14_1	223.057	34.8	Multiple	223.059	7.71	3-(1-Hydroxymethyl-1-propenyl)pentanedioic acid	C9H14O5	202.084	M+Na-2H	ISgroup_14_1_6	20.8	0.057
HMDB32306	0	0	14_1	223.057	34.8	Multiple	223.059	7.71	4-Heptenal diethyl acetal	C9H14O5	202.084	M+Na-2H	ISgroup_14_1_6	20.8	0.057
HMDB04328	2	100000	14_1	223.082	39	Unique	223.084	6.1	Temurin	C9H12N4O3	224.091	M-H	ISgroup_14_1_9	24.2	0.082
HMDB39356	0	0	1_1	223.112	30.8	Multiple	223.11	4.98	Panaquinquecol 5	C14H18O	202.136	M+Na-2H	ISgroup_1_1_12	23.1	0.112
HMDB39274	0	0	1_1	223.112	30.8	Multiple	223.11	4.98	Dictagymnin	C14H18O	202.136	M+Na-2H	ISgroup_1_1_12	23.1	0.112
HMDB31313	0	0	1_1	223.112	30.8	Multiple	223.11	4.98	2-Pentyl-3-phenyl-2-propenal	C14H18O	202.136	M+Na-2H	ISgroup_1_1_12	23.1	0.112
HMDB30838	0	0	1_1	223.112	30.8	Multiple	223.11	4.98	Feniculin	C14H18O	202.136	M+Na-2H	ISgroup_1_1_12	23.1	0.112
HMDB30572	0	0	1_1	223.112	30.8	Multiple	223.11	4.98	()-Anisoxide	C14H18O	202.136	M+Na-2H	ISgroup_1_1_12	23.1	0.112
HMDB32558	2	100000	14_1	224.032	156.4	Multiple	224.031	2.01	Dinitolmide	C8H7N3O5	225.039	M-H	ISgroup_14_1_4	15.3	0.032
HMDB14752	2	100000	14_1	224.032	156.4	Multiple	224.031	2.01	Furazolidone	C8H7N3O5	225.039	M-H	ISgroup_14_1_4	15.3	0.032
HMDB59983	0	0	43_1	225.024	53.1	Unique	225.022	8.71	4-phenylbutanic acid-O-sulphate	C10H12O5S	244.041	M-H2O-H	ISgroup_43_1_3	21.1	0.024
HMDB33925	2	100000	1_1	225.054	30.8	Multiple	225.056	6.49	Oroselone	C14H10O3	226.063	M-H	ISgroup_1_1_6	23.9	0.054
HMDB32998	2	100000	1_1	225.054	30.8	Multiple	225.056	6.49	2-Methoxyxanthone	C14H10O3	226.063	M-H	ISgroup_1_1_6	23.9	0.054
HMDB11105	2	100000	19_1	225.062	37.9	Unique	225.063	5.78	5-Acetylamino-6-formylamino-3-methyluracil	C8H10N4O4	226.07	M-H	ISgroup_19_1_7	27.6	0.062
HMDB41315	0	0	25_1	225.07	29.6	Multiple	225.069	4.22	Cinnamyl propionate	C12H14O2	190.099	M+Cl	ISgroup_25_1_7	19.6	0.07
HMDB37701	0	0	25_1	225.07	29.6	Multiple	225.069	4.22	Isopropyl cinnamate	C12H14O2	190.099	M+Cl	ISgroup_25_1_7	19.6	0.07
HMDB37700	0	0	25_1	225.07	29.6	Multiple	225.069	4.22	Propyl cinnamate	C12H14O2	190.099	M+Cl	ISgroup_25_1_7	19.6	0.07
HMDB37627	0	0	25_1	225.07	29.6	Multiple	225.069	4.22	Benzyl tiglate	C12H14O2	190.099	M+Cl	ISgroup_25_1_7	19.6	0.07
HMDB34277	0	0	25_1	225.07	29.6	Multiple	225.069	4.22	Ligustilide	C12H14O2	190.099	M+Cl	ISgroup_25_1_7	19.6	0.07
HMDB33033	0	0	25_1	225.07	29.6	Multiple	225.069	4.22	(R)-37-Dimethyl-5-indanecarboxylic acid	C12H14O2	190.099	M+Cl	ISgroup_25_1_7	19.6	0.07
HMDB32488	0	0	25_1	225.07	29.6	Multiple	225.069	4.22	Prenyl benzoate	C12H14O2	190.099	M+Cl	ISgroup_25_1_7	19.6	0.07
HMDB32177	0	0	25_1	225.07	29.6	Multiple	225.069	4.22	Benzyl trans-2-methyl-2-butenoate	C12H14O2	190.099	M+Cl	ISgroup_25_1_7	19.6	0.07
HMDB32064	0	0	25_1	225.07	29.6	Multiple	225.069	4.22	(S)-3-Butyl-1(3H)-isobenzofuranone	C12H14O2	190.099	M+Cl	ISgroup_25_1_7	19.6	0.07
HMDB32027	0	0	25_1	225.07	29.6	Multiple	225.069	4.22	3-(2-Methylpropylidene)-3alpha4-dihydro-1(3H)-isobenzofuranone	C12H14O2	190.099	M+Cl	ISgroup_25_1_7	19.6	0.07
HMDB30905	0	0	25_1	225.07	29.6	Multiple	225.069	4.22	1-(4-Methoxyphenyl)-1-penten-3-one	C12H14O2	190.099	M+Cl	ISgroup_25_1_7	19.6	0.07
HMDB14850	0	0	25_1	225.07	29.6	Multiple	225.072	8.18	Flurbiprofen	C15H13FO2	244.09	M-H2O-H	ISgroup_25_1_7	19.6	0.07
HMDB00030	0	0	25_1	225.07	29.6	Multiple	225.07	0.18	Biotin	C10H16N2O3S	244.088	M-H2O-H	ISgroup_25_1_7	19.6	0.07
HMDB40615	2	100000	3_1	225.15	180.4	Multiple	225.15	0	45-Dihydrovomifoliol	C13H22O3	226.157	M-H	ISgroup_3_2_15	19.6	0.15
HMDB37562	2	100000	3_1	225.15	180.4	Multiple	225.15	0	Riesling acetal	C13H22O3	226.157	M-H	ISgroup_3_2_15	19.6	0.15
HMDB31740	2	100000	3_1	225.15	180.4	Multiple	225.15	0	Methyl dihydrojasmonate	C13H22O3	226.157	M-H	ISgroup_3_2_15	19.6	0.15
HMDB40228	2	100000	40_1	225.186	183.4	Multiple	225.186	0.22	11-Diethoxy-37-dimethyl-26-octadiene	C14H26O2	226.193	M-H	ISgroup_40_6_19	25.7	0.186
HMDB38056	2	100000	40_1	225.186	183.4	Multiple	225.186	0.22	delta-Tetradecalactone	C14H26O2	226.193	M-H	ISgroup_40_6_19	25.7	0.186
HMDB37633	2	100000	40_1	225.186	183.4	Multiple	225.186	0.22	xi-Tetrahydro-3-nonyl-2H-pyran-2-one	C14H26O2	226.193	M-H	ISgroup_40_6_19	25.7	0.186
HMDB37369	2	100000	40_1	225.186	183.4	Multiple	225.186	0.22	Butyl 2-decenoate	C14H26O2	226.193	M-H	ISgroup_40_6_19	25.7	0.186
HMDB37228	2	100000	40_1	225.186	183.4	Multiple	225.186	0.22	Citronellyl isobutyrate	C14H26O2	226.193	M-H	ISgroup_40_6_19	25.7	0.186
HMDB37227	2	100000	40_1	225.186	183.4	Multiple	225.186	0.22	Citronellyl butyrate	C14H26O2	226.193	M-H	ISgroup_40_6_19	25.7	0.186
HMDB37189	2	100000	40_1	225.186	183.4	Multiple	225.186	0.22	Rhodinyl isobutyrate	C14H26O2	226.193	M-H	ISgroup_40_6_19	25.7	0.186
HMDB37188	2	100000	40_1	225.186	183.4	Multiple	225.186	0.22	Rhodinyl butyrate	C14H26O2	226.193	M-H	ISgroup_40_6_19	25.7	0.186
HMDB34561	2	100000	40_1	225.186	183.4	Multiple	225.186	0.22	Houttuynin	C14H26O2	226.193	M-H	ISgroup_40_6_19	25.7	0.186
HMDB32321	2	100000	40_1	225.186	183.4	Multiple	225.186	0.22	2-Hexenyl octanoate	C14H26O2	226.193	M-H	ISgroup_40_6_19	25.7	0.186
HMDB32152	2	100000	40_1	225.186	183.4	Multiple	225.186	0.22	Acetaldehyde di-cis-3-hexenyl acetal	C14H26O2	226.193	M-H	ISgroup_40_6_19	25.7	0.186
HMDB31073	2	100000	40_1	225.186	183.4	Multiple	225.186	0.22	12-Methyl-13-tridecanolide	C14H26O2	226.193	M-H	ISgroup_40_6_19	25.7	0.186
HMDB31029	2	100000	40_1	225.186	183.4	Multiple	225.186	0.22	Ethyl (E)-2-dodecenoate	C14H26O2	226.193	M-H	ISgroup_40_6_19	25.7	0.186
HMDB30921	2	100000	40_1	225.186	183.4	Multiple	225.186	0.22	(R)-14-Methyloxacyclotetradecan-2-one	C14H26O2	226.193	M-H	ISgroup_40_6_19	25.7	0.186
HMDB10732	2	100000	40_1	225.186	183.4	Multiple	225.186	0.22	trans-Tetra-dec-2-enoic acid	C14H26O2	226.193	M-H	ISgroup_40_6_19	25.7	0.186
HMDB05051	2	100000	40_1	225.186	183.4	Multiple	225.186	0.22	Tsuzuic acid	C14H26O2	226.193	M-H	ISgroup_40_6_19	25.7	0.186
HMDB02000	2	100000	40_1	225.186	183.4	Multiple	225.186	0.22	Myristoleic acid	C14H26O2	226.193	M-H	ISgroup_40_6_19	25.7	0.186
HMDB00521	2	100000	40_1	225.186	183.4	Multiple	225.186	0.22	5Z-Tetradecenoic acid	C14H26O2	226.193	M-H	ISgroup_40_6_19	25.7	0.186
HMDB00499	2	100000	40_1	225.186	183.4	Multiple	225.186	0.22	5-Tetradecenoic acid	C14H26O2	226.193	M-H	ISgroup_40_6_19	25.7	0.186
HMDB60405	0	0	19_1	226.065	36.2	Multiple	226.063	9.16	5-Deoxy-5-fluorocytidine	C9H12FN3O4	245.081	M-H2O-H	ISgroup_19_1_7	23.7	0.065
HMDB33560	0	0	19_1	226.065	36.2	Multiple	226.064	3.67	(E)-5-(3456-Tetrahydro-3-pyridylidenemethyl)-2-furanmethanol	C11H13NO2	191.095	M+Cl	ISgroup_19_1_7	23.7	0.065
HMDB01896	0	0	19_1	226.065	36.2	Multiple	226.064	3.67	5-Methoxytryptophol	C11H13NO2	191.095	M+Cl	ISgroup_19_1_7	23.7	0.065
HMDB30724	2	100000	34_1	227.033	28.2	Multiple	227.035	9.43	Euxanthone	C13H8O4	228.042	M-H	ISgroup_34_1_4	17.8	0.033
HMDB30723	2	100000	34_1	227.033	28.2	Multiple	227.035	9.43	15-Dihydroxyxanthone	C13H8O4	228.042	M-H	ISgroup_34_1_4	17.8	0.033
HMDB13695	2	100000	34_1	227.033	28.2	Multiple	227.035	9.43	Urolithin A	C13H8O4	228.042	M-H	ISgroup_34_1_4	17.8	0.033
HMDB01343	2	100000	34_1	227.033	28.2	Multiple	227.033	1.01	Mevalonic acid-5P	C6H13O7P	228.04	M-H	ISgroup_34_1_4	17.8	0.033
HMDB00012	2	100000	19_1	227.065	36.3	Unique	227.067	8.28	Deoxyuridine	C9H12N2O5	228.075	M-H	ISgroup_19_1_7	22.6	0.065
HMDB28937	2	100000	40_1	227.138	208.7	Multiple	227.14	8.67	Leucyl-Proline	C11H20N2O3	228.147	M-H	ISgroup_40_6_14	21.1	0.138
HMDB28915	2	100000	40_1	227.138	208.7	Multiple	227.14	8.67	Isoleucyl-Proline	C11H20N2O3	228.147	M-H	ISgroup_40_6_14	21.1	0.138
HMDB11175	2	100000	40_1	227.138	208.7	Multiple	227.14	8.67	L-leucyl-L-proline	C11H20N2O3	228.147	M-H	ISgroup_40_6_14	21.1	0.138
HMDB11174	2	100000	40_1	227.138	208.7	Multiple	227.14	8.67	L-isoleucyl-L-proline	C11H20N2O3	228.147	M-H	ISgroup_40_6_14	21.1	0.138
HMDB40373	0	0	40_1	227.18	209.2	Multiple	227.18	1.89	Ginsenoyne J	C17H26O	246.198	M-H2O-H	ISgroup_40_6_19	16.5	0.18
HMDB30933	0	0	40_1	227.18	209.2	Multiple	227.18	1.89	Avocadynofuran	C17H26O	246.198	M-H2O-H	ISgroup_40_6_19	16.5	0.18
HMDB30927	0	0	40_1	227.18	209.2	Multiple	227.18	1.89	Isoavocadienofuran	C17H26O	246.198	M-H2O-H	ISgroup_40_6_19	16.5	0.18
HMDB30926	0	0	40_1	227.18	209.2	Multiple	227.18	1.89	Avocadienofuran	C17H26O	246.198	M-H2O-H	ISgroup_40_6_19	16.5	0.18
HMDB59865	2	100000	40_3	227.202	211.5	Multiple	227.202	0.04	Isobutyl decanoate	C14H28O2	228.209	M-H	ISgroup_40_6_21	28.2	0.202
HMDB38969	2	100000	40_3	227.202	211.5	Multiple	227.202	0.04	Dodecyl acetate	C14H28O2	228.209	M-H	ISgroup_40_6_21	28.2	0.202
HMDB38034	2	100000	40_3	227.202	211.5	Multiple	227.202	0.04	Nonyl isovalerate	C14H28O2	228.209	M-H	ISgroup_40_6_21	28.2	0.202
HMDB37495	2	100000	40_3	227.202	211.5	Multiple	227.202	0.04	3-Methylbutyl nonanoate	C14H28O2	228.209	M-H	ISgroup_40_6_21	28.2	0.202
HMDB37312	2	100000	40_3	227.202	211.5	Multiple	227.202	0.04	Decyl butanoate	C14H28O2	228.209	M-H	ISgroup_40_6_21	28.2	0.202
HMDB36216	2	100000	40_3	227.202	211.5	Multiple	227.202	0.04	Hexyl octanoate	C14H28O2	228.209	M-H	ISgroup_40_6_21	28.2	0.202
HMDB34461	2	100000	40_3	227.202	211.5	Multiple	227.202	0.04	Heptyl heptanoate	C14H28O2	228.209	M-H	ISgroup_40_6_21	28.2	0.202
HMDB33788	2	100000	40_3	227.202	211.5	Multiple	227.202	0.04	Ethyl dodecanoate	C14H28O2	228.209	M-H	ISgroup_40_6_21	28.2	0.202
HMDB32548	2	100000	40_3	227.202	211.5	Multiple	227.202	0.04	Undecanal propyleneglycol acetal	C14H28O2	228.209	M-H	ISgroup_40_6_21	28.2	0.202
HMDB32318	2	100000	40_3	227.202	211.5	Multiple	227.202	0.04	Hexanal octane-13-diol acetal	C14H28O2	228.209	M-H	ISgroup_40_6_21	28.2	0.202
HMDB31072	2	100000	40_3	227.202	211.5	Multiple	227.202	0.04	12-Methyltridecanoic acid	C14H28O2	228.209	M-H	ISgroup_40_6_21	28.2	0.202
HMDB02221	2	100000	40_3	227.202	211.5	Multiple	227.202	0.04	2610-Trimethylundecanoic acid	C14H28O2	228.209	M-H	ISgroup_40_6_21	28.2	0.202
HMDB00806	2	100000	40_3	227.202	211.5	Multiple	227.202	0.04	Myristic acid	C14H28O2	228.209	M-H	ISgroup_40_6_21	28.2	0.202
HMDB14847	2	100000	14_1	228.044	265.2	Unique	228.045	2.72	Lamivudine	C8H11N3O3S	229.052	M-H	ISgroup_14_1_5	20.3	0.044
HMDB39106	2	100000	31_1	228.141	209	Multiple	228.139	8.02	24-Undecadiene-810-diynoic acid isobutylamide	C15H19NO	229.147	M-H	ISgroup_31_4_15	16.2	0.141
HMDB37770	2	100000	31_1	228.141	209	Multiple	228.139	8.02	Neopellitorine A	C15H19NO	229.147	M-H	ISgroup_31_4_15	16.2	0.141
HMDB33531	2	100000	31_1	228.141	209	Multiple	228.139	8.02	2468-Decatetraenoic acid dehydropiperidide	C15H19NO	229.147	M-H	ISgroup_31_4_15	16.2	0.141
HMDB12195	2	100000	22_1	229.012	27.9	Multiple	229.012	0.13	Beta-L-arabinose 1-phosphate	C5H11O8P	230.019	M-H	ISgroup_22_1_2	19.6	0.012
HMDB11734	2	100000	22_1	229.012	27.9	Multiple	229.012	0.13	D-Arabinose 5-phosphate	C5H11O8P	230.019	M-H	ISgroup_22_1_2	19.6	0.012
HMDB06534	2	100000	22_1	229.012	27.9	Multiple	229.012	0.13	D-Xylulose 1-phosphate	C5H11O8P	230.019	M-H	ISgroup_22_1_2	19.6	0.012
HMDB01548	2	100000	22_1	229.012	27.9	Multiple	229.012	0.13	D-Ribose 5-phosphate	C5H11O8P	230.019	M-H	ISgroup_22_1_2	19.6	0.012
HMDB01489	2	100000	22_1	229.012	27.9	Multiple	229.012	0.13	Ribose 1-phosphate	C5H11O8P	230.019	M-H	ISgroup_22_1_2	19.6	0.012
HMDB00868	2	100000	22_1	229.012	27.9	Multiple	229.012	0.13	Xylulose 5-phosphate	C5H11O8P	230.019	M-H	ISgroup_22_1_2	19.6	0.012
HMDB00618	2	100000	22_1	229.012	27.9	Multiple	229.012	0.13	D-Ribulose 5-phosphate	C5H11O8P	230.019	M-H	ISgroup_22_1_2	19.6	0.012
HMDB29229	0	0	34_1	229.019	51.6	Unique	229.017	6.51	4-Methoxyphenylethanol sulfate	C9H12O6S	248.035	M-H2O-H	ISgroup_34_1_2	19.6	0.019
HMDB38632	2	100000	3_1	229.045	276.4	Unique	229.044	5.11	6-Methoxy-3-(2-thiazolyl)-1H-indole	C12H10N2OS	230.051	M-H	ISgroup_3_2_5	17.7	0.045
HMDB60826	0	0	8_1	229.06	70.4	Multiple	229.061	7.81	Hydroxynalidixic acid	C12H12N2O4	248.08	M-H2O-H	ISgroup_8_1_6	19.2	0.06
HMDB60757	0	0	8_1	229.06	70.4	Multiple	229.059	0.31	4-Aminobenzoyl-(beta)-alanine	C10H12N2O3	208.085	M+Na-2H	ISgroup_8_1_6	19.2	0.06
HMDB60537	0	0	8_1	229.06	70.4	Multiple	229.061	7.81	p-Hydroxyphenobarbital	C12H12N2O4	248.08	M-H2O-H	ISgroup_8_1_6	19.2	0.06
HMDB12948	0	0	8_1	229.06	70.4	Multiple	229.059	0.31	Formyl-5-hydroxykynurenamine	C10H12N2O3	208.085	M+Na-2H	ISgroup_8_1_6	19.2	0.06
HMDB04185	0	0	8_1	229.06	70.4	Multiple	229.061	7.81	5-Hydroxyindoleacetylglycine	C12H12N2O4	248.08	M-H2O-H	ISgroup_8_1_6	19.2	0.06
HMDB00684	0	0	8_1	229.06	70.4	Multiple	229.059	0.31	L-Kynurenine	C10H12N2O3	208.085	M+Na-2H	ISgroup_8_1_6	19.2	0.06
HMDB41614	2	100000	14_2	229.144	107.5	Multiple	229.145	0.39	Dipropyl hexanedioate	C12H22O4	230.152	M-H	ISgroup_14_1_15	19.2	0.144
HMDB41613	2	100000	14_2	229.144	107.5	Multiple	229.145	0.39	Bis(1-methylethyl) hexanedioate	C12H22O4	230.152	M-H	ISgroup_14_1_15	19.2	0.144
HMDB30143	2	100000	14_2	229.144	107.5	Multiple	229.145	0.39	Talaromycin A	C12H22O4	230.152	M-H	ISgroup_14_1_15	19.2	0.144
HMDB00623	2	100000	14_2	229.144	107.5	Multiple	229.145	0.39	Dodecanedioic acid	C12H22O4	230.152	M-H	ISgroup_14_1_15	19.2	0.144
HMDB60652	0	0	14_1	230.057	61.9	Multiple	230.059	8.95	2-Hydroxyiminostilbene	C14H11NO	209.084	M+Na-2H	ISgroup_14_1_6	18.3	0.057
HMDB60384	0	0	14_1	230.057	61.9	Multiple	230.055	8.52	4-Acetamido-2-amino-6-nitrotoluene	C9H11N3O3	209.08	M+Na-2H	ISgroup_14_1_6	18.3	0.057
HMDB33000	0	0	14_1	230.057	61.9	Multiple	230.059	8.95	10-Methylacridone	C14H11NO	209.084	M+Na-2H	ISgroup_14_1_6	18.3	0.057
HMDB32757	0	0	14_1	230.057	61.9	Multiple	230.059	8.95	3-Methyl-9H-carbazole-9-carboxaldehyde	C14H11NO	209.084	M+Na-2H	ISgroup_14_1_6	18.3	0.057
HMDB41789	2	100000	14_1	230.997	33	Multiple	230.997	0.39	Vanillin 4-sulfate	C8H8O6S	232.004	M-H	ISgroup_14_1_100	22.3	0.997
HMDB41646	2	100000	14_1	230.997	33	Multiple	230.997	0.39	24-Dihydroxyacetophenone 5-sulfate	C8H8O6S	232.004	M-H	ISgroup_14_1_100	22.3	0.997
HMDB59808	2	100000	14_1	231.016	33.7	Unique	231.015	4.11	Acetyl citrate	C8H8O8	232.022	M-H	ISgroup_14_1_2	18.4	0.016
HMDB38182	2	100000	14_1	231.033	35.8	Unique	231.034	4.33	47-Dihydro-5-(4-methyl-3-pentenyl)-123-trithiepin	C10H16S3	232.041	M-H	ISgroup_14_1_4	16.5	0.033
HMDB37809	2	100000	14_1	231.051	31.3	Multiple	231.052	5.45	Hexahydro-23alpha-dimethylspiro13-dithiolo45-bfuran-23(2H)-furan	C10H16O2S2	232.059	M-H	ISgroup_14_1_6	18.6	0.051
HMDB37808	2	100000	14_1	231.051	31.3	Multiple	231.052	5.45	Hexahydro-24-dimethylspiro13-dithiolo45-cfuran-23(2H)-furan	C10H16O2S2	232.059	M-H	ISgroup_14_1_6	18.6	0.051
HMDB31070	2	100000	14_1	231.051	31.3	Multiple	231.049	9.18	(2E11Z)-5-5-(Methylthio)-4-penten-2-ynyl-2-furanacrolein	C13H12O2S	232.056	M-H	ISgroup_14_1_6	18.6	0.051
HMDB60737	0	0	14_1	231.063	65.8	Multiple	231.064	5.89	3-(4-Hydroxy-3-methoxyphenyl)-2-methylpropionic acid	C11H14O4	210.089	M+Na-2H	ISgroup_14_1_7	19.6	0.063
HMDB41406	0	0	14_1	231.063	65.8	Multiple	231.064	5.89	Bancroftinone	C11H14O4	210.089	M+Na-2H	ISgroup_14_1_7	19.6	0.063
HMDB39428	0	0	14_1	231.063	65.8	Multiple	231.064	5.89	2-Methoxy-3-(4-methoxyphenyl)propanoic acid	C11H14O4	210.089	M+Na-2H	ISgroup_14_1_7	19.6	0.063
HMDB36199	0	0	14_1	231.063	65.8	Multiple	231.064	5.89	2-Methoxy-4-(4-methyl-13-dioxolan-2-yl)phenol	C11H14O4	210.089	M+Na-2H	ISgroup_14_1_7	19.6	0.063
HMDB34047	0	0	14_1	231.063	65.8	Multiple	231.064	5.89	2-Hydroxy-46-dimethoxy-3-methylacetophenone	C11H14O4	210.089	M+Na-2H	ISgroup_14_1_7	19.6	0.063
HMDB33798	0	0	14_1	231.063	65.8	Multiple	231.064	5.89	3-Methyl-1-(246-trihydroxyphenyl)-1-butanone	C11H14O4	210.089	M+Na-2H	ISgroup_14_1_7	19.6	0.063
HMDB29233	0	0	14_1	231.063	65.8	Multiple	231.064	5.89	34-Dihydroxyphenylvaleric acid	C11H14O4	210.089	M+Na-2H	ISgroup_14_1_7	19.6	0.063
HMDB29187	0	0	14_1	231.063	65.8	Multiple	231.064	5.89	5-(35)-Dihydroxyphenyl-gamma-valerolactone	C11H14O4	210.089	M+Na-2H	ISgroup_14_1_7	19.6	0.063
HMDB13070	0	0	14_1	231.063	65.8	Multiple	231.064	5.89	Sinapyl alcohol	C11H14O4	210.089	M+Na-2H	ISgroup_14_1_7	19.6	0.063
HMDB60324	2	100000	1_1	231.082	37.5	Unique	231.082	0.69	1-Methoxypyrene	C17H12O	232.089	M-H	ISgroup_1_1_9	27.4	0.082
HMDB06275	2	100000	14_1	232.028	34.8	Multiple	232.029	1.38	Dopamine 3-O-sulfate	C8H11NO5S	233.036	M-H	ISgroup_14_1_3	20.2	0.028
HMDB04148	2	100000	14_1	232.028	34.8	Multiple	232.029	1.38	Dopamine 4-sulfate	C8H11NO5S	233.036	M-H	ISgroup_14_1_3	20.2	0.028
HMDB59747	0	0	31_1	232.059	36	Multiple	232.061	8.75	4-Hydroxy-3-methoxy-cinnamoylglycine	C12H13NO5	251.079	M-H2O-H	ISgroup_31_1_6	25.3	0.059
HMDB39102	0	0	31_1	232.059	36	Multiple	232.061	8.75	N-Carboxyacetyl-D-phenylalanine	C12H13NO5	251.079	M-H2O-H	ISgroup_31_1_6	25.3	0.059
HMDB29355	0	0	31_1	232.059	36	Multiple	232.061	8.75	N-Phenylacetylaspartic acid	C12H13NO5	251.079	M-H2O-H	ISgroup_31_1_6	25.3	0.059
HMDB33566	2	100000	34_1	233.012	32	Unique	233.013	4.16	Ajoene	C9H14OS3	234.021	M-H	ISgroup_34_1_2	20	0.012
HMDB29057	2	100000	18_1	233.079	38.1	Multiple	233.078	4.29	Threoninyl-Aspartate	C8H14N2O6	234.085	M-H	ISgroup_18_1_8	21.1	0.079
HMDB28763	2	100000	18_1	233.079	38.1	Multiple	233.078	4.29	Aspartyl-Threonine	C8H14N2O6	234.085	M-H	ISgroup_18_1_8	21.1	0.079
HMDB11169	2	100000	18_1	233.079	38.1	Multiple	233.078	4.29	L-beta-aspartyl-L-threonine	C8H14N2O6	234.085	M-H	ISgroup_18_1_8	21.1	0.079
HMDB41808	0	0	1_1	233.087	177.2	Multiple	233.085	7.16	44-Methylenedianiline	C13H14N2	198.116	M+Cl	ISgroup_1_15_9	21.3	0.087
HMDB14526	0	0	1_1	233.087	177.2	Multiple	233.085	7.16	Tacrine	C13H14N2	198.116	M+Cl	ISgroup_1_15_9	21.3	0.087
HMDB41036	2	100000	14_1	233.155	199	Multiple	233.155	0.21	Sugeonol	C15H22O2	234.162	M-H	ISgroup_14_1_16	22.7	0.155
HMDB39621	2	100000	14_1	233.155	199	Multiple	233.155	0.21	beta-Santalic acid	C15H22O2	234.162	M-H	ISgroup_14_1_16	22.7	0.155
HMDB38914	2	100000	14_1	233.155	199	Multiple	233.155	0.21	46-Decadiyn-1-ol isovalerate	C15H22O2	234.162	M-H	ISgroup_14_1_16	22.7	0.155
HMDB38796	2	100000	14_1	233.155	199	Multiple	233.155	0.21	27(14)-Illudadiene-1015-diol	C15H22O2	234.162	M-H	ISgroup_14_1_16	22.7	0.155
HMDB38795	2	100000	14_1	233.155	199	Multiple	233.155	0.21	79-Illudadiene-314-diol	C15H22O2	234.162	M-H	ISgroup_14_1_16	22.7	0.155
HMDB38698	2	100000	14_1	233.155	199	Multiple	233.155	0.21	xi-2-Hydroxy-135-bisabolatrien-9-one	C15H22O2	234.162	M-H	ISgroup_14_1_16	22.7	0.155
HMDB38198	2	100000	14_1	233.155	199	Multiple	233.155	0.21	37-Bisaboladiene-28-dione	C15H22O2	234.162	M-H	ISgroup_14_1_16	22.7	0.155
HMDB38190	2	100000	14_1	233.155	199	Multiple	233.155	0.21	Rishitinol	C15H22O2	234.162	M-H	ISgroup_14_1_16	22.7	0.155
HMDB37739	2	100000	14_1	233.155	199	Multiple	233.155	0.21	7-(13-Cyclohexadienyl)-5-hydroxy-26-dimethyl-2-hepten-4-one	C15H22O2	234.162	M-H	ISgroup_14_1_16	22.7	0.155
HMDB37710	2	100000	14_1	233.155	199	Multiple	233.155	0.21	4-Methylphenyl octanoate	C15H22O2	234.162	M-H	ISgroup_14_1_16	22.7	0.155
HMDB37640	2	100000	14_1	233.155	199	Multiple	233.155	0.21	2-Methyl-4-phenyl-2-butyl 2-methylpropanoate	C15H22O2	234.162	M-H	ISgroup_14_1_16	22.7	0.155
HMDB37391	2	100000	14_1	233.155	199	Multiple	233.155	0.21	p-Hydroxynonanophenone	C15H22O2	234.162	M-H	ISgroup_14_1_16	22.7	0.155
HMDB37038	2	100000	14_1	233.155	199	Multiple	233.155	0.21	Cyclodehydroisolubimin	C15H22O2	234.162	M-H	ISgroup_14_1_16	22.7	0.155
HMDB36647	2	100000	14_1	233.155	199	Multiple	233.155	0.21	Isocurcumenol	C15H22O2	234.162	M-H	ISgroup_14_1_16	22.7	0.155
HMDB36466	2	100000	14_1	233.155	199	Multiple	233.155	0.21	Zerumbone oxide	C15H22O2	234.162	M-H	ISgroup_14_1_16	22.7	0.155
HMDB36449	2	100000	14_1	233.155	199	Multiple	233.155	0.21	(1alpha4beta5beta)-4-Hydroxy-7(11)10(14)-guaiadien-8-one	C15H22O2	234.162	M-H	ISgroup_14_1_16	22.7	0.155
HMDB36427	2	100000	14_1	233.155	199	Multiple	233.155	0.21	Procurcumenol	C15H22O2	234.162	M-H	ISgroup_14_1_16	22.7	0.155
HMDB36392	2	100000	14_1	233.155	199	Multiple	233.155	0.21	(Z)-alpha-Bergamotenoic acid	C15H22O2	234.162	M-H	ISgroup_14_1_16	22.7	0.155
HMDB36390	2	100000	14_1	233.155	199	Multiple	233.155	0.21	3-Phenylpropyl hexanoate	C15H22O2	234.162	M-H	ISgroup_14_1_16	22.7	0.155
HMDB36035	2	100000	14_1	233.155	199	Multiple	233.155	0.21	Marasmene	C15H22O2	234.162	M-H	ISgroup_14_1_16	22.7	0.155
HMDB35935	2	100000	14_1	233.155	199	Multiple	233.155	0.21	Dihydroisoalantolactone	C15H22O2	234.162	M-H	ISgroup_14_1_16	22.7	0.155
HMDB35889	2	100000	14_1	233.155	199	Multiple	233.155	0.21	Germacrone 45-epoxide	C15H22O2	234.162	M-H	ISgroup_14_1_16	22.7	0.155
HMDB35869	2	100000	14_1	233.155	199	Multiple	233.155	0.21	alpha-Rotunol	C15H22O2	234.162	M-H	ISgroup_14_1_16	22.7	0.155
HMDB35794	2	100000	14_1	233.155	199	Multiple	233.155	0.21	beta-Costic acid	C15H22O2	234.162	M-H	ISgroup_14_1_16	22.7	0.155
HMDB35639	2	100000	14_1	233.155	199	Multiple	233.155	0.21	Petasalbin	C15H22O2	234.162	M-H	ISgroup_14_1_16	22.7	0.155
HMDB35413	2	100000	14_1	233.155	199	Multiple	233.155	0.21	(4alpha5alpha)-11-Eremophilene-29-dione	C15H22O2	234.162	M-H	ISgroup_14_1_16	22.7	0.155
HMDB35408	2	100000	14_1	233.155	199	Multiple	233.155	0.21	110-Epoxygermacrone	C15H22O2	234.162	M-H	ISgroup_14_1_16	22.7	0.155
HMDB35407	2	100000	14_1	233.155	199	Multiple	233.155	0.21	Dehydrocurdione	C15H22O2	234.162	M-H	ISgroup_14_1_16	22.7	0.155
HMDB35202	2	100000	14_1	233.155	199	Multiple	233.155	0.21	7-Hydroxycostal	C15H22O2	234.162	M-H	ISgroup_14_1_16	22.7	0.155
HMDB34956	2	100000	14_1	233.155	199	Multiple	233.155	0.21	Oxysolavetivone	C15H22O2	234.162	M-H	ISgroup_14_1_16	22.7	0.155
HMDB34742	2	100000	14_1	233.155	199	Multiple	233.155	0.21	Saussurea lactone	C15H22O2	234.162	M-H	ISgroup_14_1_16	22.7	0.155
HMDB34562	2	100000	14_1	233.155	199	Multiple	233.155	0.21	9-Pentadecene-1214-diyne-111-diol	C15H22O2	234.162	M-H	ISgroup_14_1_16	22.7	0.155
HMDB33960	2	100000	14_1	233.155	199	Multiple	233.155	0.21	Curcumenol	C15H22O2	234.162	M-H	ISgroup_14_1_16	22.7	0.155
HMDB33253	2	100000	14_1	233.155	199	Multiple	233.155	0.21	Curcumenone	C15H22O2	234.162	M-H	ISgroup_14_1_16	22.7	0.155
HMDB33252	2	100000	14_1	233.155	199	Multiple	233.155	0.21	Curcumanolide A	C15H22O2	234.162	M-H	ISgroup_14_1_16	22.7	0.155
HMDB32081	2	100000	14_1	233.155	199	Multiple	233.155	0.21	410-Longipinanedione	C15H22O2	234.162	M-H	ISgroup_14_1_16	22.7	0.155
HMDB31349	2	100000	14_1	233.155	199	Multiple	233.155	0.21	Epiacoronene	C15H22O2	234.162	M-H	ISgroup_14_1_16	22.7	0.155
HMDB30016	2	100000	14_1	233.155	199	Multiple	233.155	0.21	Valerenic acid	C15H22O2	234.162	M-H	ISgroup_14_1_16	22.7	0.155
HMDB41319	0	0	1_1	234.09	176.5	Multiple	234.092	7.86	Cinnamyl anthranilate	C16H15NO2	253.11	M-H2O-H	ISgroup_1_15_10	17	0.09
HMDB32758	0	0	1_1	234.09	176.5	Multiple	234.092	7.86	Ethyl 3-methyl-9H-carbazole-9-carboxylate	C16H15NO2	253.11	M-H2O-H	ISgroup_1_15_10	17	0.09
HMDB31820	0	0	1_1	234.09	176.5	Multiple	234.09	0.85	Neotussilagine	C10H17NO3	199.121	M+Cl	ISgroup_1_15_10	17	0.09
HMDB06406	0	0	1_1	234.09	176.5	Multiple	234.09	0.85	Ecgonine methyl ester	C10H17NO3	199.121	M+Cl	ISgroup_1_15_10	17	0.09
HMDB14771	0	0	1_1	235.102	173.1	Unique	235.101	4.64	Dexmedetomidine	C13H16N2	200.131	M+Cl	ISgroup_1_15_11	23.4	0.102
HMDB40778	2	100000	18_1	235.134	119.2	Multiple	235.134	0.21	Eremopetasidione	C14H20O3	236.141	M-H	ISgroup_18_1_14	17.6	0.134
HMDB34462	2	100000	18_1	235.134	119.2	Multiple	235.134	0.21	Heptyl 4-hydroxybenzoate	C14H20O3	236.141	M-H	ISgroup_18_1_14	17.6	0.134
HMDB40712	2	100000	14_1	235.17	182.5	Multiple	235.17	0.04	Humulene diepoxide A	C15H24O2	236.178	M-H	ISgroup_14_1_18	19.3	0.17
HMDB39688	2	100000	14_1	235.17	182.5	Multiple	235.17	0.04	Tuberonone	C15H24O2	236.178	M-H	ISgroup_14_1_18	19.3	0.17
HMDB39525	2	100000	14_1	235.17	182.5	Multiple	235.17	0.04	Dihydro-alpha-santalic acid	C15H24O2	236.178	M-H	ISgroup_14_1_18	19.3	0.17
HMDB38178	2	100000	14_1	235.17	182.5	Multiple	235.17	0.04	Davanone	C15H24O2	236.178	M-H	ISgroup_14_1_18	19.3	0.17
HMDB38144	2	100000	14_1	235.17	182.5	Multiple	235.17	0.04	Petasitolone	C15H24O2	236.178	M-H	ISgroup_14_1_18	19.3	0.17
HMDB38122	2	100000	14_1	235.17	182.5	Multiple	235.17	0.04	Curcumol	C15H24O2	236.178	M-H	ISgroup_14_1_18	19.3	0.17
HMDB38027	2	100000	14_1	235.17	182.5	Multiple	235.17	0.04	beta-Ionyl acetate	C15H24O2	236.178	M-H	ISgroup_14_1_18	19.3	0.17
HMDB37906	2	100000	14_1	235.17	182.5	Multiple	235.17	0.04	Hernandulcin	C15H24O2	236.178	M-H	ISgroup_14_1_18	19.3	0.17
HMDB37393	2	100000	14_1	235.17	182.5	Multiple	235.17	0.04	(3xi7(11)Z)-7(11)-Copaene-412-diol	C15H24O2	236.178	M-H	ISgroup_14_1_18	19.3	0.17
HMDB36687	2	100000	14_1	235.17	182.5	Multiple	235.17	0.04	Tanavulgarol	C15H24O2	236.178	M-H	ISgroup_14_1_18	19.3	0.17
HMDB36680	2	100000	14_1	235.17	182.5	Multiple	235.17	0.04	Cyperolone	C15H24O2	236.178	M-H	ISgroup_14_1_18	19.3	0.17
HMDB36668	2	100000	14_1	235.17	182.5	Multiple	235.17	0.04	Humulene-8-hydroperoxide	C15H24O2	236.178	M-H	ISgroup_14_1_18	19.3	0.17
HMDB36549	2	100000	14_1	235.17	182.5	Multiple	235.17	0.04	Apotrichothecene	C15H24O2	236.178	M-H	ISgroup_14_1_18	19.3	0.17
HMDB36446	2	100000	14_1	235.17	182.5	Multiple	235.17	0.04	beta-Kessyl ketone	C15H24O2	236.178	M-H	ISgroup_14_1_18	19.3	0.17
HMDB35827	2	100000	14_1	235.17	182.5	Multiple	235.17	0.04	Aubergenone	C15H24O2	236.178	M-H	ISgroup_14_1_18	19.3	0.17
HMDB35648	2	100000	14_1	235.17	182.5	Multiple	235.17	0.04	Isolubimin	C15H24O2	236.178	M-H	ISgroup_14_1_18	19.3	0.17
HMDB35301	2	100000	14_1	235.17	182.5	Multiple	235.17	0.04	4alpha5alpha-Epoxy-11-eudesmen-3a-ol	C15H24O2	236.178	M-H	ISgroup_14_1_18	19.3	0.17
HMDB35147	2	100000	14_1	235.17	182.5	Multiple	235.17	0.04	Rishitinone	C15H24O2	236.178	M-H	ISgroup_14_1_18	19.3	0.17
HMDB35127	2	100000	14_1	235.17	182.5	Multiple	235.17	0.04	(-)-Myrtenyl isovalerate	C15H24O2	236.178	M-H	ISgroup_14_1_18	19.3	0.17
HMDB35040	2	100000	14_1	235.17	182.5	Multiple	235.17	0.04	7-Hydroxycostol	C15H24O2	236.178	M-H	ISgroup_14_1_18	19.3	0.17
HMDB35032	2	100000	14_1	235.17	182.5	Multiple	235.17	0.04	Epilubimin	C15H24O2	236.178	M-H	ISgroup_14_1_18	19.3	0.17
HMDB34722	2	100000	14_1	235.17	182.5	Multiple	235.17	0.04	3-Hydroxy-110-bisaboladien-9-one	C15H24O2	236.178	M-H	ISgroup_14_1_18	19.3	0.17
HMDB34714	2	100000	14_1	235.17	182.5	Multiple	235.17	0.04	Curdione	C15H24O2	236.178	M-H	ISgroup_14_1_18	19.3	0.17
HMDB33104	2	100000	14_1	235.17	182.5	Multiple	235.17	0.04	Calamensesquiterpinenol	C15H24O2	236.178	M-H	ISgroup_14_1_18	19.3	0.17
HMDB33083	2	100000	14_1	235.17	182.5	Multiple	235.17	0.04	(4S)-Dihydrocurcumenone	C15H24O2	236.178	M-H	ISgroup_14_1_18	19.3	0.17
HMDB32681	2	100000	14_1	235.17	182.5	Multiple	235.17	0.04	10alpha-45-Seco-11-eudesmene-45-dione	C15H24O2	236.178	M-H	ISgroup_14_1_18	19.3	0.17
HMDB32292	2	100000	14_1	235.17	182.5	Multiple	235.17	0.04	Geranyl tiglate	C15H24O2	236.178	M-H	ISgroup_14_1_18	19.3	0.17
HMDB32048	2	100000	14_1	235.17	182.5	Multiple	235.17	0.04	26-Di-tert-butyl-4-hydroxymethylphenol	C15H24O2	236.178	M-H	ISgroup_14_1_18	19.3	0.17
HMDB31348	2	100000	14_1	235.17	182.5	Multiple	235.17	0.04	Epiacorone	C15H24O2	236.178	M-H	ISgroup_14_1_18	19.3	0.17
HMDB30920	2	100000	14_1	235.17	182.5	Multiple	235.17	0.04	Acorusnol	C15H24O2	236.178	M-H	ISgroup_14_1_18	19.3	0.17
HMDB30916	2	100000	14_1	235.17	182.5	Multiple	235.17	0.04	2-Hydroxyacorenone	C15H24O2	236.178	M-H	ISgroup_14_1_18	19.3	0.17
HMDB30891	2	100000	14_1	235.17	182.5	Multiple	235.17	0.04	(2E6E)-1-Hydroxy-2610-farnesatrien-9-one	C15H24O2	236.178	M-H	ISgroup_14_1_18	19.3	0.17
HMDB02352	2	100000	14_1	235.17	182.5	Multiple	235.17	0.04	Capsidiol	C15H24O2	236.178	M-H	ISgroup_14_1_18	19.3	0.17
HMDB01885	0	0	14_1	236.009	33.2	Unique	236.01	0.42	3-Chlorotyrosine	C9H10ClNO3	215.035	M+Na-2H	ISgroup_14_1_1	19.7	0.009
HMDB59745	0	0	1_1	236.105	173.2	Multiple	236.106	1.82	N-Acetylaminooctanoic acid	C10H19NO3	201.136	M+Cl	ISgroup_1_15_11	20.4	0.105
HMDB41540	0	0	1_1	236.105	173.2	Multiple	236.106	1.82	N-(5-Methyl-3-oxohexyl)alanine	C10H19NO3	201.136	M+Cl	ISgroup_1_15_11	20.4	0.105
HMDB40381	0	0	1_1	236.105	173.2	Multiple	236.108	8.77	N-Methylschinifoline	C16H17NO2	255.126	M-H2O-H	ISgroup_1_15_11	20.4	0.105
HMDB13116	0	0	1_1	236.105	173.2	Multiple	236.106	1.82	Valproylglycine	C10H19NO3	201.136	M+Cl	ISgroup_1_15_11	20.4	0.105
HMDB00832	0	0	1_1	236.105	173.2	Multiple	236.106	1.82	Capryloylglycine	C10H19NO3	201.136	M+Cl	ISgroup_1_15_11	20.4	0.105
HMDB34046	2	100000	14_1	237.111	84.2	Multiple	237.113	9.57	1234-Tetramethoxy-5-(2-propenyl)benzene	C13H18O4	238.121	M-H	ISgroup_14_1_12	15	0.111
HMDB33191	2	100000	14_1	237.111	84.2	Multiple	237.113	9.57	2244-Tetramethyl-6-(1-oxopropyl)-135-cyclohexanetrione	C13H18O4	238.121	M-H	ISgroup_14_1_12	15	0.111
HMDB38256	2	100000	18_3	237.149	131.6	Unique	237.15	0.93	Geranyl acetoacetate	C14H22O3	238.157	M-H	ISgroup_18_1_15	22.5	0.149
HMDB41589	2	100000	40_1	237.186	183.6	Multiple	237.186	0.04	alpha-Kessyl alcohol	C15H26O2	238.193	M-H	ISgroup_40_6_19	18.4	0.186
HMDB40281	2	100000	40_1	237.186	183.6	Multiple	237.186	0.04	Geranyl valerate	C15H26O2	238.193	M-H	ISgroup_40_6_19	18.4	0.186
HMDB40273	2	100000	40_1	237.186	183.6	Multiple	237.186	0.04	Terpenyl isovalerate	C15H26O2	238.193	M-H	ISgroup_40_6_19	18.4	0.186
HMDB39745	2	100000	40_1	237.186	183.6	Multiple	237.186	0.04	(2E6E9xi)-Farnesol	C15H26O2	238.193	M-H	ISgroup_40_6_19	18.4	0.186
HMDB39130	2	100000	40_1	237.186	183.6	Multiple	237.186	0.04	Methyl (ZZ)-58-tetradecadienoate	C15H26O2	238.193	M-H	ISgroup_40_6_19	18.4	0.186
HMDB38250	2	100000	40_1	237.186	183.6	Multiple	237.186	0.04	Isobornyl isovalerate	C15H26O2	238.193	M-H	ISgroup_40_6_19	18.4	0.186
HMDB38248	2	100000	40_1	237.186	183.6	Multiple	237.186	0.04	Bornyl isovalerate	C15H26O2	238.193	M-H	ISgroup_40_6_19	18.4	0.186
HMDB38247	2	100000	40_1	237.186	183.6	Multiple	237.186	0.04	Bornyl valerate	C15H26O2	238.193	M-H	ISgroup_40_6_19	18.4	0.186
HMDB38197	2	100000	40_1	237.186	183.6	Multiple	237.186	0.04	alpha-Bisabolol oxide B	C15H26O2	238.193	M-H	ISgroup_40_6_19	18.4	0.186
HMDB38196	2	100000	40_1	237.186	183.6	Multiple	237.186	0.04	alpha-Bisabolol oxide A	C15H26O2	238.193	M-H	ISgroup_40_6_19	18.4	0.186
HMDB38138	2	100000	40_1	237.186	183.6	Multiple	237.186	0.04	alpha-Bisabolol oxide C	C15H26O2	238.193	M-H	ISgroup_40_6_19	18.4	0.186
HMDB38136	2	100000	40_1	237.186	183.6	Multiple	237.186	0.04	Curcumadiol	C15H26O2	238.193	M-H	ISgroup_40_6_19	18.4	0.186
HMDB37284	2	100000	40_1	237.186	183.6	Multiple	237.186	0.04	5(1-10)-Abeo-112-patchoulanediol	C15H26O2	238.193	M-H	ISgroup_40_6_19	18.4	0.186
HMDB37279	2	100000	40_1	237.186	183.6	Multiple	237.186	0.04	210-Bisaboladiene-14-diol	C15H26O2	238.193	M-H	ISgroup_40_6_19	18.4	0.186
HMDB37195	2	100000	40_1	237.186	183.6	Multiple	237.186	0.04	2-Propenyl cyclohexanehexanoate	C15H26O2	238.193	M-H	ISgroup_40_6_19	18.4	0.186
HMDB36880	2	100000	40_1	237.186	183.6	Multiple	237.186	0.04	169-Farnesatriene-311-diol	C15H26O2	238.193	M-H	ISgroup_40_6_19	18.4	0.186
HMDB36730	2	100000	40_1	237.186	183.6	Multiple	237.186	0.04	Tricyclohumuladiol	C15H26O2	238.193	M-H	ISgroup_40_6_19	18.4	0.186
HMDB36032	2	100000	40_1	237.186	183.6	Multiple	237.186	0.04	3beta-7-Drimene-311-diol	C15H26O2	238.193	M-H	ISgroup_40_6_19	18.4	0.186
HMDB35887	2	100000	40_1	237.186	183.6	Multiple	237.186	0.04	Germacrenone	C15H26O2	238.193	M-H	ISgroup_40_6_19	18.4	0.186
HMDB35287	2	100000	40_1	237.186	183.6	Multiple	237.186	0.04	Daucol	C15H26O2	238.193	M-H	ISgroup_40_6_19	18.4	0.186
HMDB34673	2	100000	40_1	237.186	183.6	Multiple	237.186	0.04	Calamendiol	C15H26O2	238.193	M-H	ISgroup_40_6_19	18.4	0.186
HMDB33228	2	100000	40_1	237.186	183.6	Multiple	237.186	0.04	Guaidiol	C15H26O2	238.193	M-H	ISgroup_40_6_19	18.4	0.186
HMDB32343	2	100000	40_1	237.186	183.6	Multiple	237.186	0.04	Isobornyl 2-methylbutyrate	C15H26O2	238.193	M-H	ISgroup_40_6_19	18.4	0.186
HMDB32291	2	100000	40_1	237.186	183.6	Multiple	237.186	0.04	Geranyl 2-methylbutyrate	C15H26O2	238.193	M-H	ISgroup_40_6_19	18.4	0.186
HMDB32209	2	100000	40_1	237.186	183.6	Multiple	237.186	0.04	Citronellyl trans-2-methyl-2-butenoate	C15H26O2	238.193	M-H	ISgroup_40_6_19	18.4	0.186
HMDB32054	2	100000	40_1	237.186	183.6	Multiple	237.186	0.04	alpha-Terpinyl pentanoate	C15H26O2	238.193	M-H	ISgroup_40_6_19	18.4	0.186
HMDB31384	2	100000	40_1	237.186	183.6	Multiple	237.186	0.04	beta-Kessyl alcohol	C15H26O2	238.193	M-H	ISgroup_40_6_19	18.4	0.186
HMDB31383	2	100000	40_1	237.186	183.6	Multiple	237.186	0.04	(3S4S6R7S)-110-Bisaboladiene-34-diol	C15H26O2	238.193	M-H	ISgroup_40_6_19	18.4	0.186
HMDB30428	2	100000	40_1	237.186	183.6	Multiple	237.186	0.04	Linalyl isovalerate	C15H26O2	238.193	M-H	ISgroup_40_6_19	18.4	0.186
HMDB29350	2	100000	40_1	237.186	183.6	Multiple	237.186	0.04	Geranyl 3-methylbutanoate	C15H26O2	238.193	M-H	ISgroup_40_6_19	18.4	0.186
HMDB60860	0	0	25_1	238.077	29.6	Multiple	238.075	8.53	OR-1855	C11H13N3O	203.106	M+Cl	ISgroup_25_1_8	24.7	0.077
HMDB13318	0	0	25_1	238.077	29.6	Multiple	238.075	8.53	Tryptophanamide	C11H13N3O	203.106	M+Cl	ISgroup_25_1_8	24.7	0.077
HMDB60066	0	0	18_1	238.153	128	Multiple	238.154	3.61	Spermic acid 1	C10H23N3O2	217.179	M+Na-2H	ISgroup_18_1_16	18.7	0.153
HMDB11150	0	0	18_1	238.153	128	Multiple	238.154	3.61	Deoxyhypusine	C10H23N3O2	217.179	M+Na-2H	ISgroup_18_1_16	18.7	0.153
HMDB37120	0	0	22_1	238.891	21.8	Unique	238.889	8.5	135-Trichloro-(2-methylsulfonyl)benzene	C7H5Cl3O2S	257.908	M-H2O-H	ISgroup_22_1_90	19.5	0.891
HMDB00192	2	100000	42_1	239.015	34.4	Unique	239.017	4.6	L-Cystine	C6H12N2O4S2	240.024	M-H	ISgroup_42_1_2	22.5	0.015
HMDB34007	0	0	1_1	239.022	34.4	Unique	239.025	9.25	(EE)-1-Chloro-311-tridecadiene-579-triyn-2-ol	C13H11ClO	218.05	M+Na-2H	ISgroup_1_1_3	20.8	0.022
HMDB33071	2	100000	11_1	239.06	224.1	Unique	239.06	2.97	Propyl 1-(propylsulfinyl)propyl disulfide	C9H20OS3	240.068	M-H	ISgroup_11_3_6	20.6	0.06
HMDB29954	2	100000	19_1	239.077	35.7	Unique	239.077	0.75	D-glycero-L-galacto-Octulose	C8H16O8	240.085	M-H	ISgroup_19_1_8	24.8	0.077
HMDB41317	0	0	25_1	239.085	27.7	Multiple	239.084	3.56	Cinnamyl isobutyrate	C13H16O2	204.115	M+Cl	ISgroup_25_1_9	19	0.085
HMDB41316	0	0	25_1	239.085	27.7	Multiple	239.084	3.56	Cinnamyl butyrate	C13H16O2	204.115	M+Cl	ISgroup_25_1_9	19	0.085
HMDB37721	0	0	25_1	239.085	27.7	Multiple	239.084	3.56	2-Phenylethyl 3-methyl-2-butenoate	C13H16O2	204.115	M+Cl	ISgroup_25_1_9	19	0.085
HMDB37703	0	0	25_1	239.085	27.7	Multiple	239.084	3.56	Isobutyl cinnamate	C13H16O2	204.115	M+Cl	ISgroup_25_1_9	19	0.085
HMDB37702	0	0	25_1	239.085	27.7	Multiple	239.084	3.56	Butyl cinnamate	C13H16O2	204.115	M+Cl	ISgroup_25_1_9	19	0.085
HMDB37628	0	0	25_1	239.085	27.7	Multiple	239.084	3.56	Phenethyl tiglate	C13H16O2	204.115	M+Cl	ISgroup_25_1_9	19	0.085
HMDB36224	0	0	25_1	239.085	27.7	Multiple	239.084	3.56	Benzyl 23-dimethyl-2-butenoate	C13H16O2	204.115	M+Cl	ISgroup_25_1_9	19	0.085
HMDB33379	0	0	25_1	239.085	27.7	Multiple	239.084	3.56	cis-3-Hexenyl benzoate	C13H16O2	204.115	M+Cl	ISgroup_25_1_9	19	0.085
HMDB31661	0	0	25_1	239.085	27.7	Multiple	239.084	3.56	3-Isovalidene-3alpha4-dihydrophthalide	C13H16O2	204.115	M+Cl	ISgroup_25_1_9	19	0.085
HMDB31553	0	0	25_1	239.085	27.7	Multiple	239.084	3.56	6-(1-Hydroxyethyl)-22-dimethyl-2H-1-benzopyran	C13H16O2	204.115	M+Cl	ISgroup_25_1_9	19	0.085
HMDB30904	0	0	25_1	239.085	27.7	Multiple	239.084	3.56	alphaalpha-Dimethylanisalacetone	C13H16O2	204.115	M+Cl	ISgroup_25_1_9	19	0.085
HMDB30770	0	0	25_1	239.085	27.7	Multiple	239.084	3.56	4-Hydroxy-3-(3-methyl-2-butenyl)acetophenone	C13H16O2	204.115	M+Cl	ISgroup_25_1_9	19	0.085
HMDB61112	2	100000	20_1	239.093	35.5	Multiple	239.093	0.17	3-Carboxy-4-methyl-5-propyl-2-furanpropionic acid	C12H16O5	240.1	M-H	ISgroup_20_1_10	22.7	0.093
HMDB41756	2	100000	20_1	239.093	35.5	Multiple	239.093	0.17	Isopropyl 3-(34-dihydroxyphenyl)-2-hydroxypropanoate	C12H16O5	240.1	M-H	ISgroup_20_1_10	22.7	0.093
HMDB38627	2	100000	20_1	239.093	35.5	Multiple	239.093	0.17	Ethyl 345-trimethoxybenzoate	C12H16O5	240.1	M-H	ISgroup_20_1_10	22.7	0.093
HMDB30254	2	100000	20_1	239.093	35.5	Multiple	239.093	0.17	3-(345-Trimethoxyphenyl)propanoic acid	C12H16O5	240.1	M-H	ISgroup_20_1_10	22.7	0.093
HMDB14862	2	100000	14_6	239.128	155.5	Unique	239.13	8.95	Imiquimod	C14H16N4	240.137	M-H	ISgroup_14_1_13	18.4	0.128
HMDB40997	2	100000	40_1	239.202	205.6	Multiple	239.202	0.63	155-Farnesanolide	C15H28O2	240.209	M-H	ISgroup_40_6_21	22.7	0.202
HMDB39715	2	100000	40_1	239.202	205.6	Multiple	239.202	0.63	Auberganol	C15H28O2	240.209	M-H	ISgroup_40_6_21	22.7	0.202
HMDB38954	2	100000	40_1	239.202	205.6	Multiple	239.202	0.63	Citronellyl isovalerate	C15H28O2	240.209	M-H	ISgroup_40_6_21	22.7	0.202
HMDB37229	2	100000	40_1	239.202	205.6	Multiple	239.202	0.63	Citronellyl pentanoate	C15H28O2	240.209	M-H	ISgroup_40_6_21	22.7	0.202
HMDB37211	2	100000	40_1	239.202	205.6	Multiple	239.202	0.63	Menthyl isovalerate	C15H28O2	240.209	M-H	ISgroup_40_6_21	22.7	0.202
HMDB37190	2	100000	40_1	239.202	205.6	Multiple	239.202	0.63	Rhodinyl isovalerate	C15H28O2	240.209	M-H	ISgroup_40_6_21	22.7	0.202
HMDB36426	2	100000	40_1	239.202	205.6	Multiple	239.202	0.63	Butyl undecylenate	C15H28O2	240.209	M-H	ISgroup_40_6_21	22.7	0.202
HMDB34455	2	100000	40_1	239.202	205.6	Multiple	239.202	0.63	Exaltolide	C15H28O2	240.209	M-H	ISgroup_40_6_21	22.7	0.202
HMDB32347	2	100000	40_1	239.202	205.6	Multiple	239.202	0.63	Isobutyl 10-undecenoate	C15H28O2	240.209	M-H	ISgroup_40_6_21	22.7	0.202
HMDB29765	2	100000	40_1	239.202	205.6	Multiple	239.202	0.63	9-Pentadecenoic acid	C15H28O2	240.209	M-H	ISgroup_40_6_21	22.7	0.202
HMDB29448	0	0	20_1	240.096	35.7	Unique	240.097	3.04	DL-Ornithino-L-alanine	C8H17N3O4	219.122	M+Na-2H	ISgroup_20_1_10	16.7	0.096
HMDB41797	0	0	28_1	240.945	115.4	Unique	240.944	5.48	24-Dichlorophenoxyacetic acid	C8H6Cl2O3	219.969	M+Na-2H	ISgroup_28_1_95	24.8	0.945
HMDB36187	0	0	1_1	241.023	55.2	Multiple	241.021	9.42	2-(2-Furanylmethyl)thio-6-methylpyrazine	C10H10N2OS	206.051	M+Cl	ISgroup_1_1_3	20.8	0.023
HMDB32414	0	0	1_1	241.023	55.2	Multiple	241.021	9.42	2-Methyl-3 or 5 or 6-(furfurylthio)pyrazine (mixture of isomers)	C10H10N2OS	206.051	M+Cl	ISgroup_1_1_3	20.8	0.023
HMDB14774	2	100000	14_1	241.063	156.3	Unique	241.064	2.36	Clofibrate	C12H15ClO3	242.071	M-H	ISgroup_14_1_7	15.7	0.063
HMDB40249	2	100000	38_1	241.092	65.2	Multiple	241.094	9.91	(SS)-Np-Histidinylalanine	C9H14N4O4	242.102	M-H	ISgroup_38_1_10	24.4	0.092
HMDB40248	2	100000	38_1	241.092	65.2	Multiple	241.094	9.91	(SS)-Nt-Histidinylalanine	C9H14N4O4	242.102	M-H	ISgroup_38_1_10	24.4	0.092
HMDB29953	2	100000	38_1	241.092	65.2	Multiple	241.093	4.36	D-erythro-D-galacto-octitol	C8H18O8	242.1	M-H	ISgroup_38_1_10	24.4	0.092
HMDB29041	2	100000	38_1	241.092	65.2	Multiple	241.094	9.91	Serinyl-Histidine	C9H14N4O4	242.102	M-H	ISgroup_38_1_10	24.4	0.092
HMDB28894	2	100000	38_1	241.092	65.2	Multiple	241.094	9.91	Histidinyl-Serine	C9H14N4O4	242.102	M-H	ISgroup_38_1_10	24.4	0.092
HMDB32370	2	100000	40_1	241.181	116.4	Multiple	241.181	0.66	L-Menthyl (RS)-3-hydroxybutyrate	C14H26O3	242.188	M-H	ISgroup_40_5_19	22.1	0.181
HMDB30982	2	100000	40_1	241.181	116.4	Multiple	241.181	0.66	6-Ketomyristic acid	C14H26O3	242.188	M-H	ISgroup_40_5_19	22.1	0.181
HMDB10730	2	100000	40_1	241.181	116.4	Multiple	241.181	0.66	3-Oxotetradecanoic acid	C14H26O3	242.188	M-H	ISgroup_40_5_19	22.1	0.181
HMDB59833	2	100000	40_1	241.217	225.5	Multiple	241.217	0.04	Ethyl tridecanoate	C15H30O2	242.225	M-H	ISgroup_40_6_22	25.3	0.217
HMDB59820	2	100000	40_1	241.217	225.5	Multiple	241.217	0.04	Isopropyllaurate	C15H30O2	242.225	M-H	ISgroup_40_6_22	25.3	0.217
HMDB41588	2	100000	40_1	241.217	225.5	Multiple	241.217	0.04	2610-Trimethyldodecanoic acid	C15H30O2	242.225	M-H	ISgroup_40_6_22	25.3	0.217
HMDB40998	2	100000	40_1	241.217	225.5	Multiple	241.217	0.04	7(14)-Farnesene-912-diol	C15H30O2	242.225	M-H	ISgroup_40_6_22	25.3	0.217
HMDB38907	2	100000	40_1	241.217	225.5	Multiple	241.217	0.04	3-Methylbutyl decanoate	C15H30O2	242.225	M-H	ISgroup_40_6_22	25.3	0.217
HMDB37306	2	100000	40_1	241.217	225.5	Multiple	241.217	0.04	Pentyl decanoate	C15H30O2	242.225	M-H	ISgroup_40_6_22	25.3	0.217
HMDB36220	2	100000	40_1	241.217	225.5	Multiple	241.217	0.04	Octyl heptanoate	C15H30O2	242.225	M-H	ISgroup_40_6_22	25.3	0.217
HMDB36218	2	100000	40_1	241.217	225.5	Multiple	241.217	0.04	Heptyl octanoate	C15H30O2	242.225	M-H	ISgroup_40_6_22	25.3	0.217
HMDB32328	2	100000	40_1	241.217	225.5	Multiple	241.217	0.04	Hexyl nonanoate	C15H30O2	242.225	M-H	ISgroup_40_6_22	25.3	0.217
HMDB32250	2	100000	40_1	241.217	225.5	Multiple	241.217	0.04	Dodecyl propionate	C15H30O2	242.225	M-H	ISgroup_40_6_22	25.3	0.217
HMDB30469	2	100000	40_1	241.217	225.5	Multiple	241.217	0.04	Methyl tetradecanoate	C15H30O2	242.225	M-H	ISgroup_40_6_22	25.3	0.217
HMDB00826	2	100000	40_1	241.217	225.5	Multiple	241.217	0.04	Pentadecanoic acid	C15H30O2	242.225	M-H	ISgroup_40_6_22	25.3	0.217
HMDB28815	0	0	11_1	242.056	156.5	Multiple	242.054	8.76	Glutamyl-Aspartate	C9H13N2O7	261.072	M-H2O-H	ISgroup_11_3_6	15.3	0.056
HMDB28752	0	0	11_1	242.056	156.5	Multiple	242.054	8.76	Aspartyl-Glutamate	C9H13N2O7	261.072	M-H2O-H	ISgroup_11_3_6	15.3	0.056
HMDB01458	2	100000	14_1	242.095	67.5	Unique	242.097	6.53	Biotin amide	C10H17N3O2S	243.104	M-H	ISgroup_14_1_10	17.7	0.095
HMDB13286	2	100000	14_1	242.176	244.4	Unique	242.176	1.03	N-Undecanoylglycine	C13H25NO3	243.183	M-H	ISgroup_14_1_18	16.6	0.176
HMDB39177	2	100000	14_1	243.053	156.5	Unique	243.051	9.38	1-O-Galloylglycerol	C10H12O7	244.058	M-H	ISgroup_14_1_6	14.9	0.053
HMDB00767	2	100000	14_1	243.062	33.4	Multiple	243.062	1.56	Pseudouridine	C9H12N2O6	244.07	M-H	ISgroup_14_1_7	24.1	0.062
HMDB00296	2	100000	14_1	243.062	33.4	Multiple	243.062	1.56	Uridine	C9H12N2O6	244.07	M-H	ISgroup_14_1_7	24.1	0.062
HMDB38548	2	100000	14_1	243.102	178.1	Multiple	243.103	1.52	Glandulone B	C15H16O3	244.11	M-H	ISgroup_14_1_11	14.8	0.102
HMDB34723	2	100000	14_1	243.102	178.1	Multiple	243.103	1.52	Encelin	C15H16O3	244.11	M-H	ISgroup_14_1_11	14.8	0.102
HMDB32641	2	100000	14_1	243.102	178.1	Multiple	243.103	1.52	Batatasin IV	C15H16O3	244.11	M-H	ISgroup_14_1_11	14.8	0.102
HMDB31925	2	100000	14_1	243.102	178.1	Multiple	243.103	1.52	5-Hydroxy-2-(5-methyl-1-oxo-4-hexenyl)benzofuran	C15H16O3	244.11	M-H	ISgroup_14_1_11	14.8	0.102
HMDB30731	2	100000	14_1	243.102	178.1	Multiple	243.103	1.52	3-(11-Dimethylallyl)herniarin	C15H16O3	244.11	M-H	ISgroup_14_1_11	14.8	0.102
HMDB30636	2	100000	14_1	243.102	178.1	Multiple	243.103	1.52	Batatasin III	C15H16O3	244.11	M-H	ISgroup_14_1_11	14.8	0.102
HMDB59850	2	100000	2_1	243.196	134.2	Multiple	243.197	0.66	Ethyl 3-hydroxydodecanoate	C14H28O3	244.204	M-H	ISgroup_2_24_20	21.9	0.196
HMDB32417	2	100000	2_1	243.196	134.2	Multiple	243.197	0.66	3-(L-Menthoxy)-2-methylpropane-12-diol	C14H28O3	244.204	M-H	ISgroup_2_24_20	21.9	0.196
HMDB10731	2	100000	2_1	243.196	134.2	Multiple	243.197	0.66	(R)-3-Hydroxy-tetradecanoic acid	C14H28O3	244.204	M-H	ISgroup_2_24_20	21.9	0.196
HMDB02261	2	100000	2_1	243.196	134.2	Multiple	243.197	0.66	2-Hydroxymyristic acid	C14H28O3	244.204	M-H	ISgroup_2_24_20	21.9	0.196
HMDB03332	0	0	14_1	245.012	32.6	Multiple	245.012	1.96	3-Methoxy-4-Hydroxyphenylglycol sulfate	C9H12O7S	264.03	M-H2O-H	ISgroup_14_1_2	21.5	0.012
HMDB00559	0	0	14_1	245.012	32.6	Multiple	245.012	1.96	3-Methoxy-4-hydroxyphenylethyleneglycol sulfate	C9H12O7S	264.03	M-H2O-H	ISgroup_14_1_2	21.5	0.012
HMDB34681	0	0	25_1	245.067	29.1	Unique	245.066	1.88	3-Hydroxy-4-butanolide	C10H16O8	264.085	M-H2O-H	ISgroup_25_1_7	20.5	0.067
HMDB29023	2	100000	1_1	245.097	36.1	Multiple	245.097	3.02	Prolyl-Methionine	C10H18N2O3S	246.104	M-H	ISgroup_1_1_10	24.3	0.097
HMDB28981	2	100000	1_1	245.097	36.1	Multiple	245.097	3.02	Methionyl-Proline	C10H18N2O3S	246.104	M-H	ISgroup_1_1_10	24.3	0.097
HMDB59717	2	100000	5_1	245.114	27.9	Multiple	245.114	0.33	Glu-Val	C10H18N2O5	246.122	M-H	ISgroup_5_1_12	17.4	0.114
HMDB28925	2	100000	5_1	245.114	27.9	Multiple	245.114	0.33	Leucyl-Aspartate	C10H18N2O5	246.122	M-H	ISgroup_5_1_12	17.4	0.114
HMDB28903	2	100000	5_1	245.114	27.9	Multiple	245.114	0.33	Isoleucyl-Aspartate	C10H18N2O5	246.122	M-H	ISgroup_5_1_12	17.4	0.114
HMDB28757	2	100000	5_1	245.114	27.9	Multiple	245.114	0.33	Aspartyl-Leucine	C10H18N2O5	246.122	M-H	ISgroup_5_1_12	17.4	0.114
HMDB28756	2	100000	5_1	245.114	27.9	Multiple	245.114	0.33	Aspartyl-Isoleucine	C10H18N2O5	246.122	M-H	ISgroup_5_1_12	17.4	0.114
HMDB11172	2	100000	5_1	245.114	27.9	Multiple	245.114	0.33	L-gamma-glutamyl-L-valine	C10H18N2O5	246.122	M-H	ISgroup_5_1_12	17.4	0.114
HMDB11166	2	100000	5_1	245.114	27.9	Multiple	245.114	0.33	L-beta-aspartyl-L-leucine	C10H18N2O5	246.122	M-H	ISgroup_5_1_12	17.4	0.114
HMDB60597	0	0	14_10	245.997	144.1	Unique	245.997	2.11	Desacetyl-nitazoxanide	C10H7N3O4S	265.016	M-H2O-H	ISgroup_14_1_100	20.2	0.997
HMDB01511	0	0	14_1	246.006	33.2	Unique	246.005	3.78	Phosphocreatine	C4H10N3O5P	211.036	M+Cl	ISgroup_14_1_1	19.7	0.006
HMDB28748	2	100000	25_1	246.075	32.2	Multiple	246.073	5.73	Aspartyl-Asparagine	C8H13N3O6	247.08	M-H	ISgroup_25_1_8	24.4	0.075
HMDB28727	2	100000	25_1	246.075	32.2	Multiple	246.073	5.73	Asparaginyl-Aspartate	C8H13N3O6	247.08	M-H	ISgroup_25_1_8	24.4	0.075
HMDB41788	2	100000	14_1	246.992	27.7	Unique	246.992	0.24	Vanillic acid 4-sulfate	C8H8O7S	247.999	M-H	ISgroup_14_1_100	18.7	0.992
HMDB32066	0	0	1_1	247.066	174.7	Multiple	247.064	6.35	Carbanilide	C13H12N2O	212.095	M+Cl	ISgroup_1_15_7	19	0.066
HMDB30311	0	0	1_1	247.066	174.7	Multiple	247.064	6.35	Harmine	C13H12N2O	212.095	M+Cl	ISgroup_1_15_7	19	0.066
HMDB28878	0	0	14_1	247.082	25.5	Multiple	247.081	4.82	Histidinyl-Alanine	C9H14N4O3	226.107	M+Na-2H	ISgroup_14_1_9	17.6	0.082
HMDB28689	0	0	14_1	247.082	25.5	Multiple	247.081	4.82	Alanyl-Histidine	C9H14N4O3	226.107	M+Na-2H	ISgroup_14_1_9	17.6	0.082
HMDB12482	0	0	14_1	247.082	25.5	Multiple	247.081	4.82	(6R)-6-(L-Erythro-12-Dihydroxypropyl)-5678-tetrahydro-4a-hydroxypterin	C9H14N4O3	226.107	M+Na-2H	ISgroup_14_1_9	17.6	0.082
HMDB00033	0	0	14_1	247.082	25.5	Multiple	247.081	4.82	Carnosine	C9H14N4O3	226.107	M+Na-2H	ISgroup_14_1_9	17.6	0.082
HMDB59729	0	0	18_1	247.094	32	Multiple	247.095	4.78	34-Methylenesebacic acid	C12H18O4	226.121	M+Na-2H	ISgroup_18_1_10	18.8	0.094
HMDB40705	0	0	18_1	247.094	32	Multiple	247.095	4.78	Allixin	C12H18O4	226.121	M+Na-2H	ISgroup_18_1_10	18.8	0.094
HMDB32422	0	0	13_1	248.054	35.7	Multiple	248.052	7.62	2-(4-Methyl-5-thiazolyl)ethyl isobutyrate	C10H15NO2S	213.082	M+Cl	ISgroup_13_1_6	23	0.054
HMDB32418	0	0	13_1	248.054	35.7	Multiple	248.052	7.62	2-(4-Methyl-5-thiazolyl)ethyl butanoate	C10H15NO2S	213.082	M+Cl	ISgroup_13_1_6	23	0.054
HMDB41188	2	100000	14_1	248.939	55.4	Unique	248.939	1.73	Bis(methylsulfonylmethyl) disulfide	C4H10O4S4	249.946	M-H	ISgroup_14_1_94	19.9	0.939
HMDB33269	0	0	2_1	248.96	49.6	Unique	248.96	2.13	5-(4-Chloro-3-hydroxy-1-butynyl)-22-bithiophene	C12H9ClOS2	267.978	M-H2O-H	ISgroup_2_1_97	27.1	0.96
HMDB37667	0	0	1_1	249.051	36.2	Multiple	249.053	9.32	o-Tolyl salicylate	C14H12O3	228.079	M+Na-2H	ISgroup_1_1_6	21.2	0.051
HMDB34270	0	0	1_1	249.051	36.2	Multiple	249.053	9.32	56-Dihydro-5-hydroxy-6-methyl-2H-pyran-2-one	C14H12O3	228.079	M+Na-2H	ISgroup_1_1_6	21.2	0.051
HMDB34257	0	0	1_1	249.051	36.2	Multiple	249.053	9.32	Seselin	C14H12O3	228.079	M+Na-2H	ISgroup_1_1_6	21.2	0.051
HMDB34118	0	0	1_1	249.051	36.2	Multiple	249.053	9.32	(Z)-Resveratrol	C14H12O3	228.079	M+Na-2H	ISgroup_1_1_6	21.2	0.051
HMDB32217	0	0	1_1	249.051	36.2	Multiple	249.053	9.32	24-Difurfurylfuran	C14H12O3	228.079	M+Na-2H	ISgroup_1_1_6	21.2	0.051
HMDB29818	0	0	1_1	249.051	36.2	Multiple	249.053	9.32	Benzyl salicylate	C14H12O3	228.079	M+Na-2H	ISgroup_1_1_6	21.2	0.051
HMDB15575	0	0	1_1	249.051	36.2	Multiple	249.053	9.32	Trioxsalen	C14H12O3	228.079	M+Na-2H	ISgroup_1_1_6	21.2	0.051
HMDB15497	0	0	1_1	249.051	36.2	Multiple	249.053	9.32	Oxybenzone	C14H12O3	228.079	M+Na-2H	ISgroup_1_1_6	21.2	0.051
HMDB15023	0	0	1_1	249.051	36.2	Multiple	249.051	1.49	Pemirolast	C10H8N6O	228.076	M+Na-2H	ISgroup_1_1_6	21.2	0.051
HMDB11679	0	0	1_1	249.051	36.2	Multiple	249.053	7.27	DHAP(6:0)	C9H17O7P	268.071	M-H2O-H	ISgroup_1_1_6	21.2	0.051
HMDB03747	0	0	1_1	249.051	36.2	Multiple	249.053	9.32	Resveratrol	C14H12O3	228.079	M+Na-2H	ISgroup_1_1_6	21.2	0.051
HMDB40754	2	100000	14_1	249.149	193.3	Multiple	249.15	0.52	(3beta8beta)-3-Hydroxy-7(11)-eremophilen-128-olide	C15H22O3	250.157	M-H	ISgroup_14_1_15	18.4	0.149
HMDB39644	2	100000	14_1	249.149	193.3	Multiple	249.15	0.52	Heliannuol A	C15H22O3	250.157	M-H	ISgroup_14_1_15	18.4	0.149
HMDB39635	2	100000	14_1	249.149	193.3	Multiple	249.15	0.52	Abscisic alcohol	C15H22O3	250.157	M-H	ISgroup_14_1_15	18.4	0.149
HMDB39156	2	100000	14_1	249.149	193.3	Multiple	249.15	0.52	3beta-Hydroxycinnamolide	C15H22O3	250.157	M-H	ISgroup_14_1_15	18.4	0.149
HMDB37559	2	100000	14_1	249.149	193.3	Multiple	249.15	0.52	Cadabicilone	C15H22O3	250.157	M-H	ISgroup_14_1_15	18.4	0.149
HMDB37529	2	100000	14_1	249.149	193.3	Multiple	249.15	0.52	Lactaronecatorin A	C15H22O3	250.157	M-H	ISgroup_14_1_15	18.4	0.149
HMDB37064	2	100000	14_1	249.149	193.3	Multiple	249.15	0.52	FS4 toxin	C15H22O3	250.157	M-H	ISgroup_14_1_15	18.4	0.149
HMDB36664	2	100000	14_1	249.149	193.3	Multiple	249.15	0.52	Ketopelenolide a	C15H22O3	250.157	M-H	ISgroup_14_1_15	18.4	0.149
HMDB36563	2	100000	14_1	249.149	193.3	Multiple	249.15	0.52	Valerenolic acid	C15H22O3	250.157	M-H	ISgroup_14_1_15	18.4	0.149
HMDB36550	2	100000	14_1	249.149	193.3	Multiple	249.15	0.52	3-Ketoapotrichothecene	C15H22O3	250.157	M-H	ISgroup_14_1_15	18.4	0.149
HMDB36037	2	100000	14_1	249.149	193.3	Multiple	249.15	0.52	13-Hydroxymarasmene	C15H22O3	250.157	M-H	ISgroup_14_1_15	18.4	0.149
HMDB36036	2	100000	14_1	249.149	193.3	Multiple	249.15	0.52	3beta-Dihydroxymarasmene	C15H22O3	250.157	M-H	ISgroup_14_1_15	18.4	0.149
HMDB35798	2	100000	14_1	249.149	193.3	Multiple	249.15	0.52	Piperdial	C15H22O3	250.157	M-H	ISgroup_14_1_15	18.4	0.149
HMDB35760	2	100000	14_1	249.149	193.3	Multiple	249.15	0.52	3-Hydroxytrichothecene	C15H22O3	250.157	M-H	ISgroup_14_1_15	18.4	0.149
HMDB35358	2	100000	14_1	249.149	193.3	Multiple	249.15	0.52	Ketosantalic acid	C15H22O3	250.157	M-H	ISgroup_14_1_15	18.4	0.149
HMDB35148	2	100000	14_1	249.149	193.3	Multiple	249.15	0.52	(6beta8alpha)-6-Hydroxy-7(11)-eremophilen-128-olide	C15H22O3	250.157	M-H	ISgroup_14_1_15	18.4	0.149
HMDB35137	2	100000	14_1	249.149	193.3	Multiple	249.15	0.52	Heliannuol D	C15H22O3	250.157	M-H	ISgroup_14_1_15	18.4	0.149
HMDB35117	2	100000	14_1	249.149	193.3	Multiple	249.15	0.52	(3beta6beta)-Furanoeremophilane-36-diol	C15H22O3	250.157	M-H	ISgroup_14_1_15	18.4	0.149
HMDB34721	2	100000	14_1	249.149	193.3	Multiple	249.15	0.52	Procurcumadiol	C15H22O3	250.157	M-H	ISgroup_14_1_15	18.4	0.149
HMDB31901	2	100000	14_1	249.149	193.3	Multiple	249.15	0.52	Blennin A	C15H22O3	250.157	M-H	ISgroup_14_1_15	18.4	0.149
HMDB30917	2	100000	14_1	249.149	193.3	Multiple	249.15	0.52	1-Hydroxyacorenone	C15H22O3	250.157	M-H	ISgroup_14_1_15	18.4	0.149
HMDB15371	2	100000	14_1	249.149	193.3	Multiple	249.15	0.52	Gemfibrozil	C15H22O3	250.157	M-H	ISgroup_14_1_15	18.4	0.149
HMDB37712	2	100000	40_1	249.186	175.7	Multiple	249.186	0.48	22-Bis(2-methylpropoxy)ethylbenzene	C16H26O2	250.193	M-H	ISgroup_40_6_19	23.3	0.186
HMDB37631	2	100000	40_1	249.186	175.7	Multiple	249.186	0.48	3-Methyl-alpha-ionyl acetate	C16H26O2	250.193	M-H	ISgroup_40_6_19	23.3	0.186
HMDB35293	2	100000	40_1	249.186	175.7	Multiple	249.186	0.48	Norambreinolide	C16H26O2	250.193	M-H	ISgroup_40_6_19	23.3	0.186
HMDB13267	0	0	14_1	250.144	200	Unique	250.142	8.12	N-Decanoylglycine	C12H23NO3	229.168	M+Na-2H	ISgroup_14_1_15	22.7	0.144
HMDB59661	2	100000	14_1	251.128	80.2	Multiple	251.129	1.83	QH(2)	C14H20O4	252.136	M-H	ISgroup_14_1_13	17.5	0.128
HMDB36047	2	100000	14_1	251.128	80.2	Multiple	251.129	1.83	3alpha-Hydroxyoreadone	C14H20O4	252.136	M-H	ISgroup_14_1_13	17.5	0.128
HMDB33197	2	100000	14_1	251.128	80.2	Multiple	251.129	1.83	2244-Tetramethyl-6-(1-oxobutyl)-135-cyclohexanetrione	C14H20O4	252.136	M-H	ISgroup_14_1_13	17.5	0.128
HMDB40685	2	100000	3_1	251.165	201	Multiple	251.165	0.64	23-Dihydroabscisic alcohol	C15H24O3	252.173	M-H	ISgroup_3_2_17	20	0.165
HMDB38502	2	100000	3_1	251.165	201	Multiple	251.165	0.64	Bisacurone B	C15H24O3	252.173	M-H	ISgroup_3_2_17	20	0.165
HMDB37969	2	100000	3_1	251.165	201	Multiple	251.165	0.64	Urodiolenone	C15H24O3	252.173	M-H	ISgroup_3_2_17	20	0.165
HMDB37063	2	100000	3_1	251.165	201	Multiple	251.165	0.64	Toxin FS2	C15H24O3	252.173	M-H	ISgroup_3_2_17	20	0.165
HMDB36663	2	100000	3_1	251.165	201	Multiple	251.165	0.64	Hydroxypelenolide	C15H24O3	252.173	M-H	ISgroup_3_2_17	20	0.165
HMDB36448	2	100000	3_1	251.165	201	Multiple	251.165	0.64	Zedoarondiol	C15H24O3	252.173	M-H	ISgroup_3_2_17	20	0.165
HMDB35767	2	100000	3_1	251.165	201	Multiple	251.165	0.64	Piperalol	C15H24O3	252.173	M-H	ISgroup_3_2_17	20	0.165
HMDB35729	2	100000	3_1	251.165	201	Multiple	251.165	0.64	Dihydromyoporone	C15H24O3	252.173	M-H	ISgroup_3_2_17	20	0.165
HMDB35613	2	100000	3_1	251.165	201	Multiple	251.165	0.64	Epioxylubimin	C15H24O3	252.173	M-H	ISgroup_3_2_17	20	0.165
HMDB35597	2	100000	3_1	251.165	201	Multiple	251.165	0.64	alpha-Carissanol	C15H24O3	252.173	M-H	ISgroup_3_2_17	20	0.165
HMDB35309	2	100000	3_1	251.165	201	Multiple	251.165	0.64	6alpha-Carissanol	C15H24O3	252.173	M-H	ISgroup_3_2_17	20	0.165
HMDB34574	2	100000	3_1	251.165	201	Multiple	251.165	0.64	Apotrichodiol	C15H24O3	252.173	M-H	ISgroup_3_2_17	20	0.165
HMDB33149	2	100000	3_1	251.165	201	Multiple	251.165	0.64	(4R5S7R11R)-1112-Dihydroxy-1(10)-spirovetiven-2-one	C15H24O3	252.173	M-H	ISgroup_3_2_17	20	0.165
HMDB32122	2	100000	3_1	251.165	201	Multiple	251.165	0.64	3(4-5)-Abeo-411:412-diepoxy-3-eudesmanol	C15H24O3	252.173	M-H	ISgroup_3_2_17	20	0.165
HMDB30919	2	100000	3_1	251.165	201	Multiple	251.165	0.64	Acorusdiol	C15H24O3	252.173	M-H	ISgroup_3_2_17	20	0.165
HMDB30918	2	100000	3_1	251.165	201	Multiple	251.165	0.64	1-Hydroxyepiacorone	C15H24O3	252.173	M-H	ISgroup_3_2_17	20	0.165
HMDB39131	2	100000	40_1	251.202	200.5	Multiple	251.202	0.2	Ethyl (ZZ)-58-tetradecadienoate	C16H28O2	252.209	M-H	ISgroup_40_6_21	24.7	0.202
HMDB38255	2	100000	40_1	251.202	200.5	Multiple	251.202	0.2	Geranyl 2-ethylbutyrate	C16H28O2	252.209	M-H	ISgroup_40_6_21	24.7	0.202
HMDB37805	2	100000	40_1	251.202	200.5	Multiple	251.202	0.2	D6-Ambrettolide	C16H28O2	252.209	M-H	ISgroup_40_6_21	24.7	0.202
HMDB32340	2	100000	40_1	251.202	200.5	Multiple	251.202	0.2	Isoambrettolide	C16H28O2	252.209	M-H	ISgroup_40_6_21	24.7	0.202
HMDB31086	2	100000	40_1	251.202	200.5	Multiple	251.202	0.2	(Z)-7-Hexadecen-116-olide	C16H28O2	252.209	M-H	ISgroup_40_6_21	24.7	0.202
HMDB30429	2	100000	40_1	251.202	200.5	Multiple	251.202	0.2	Linalyl hexanoate	C16H28O2	252.209	M-H	ISgroup_40_6_21	24.7	0.202
HMDB29351	2	100000	40_1	251.202	200.5	Multiple	251.202	0.2	Geranyl hexanoate	C16H28O2	252.209	M-H	ISgroup_40_6_21	24.7	0.202
HMDB00477	2	100000	40_1	251.202	200.5	Multiple	251.202	0.2	7Z10Z-Hexadecadienoic acid	C16H28O2	252.209	M-H	ISgroup_40_6_21	24.7	0.202
HMDB15150	2	100000	13_1	252.046	36.5	Unique	252.045	5.12	Sulfamethoxazole	C10H11N3O3S	253.052	M-H	ISgroup_13_1_5	21.7	0.046
HMDB60603	2	100000	14_1	253.03	35.9	Unique	253.029	5.97	N-acetyl zonisamide	C10H10N2O4S	254.036	M-H	ISgroup_14_1_4	19.7	0.03
HMDB29393	0	0	8_1	253.078	65.6	Multiple	253.081	9.88	L-N-(3-Carboxypropyl)glutamine	C9H16N2O5	232.106	M+Na-2H	ISgroup_8_1_8	19.5	0.078
HMDB29123	0	0	8_1	253.078	65.6	Multiple	253.081	9.88	Valyl-Aspartate	C9H16N2O5	232.106	M+Na-2H	ISgroup_8_1_8	19.5	0.078
HMDB29062	0	0	8_1	253.078	65.6	Multiple	253.081	9.88	Threoninyl-Hydroxyproline	C9H16N2O5	232.106	M+Na-2H	ISgroup_8_1_8	19.5	0.078
HMDB28873	0	0	8_1	253.078	65.6	Multiple	253.081	9.88	Hydroxyprolyl-Threonine	C9H16N2O5	232.106	M+Na-2H	ISgroup_8_1_8	19.5	0.078
HMDB28766	0	0	8_1	253.078	65.6	Multiple	253.081	9.88	Aspartyl-Valine	C9H16N2O5	232.106	M+Na-2H	ISgroup_8_1_8	19.5	0.078
HMDB12161	0	0	8_1	253.078	65.6	Multiple	253.081	9.88	4-(Glutamylamino) butanoate	C9H16N2O5	232.106	M+Na-2H	ISgroup_8_1_8	19.5	0.078
HMDB01199	0	0	8_1	253.078	65.6	Multiple	253.081	9.88	N2-Succinyl-L-ornithine	C9H16N2O5	232.106	M+Na-2H	ISgroup_8_1_8	19.5	0.078
HMDB60670	2	100000	14_1	253.083	50	Multiple	253.083	0.32	2-Hydroxyfelbamate	C11H14N2O5	254.09	M-H	ISgroup_14_1_9	17.9	0.083
HMDB60669	2	100000	14_1	253.083	50	Multiple	253.083	0.32	p-Hydroxyfelbamate	C11H14N2O5	254.09	M-H	ISgroup_14_1_9	17.9	0.083
HMDB29445	2	100000	14_1	253.083	50	Multiple	253.083	0.32	L-Agaridoxin	C11H14N2O5	254.09	M-H	ISgroup_14_1_9	17.9	0.083
HMDB38664	2	100000	14_1	253.093	34.8	Multiple	253.093	0.12	(2R)-1-O-beta-D-Galactopyranosylglycerol	C9H18O8	254.1	M-H	ISgroup_14_1_10	21.9	0.093
HMDB14789	2	100000	14_1	253.093	34.8	Multiple	253.094	5.41	Dyphylline	C10H14N4O4	254.102	M-H	ISgroup_14_1_10	21.9	0.093
HMDB06790	2	100000	14_1	253.093	34.8	Multiple	253.093	0.12	Galactosylglycerol	C9H18O8	254.1	M-H	ISgroup_14_1_10	21.9	0.093
HMDB11684	0	0	40_1	253.192	216.5	Unique	253.192	3.4	N(6)-(Octanoyl)lysine	C14H28N2O3	272.21	M-H2O-H	ISgroup_40_6_20	16.5	0.192
HMDB60082	2	100000	40_2	253.217	217.5	Multiple	253.217	0.2	Hexadecenoate (n-C16:1)	C16H30O2	254.225	M-H	ISgroup_40_6_22	29	0.217
HMDB41422	2	100000	40_2	253.217	217.5	Multiple	253.217	0.2	(Z)-14-Methyl-6-pentadecenoic acid	C16H30O2	254.225	M-H	ISgroup_40_6_22	29	0.217
HMDB38958	2	100000	40_2	253.217	217.5	Multiple	253.217	0.2	Citronellyl hexanoate	C16H30O2	254.225	M-H	ISgroup_40_6_22	29	0.217
HMDB37647	2	100000	40_2	253.217	217.5	Multiple	253.217	0.2	(E)-11-Hexadecenoic acid	C16H30O2	254.225	M-H	ISgroup_40_6_22	29	0.217
HMDB35877	2	100000	40_2	253.217	217.5	Multiple	253.217	0.2	(Z)-13-Hexadecenoic acid	C16H30O2	254.225	M-H	ISgroup_40_6_22	29	0.217
HMDB33791	2	100000	40_2	253.217	217.5	Multiple	253.217	0.2	(E)-3-Hexadecenoic acid	C16H30O2	254.225	M-H	ISgroup_40_6_22	29	0.217
HMDB32638	2	100000	40_2	253.217	217.5	Multiple	253.217	0.2	(Z)-5-Hexadecenoic acid	C16H30O2	254.225	M-H	ISgroup_40_6_22	29	0.217
HMDB31711	2	100000	40_2	253.217	217.5	Multiple	253.217	0.2	15-Hexadecanolide	C16H30O2	254.225	M-H	ISgroup_40_6_22	29	0.217
HMDB31145	2	100000	40_2	253.217	217.5	Multiple	253.217	0.2	5-Dodecyldihydro-2(3H)-furanone	C16H30O2	254.225	M-H	ISgroup_40_6_22	29	0.217
HMDB31053	2	100000	40_2	253.217	217.5	Multiple	253.217	0.2	(E)-6-Hexadecenoic acid	C16H30O2	254.225	M-H	ISgroup_40_6_22	29	0.217
HMDB12328	2	100000	40_2	253.217	217.5	Multiple	253.217	0.2	Palmitelaidic acid	C16H30O2	254.225	M-H	ISgroup_40_6_22	29	0.217
HMDB10735	2	100000	40_2	253.217	217.5	Multiple	253.217	0.2	Trans-Hexa-dec-2-enoic acid	C16H30O2	254.225	M-H	ISgroup_40_6_22	29	0.217
HMDB03229	2	100000	40_2	253.217	217.5	Multiple	253.217	0.2	Palmitoleic acid	C16H30O2	254.225	M-H	ISgroup_40_6_22	29	0.217
HMDB02186	2	100000	40_2	253.217	217.5	Multiple	253.217	0.2	Hypogeic acid	C16H30O2	254.225	M-H	ISgroup_40_6_22	29	0.217
HMDB41105	2	100000	40_1	253.292	215.9	Multiple	253.29	6.08	6-Methylheptadecane	C18H38	254.297	M-H	ISgroup_40_6_30	20.9	0.292
HMDB33721	2	100000	40_1	253.292	215.9	Multiple	253.29	6.08	Octadecane	C18H38	254.297	M-H	ISgroup_40_6_30	20.9	0.292
HMDB60691	0	0	4_1	254.961	103.5	Multiple	254.963	7.65	Isophosphamide mustard	C4H11Cl2N2O2P	219.994	M+Cl	ISgroup_4_2_97	22.9	0.961
HMDB60689	0	0	4_1	254.961	103.5	Multiple	254.963	7.65	Phosphoramide mustard	C4H11Cl2N2O2P	219.994	M+Cl	ISgroup_4_2_97	22.9	0.961
HMDB14026	0	0	4_1	254.961	103.5	Multiple	254.961	1.14	p-Chlorobenzene sulfonyl urea	C7H7ClN2O3S	233.987	M+Na-2H	ISgroup_4_2_97	22.9	0.961
HMDB60649	2	100000	22_1	254.982	28	Unique	254.982	0.12	Ascorbic acid-2-sulfate	C6H8O9S	255.989	M-H	ISgroup_22_1_99	23.3	0.982
HMDB34453	0	0	15_1	254.994	34	Multiple	254.992	9.06	4-22-Bithiophen-5-yl-3-butyn-1-ol	C12H10OS2	234.017	M+Na-2H	ISgroup_15_1_100	22.1	0.994
HMDB12236	0	0	15_1	254.994	34	Multiple	254.994	0.12	Imidazole acetol-phosphate	C6H9N2O5P	220.025	M+Cl	ISgroup_15_1_100	22.1	0.994
HMDB29148	0	0	20_1	255.087	28.6	Multiple	255.086	6.55	Gamma-glutamyl-Glutamate	C10H16N3O6	274.104	M-H2O-H	ISgroup_20_1_9	18.2	0.087
HMDB28833	0	0	20_1	255.087	28.6	Multiple	255.086	6.55	Glutamyl-Gamma-glutamate	C10H16N3O6	274.104	M-H2O-H	ISgroup_20_1_9	18.2	0.087
HMDB28817	0	0	20_1	255.087	28.6	Multiple	255.086	6.55	Glutamyl-Glutamine	C10H16N3O6	274.104	M-H2O-H	ISgroup_20_1_9	18.2	0.087
HMDB28796	0	0	20_1	255.087	28.6	Multiple	255.086	6.55	Glutaminyl-Glutamate	C10H16N3O6	274.104	M-H2O-H	ISgroup_20_1_9	18.2	0.087
HMDB15190	2	100000	38_1	255.107	61	Unique	255.106	3.61	Echothiophate	C9H23NO3PS	256.114	M-H	ISgroup_38_1_11	19.6	0.107
HMDB40352	2	100000	14_1	255.124	29.8	Multiple	255.124	1.69	2-4-(3-Hydroxypropyl)-2-methoxyphenoxy-13-propanediol	C13H20O5	256.131	M-H	ISgroup_14_1_13	20.6	0.124
HMDB31772	2	100000	14_1	255.124	29.8	Multiple	255.124	1.69	1-Methoxy-1-(245-trimethoxyphenyl)-2-propanol	C13H20O5	256.131	M-H	ISgroup_14_1_13	20.6	0.124
HMDB00394	0	0	40_1	255.157	235.8	Unique	255.16	9.29	3-Hydroxytetradecanedioic acid	C14H26O5	274.178	M-H2O-H	ISgroup_40_6_16	23.9	0.157
HMDB40904	2	100000	21_1	255.197	142.7	Unique	255.197	0.12	Ipomeatetrahydrofuran	C15H28O3	256.204	M-H	ISgroup_21_1_20	19.3	0.197
HMDB41082	0	0	40_1	255.208	236.1	Unique	255.209	5.96	(5Z8Z)-158-Heptadecatriene	C17H30	234.235	M+Na-2H	ISgroup_40_6_21	19.4	0.208
HMDB60083	2	100000	40_3	255.233	237.5	Multiple	255.233	0.31	Hexadecanoate (n-C16:0)	C16H32O2	256.24	M-H	ISgroup_40_6_24	30.6	0.233
HMDB36210	2	100000	40_3	255.233	237.5	Multiple	255.233	0.31	Dodecyl 2-methylpropanoate	C16H32O2	256.24	M-H	ISgroup_40_6_24	30.6	0.233
HMDB34153	2	100000	40_3	255.233	237.5	Multiple	255.233	0.31	Ethyl tetradecanoate	C16H32O2	256.24	M-H	ISgroup_40_6_24	30.6	0.233
HMDB33166	2	100000	40_3	255.233	237.5	Multiple	255.233	0.31	Octyl octanoate	C16H32O2	256.24	M-H	ISgroup_40_6_24	30.6	0.233
HMDB32324	2	100000	40_3	255.233	237.5	Multiple	255.233	0.31	Hexyl decanoate	C16H32O2	256.24	M-H	ISgroup_40_6_24	30.6	0.233
HMDB32249	2	100000	40_3	255.233	237.5	Multiple	255.233	0.31	Dodecyl butyrate	C16H32O2	256.24	M-H	ISgroup_40_6_24	30.6	0.233
HMDB32065	2	100000	40_3	255.233	237.5	Multiple	255.233	0.31	Butyl dodecanoate	C16H32O2	256.24	M-H	ISgroup_40_6_24	30.6	0.233
HMDB31068	2	100000	40_3	255.233	237.5	Multiple	255.233	0.31	Isopalmitic acid	C16H32O2	256.24	M-H	ISgroup_40_6_24	30.6	0.233
HMDB02396	2	100000	40_3	255.233	237.5	Multiple	255.233	0.31	Trimethyltridecanoic acid	C16H32O2	256.24	M-H	ISgroup_40_6_24	30.6	0.233
HMDB00220	2	100000	40_3	255.233	237.5	Multiple	255.233	0.31	Palmitic acid	C16H32O2	256.24	M-H	ISgroup_40_6_24	30.6	0.233
HMDB41468	2	100000	14_1	256.059	31	Unique	256.062	8.71	135-Trihydroxy-10-methylacridone	C14H11NO4	257.069	M-H	ISgroup_14_1_6	22.7	0.059
HMDB39229	2	100000	31_1	256.094	28.5	Multiple	256.094	1.02	Pyro-L-glutaminyl-L-glutamine	C10H15N3O5	257.101	M-H	ISgroup_31_1_10	19.7	0.094
HMDB00982	2	100000	31_1	256.094	28.5	Multiple	256.094	1.02	5-Methylcytidine	C10H15N3O5	257.101	M-H	ISgroup_31_1_10	19.7	0.094
HMDB00086	2	100000	31_1	256.094	28.5	Multiple	256.096	7.5	Glycerophosphocholine	C8H20NO6P	257.103	M-H	ISgroup_31_1_10	19.7	0.094
HMDB39125	2	100000	15_1	256.132	32.8	Unique	256.134	7.89	Coumaperine	C16H19NO2	257.142	M-H	ISgroup_15_1_14	21.3	0.132
HMDB15037	0	0	14_1	257.066	69.1	Unique	257.066	0.19	Didanosine	C10H12N4O3	236.091	M+Na-2H	ISgroup_14_1_7	18.3	0.066
HMDB59866	2	100000	14_1	257.212	151.2	Multiple	257.212	0.19	Ethyl 3-hydroxytridecanoate	C15H30O3	258.219	M-H	ISgroup_14_1_22	19.3	0.212
HMDB31061	2	100000	14_1	257.212	151.2	Multiple	257.212	0.19	10-Hydroxymyristic acid methyl ester	C15H30O3	258.219	M-H	ISgroup_14_1_22	19.3	0.212
HMDB41708	2	100000	34_1	258.992	27.1	Multiple	258.992	0.19	Caffeic acid 4-sulfate	C9H8O7S	259.999	M-H	ISgroup_34_1_100	18	0.992
HMDB41706	2	100000	34_1	258.992	27.1	Multiple	258.992	0.19	Caffeic acid 3-sulfate	C9H8O7S	259.999	M-H	ISgroup_34_1_100	18	0.992
HMDB36375	0	0	14_1	259.028	33.6	Multiple	259.027	5.6	2-Propenyl 1-(propylsulfinyl)propyl disulfide	C9H18OS3	238.052	M+Na-2H	ISgroup_14_1_3	18.8	0.028
HMDB36370	0	0	14_1	259.028	33.6	Multiple	259.027	5.6	1-(2-Propenylsulfinyl)propyl propyl disulfide	C9H18OS3	238.052	M+Na-2H	ISgroup_14_1_3	18.8	0.028
HMDB33557	0	0	14_1	259.028	33.6	Multiple	259.026	9.73	()-6-Chlorotryptophan	C11H11ClN2O2	238.051	M+Na-2H	ISgroup_14_1_3	18.8	0.028
HMDB33074	0	0	14_1	259.028	33.6	Multiple	259.027	5.6	1-(1-Propenylsulfinyl)propyl propyl disulfide	C9H18OS3	238.052	M+Na-2H	ISgroup_14_1_3	18.8	0.028
HMDB33073	0	0	14_1	259.028	33.6	Multiple	259.027	5.6	1-Propenyl 1-(propylsulfinyl)propyl disulfide	C9H18OS3	238.052	M+Na-2H	ISgroup_14_1_3	18.8	0.028
HMDB30400	0	0	14_1	259.028	33.6	Multiple	259.026	9.73	L-4-Chlorotryptophan	C11H11ClN2O2	238.051	M+Na-2H	ISgroup_14_1_3	18.8	0.028
HMDB11171	2	100000	5_1	259.13	27.6	Multiple	259.13	0.85	L-gamma-glutamyl-L-leucine	C11H20N2O5	260.137	M-H	ISgroup_5_1_13	17.8	0.13
HMDB11170	2	100000	5_1	259.13	27.6	Multiple	259.13	0.85	L-gamma-glutamyl-L-isoleucine	C11H20N2O5	260.137	M-H	ISgroup_5_1_13	17.8	0.13
HMDB29145	2	100000	5_1	260.089	27.6	Multiple	260.089	0.73	Gamma-glutamyl-Aspartate	C9H15N3O6	261.096	M-H	ISgroup_5_1_9	17.9	0.089
HMDB28793	2	100000	5_1	260.089	27.6	Multiple	260.089	0.73	Glutaminyl-Aspartate	C9H15N3O6	261.096	M-H	ISgroup_5_1_9	17.9	0.089
HMDB28767	2	100000	5_1	260.089	27.6	Multiple	260.089	0.73	Aspartyl-Gamma-glutamate	C9H15N3O6	261.096	M-H	ISgroup_5_1_9	17.9	0.089
HMDB28751	2	100000	5_1	260.089	27.6	Multiple	260.089	0.73	Aspartyl-Glutamine	C9H15N3O6	261.096	M-H	ISgroup_5_1_9	17.9	0.089
HMDB61117	2	100000	14_1	261.007	29	Multiple	261.007	0.31	3-(35-dihydroxyphenyl)-1-propanoic acid sulphate	C9H10O7S	262.015	M-H	ISgroup_14_1_1	19.9	0.007
HMDB59967	2	100000	14_1	261.007	29	Multiple	261.007	0.31	3-hydroxy-3-(3-hydroxyphenyl)propanoic acid-O-sulphate	C9H10O7S	262.015	M-H	ISgroup_14_1_1	19.9	0.007
HMDB41721	2	100000	14_1	261.007	29	Multiple	261.007	0.31	Dihydrocaffeic acid 3-sulfate	C9H10O7S	262.015	M-H	ISgroup_14_1_1	19.9	0.007
HMDB41648	2	100000	14_1	261.007	29	Multiple	261.007	0.31	2-Hydroxy-4-methoxyacetophenone 5-sulfate	C9H10O7S	262.015	M-H	ISgroup_14_1_1	19.9	0.007
HMDB11719	2	100000	14_1	261.007	29	Multiple	261.007	0.31	Homovanillic acid sulfate	C9H10O7S	262.015	M-H	ISgroup_14_1_1	19.9	0.007
HMDB32644	2	100000	36_1	261.041	34.7	Multiple	261.04	1.84	Maclurin	C13H10O6	262.048	M-H	ISgroup_36_1_5	23.6	0.041
HMDB13924	2	100000	36_1	261.041	34.7	Multiple	261.038	9.54	Thienodihydropyridinium	C14H13ClNS	262.046	M-H	ISgroup_36_1_5	23.6	0.041
HMDB30419	2	100000	14_1	261.073	27.2	Multiple	261.073	0.15	Ng-L-Glutamyl-L-aspartic acid	C9H14N2O7	262.08	M-H	ISgroup_14_1_8	17	0.073
HMDB30413	2	100000	14_1	261.073	27.2	Multiple	261.073	0.15	Na-L-Glutamyl-L-aspartic acid	C9H14N2O7	262.08	M-H	ISgroup_14_1_8	17	0.073
HMDB11164	2	100000	14_1	261.073	27.2	Multiple	261.073	0.15	L-beta-aspartyl-L-glutamic acid	C9H14N2O7	262.08	M-H	ISgroup_14_1_8	17	0.073
HMDB29437	2	100000	14_1	261.111	87.6	Unique	261.109	5.25	Nopalinic acid	C10H18N2O6	262.116	M-H	ISgroup_14_1_12	16.1	0.111
HMDB06794	0	0	14_1	262.013	27.6	Unique	262.012	0.73	5-(2-Carboxyethyl)-46-Dihydroxypicolinate	C9H9NO6	227.043	M+Cl	ISgroup_14_1_2	15.8	0.013
HMDB60266	0	0	2_1	262.976	52.1	Multiple	262.976	0.11	23-Diketo-5-methylthio-1-phosphopentane	C6H11O6PS	242.001	M+Na-2H	ISgroup_2_1_98	28.5	0.976
HMDB59620	0	0	2_1	262.976	52.1	Multiple	262.976	0.11	5-(methylthio)-23-Dioxopentyl phosphate	C6H11O6PS	242.001	M+Na-2H	ISgroup_2_1_98	28.5	0.976
HMDB29735	0	0	2_1	262.976	52.1	Multiple	262.976	0.19	5-Ethynyl-5-(1-propynyl)-22-bithiophene	C13H8S2	228.007	M+Cl	ISgroup_2_1_98	28.5	0.976
HMDB61136	2	100000	15_1	263.103	31.3	Multiple	263.104	1.22	di-Hydroxymelatonin	C13H16N2O4	264.111	M-H	ISgroup_15_1_11	25.4	0.103
HMDB06344	2	100000	15_1	263.103	31.3	Multiple	263.104	1.22	Alpha-N-Phenylacetyl-L-glutamine	C13H16N2O4	264.111	M-H	ISgroup_15_1_11	25.4	0.103
HMDB04259	2	100000	15_1	263.103	31.3	Multiple	263.104	1.22	Acetyl-N-formyl-5-methoxykynurenamine	C13H16N2O4	264.111	M-H	ISgroup_15_1_11	25.4	0.103
HMDB41284	2	100000	14_1	263.129	41.1	Multiple	263.129	0.84	2-Methyl-1-246-trihydroxy-3-(3-methyl-2-butenyl)phenyl-1-propanone	C15H20O4	264.136	M-H	ISgroup_14_1_13	20.2	0.129
HMDB41227	2	100000	14_1	263.129	41.1	Multiple	263.129	0.84	(8betaOH10beta)-8-Hydroxy-3-oxo-7(11)-eremophilen-128-olide	C15H20O4	264.136	M-H	ISgroup_14_1_13	20.2	0.129
HMDB40119	2	100000	14_1	263.129	41.1	Multiple	263.129	0.84	Enokipodin C	C15H20O4	264.136	M-H	ISgroup_14_1_13	20.2	0.129
HMDB38156	2	100000	14_1	263.129	41.1	Multiple	263.129	0.84	Umbellifolide	C15H20O4	264.136	M-H	ISgroup_14_1_13	20.2	0.129
HMDB37528	2	100000	14_1	263.129	41.1	Multiple	263.129	0.84	Blennin B	C15H20O4	264.136	M-H	ISgroup_14_1_13	20.2	0.129
HMDB37055	2	100000	14_1	263.129	41.1	Multiple	263.129	0.84	Istanbulin A	C15H20O4	264.136	M-H	ISgroup_14_1_13	20.2	0.129
HMDB36931	2	100000	14_1	263.129	41.1	Multiple	263.129	0.84	Tatridin B	C15H20O4	264.136	M-H	ISgroup_14_1_13	20.2	0.129
HMDB36773	2	100000	14_1	263.129	41.1	Multiple	263.129	0.84	Tavulin	C15H20O4	264.136	M-H	ISgroup_14_1_13	20.2	0.129
HMDB36202	2	100000	14_1	263.129	41.1	Multiple	263.129	0.84	Alkhanin	C15H20O4	264.136	M-H	ISgroup_14_1_13	20.2	0.129
HMDB36135	2	100000	14_1	263.129	41.1	Multiple	263.129	0.84	3-Epiarmefolin	C15H20O4	264.136	M-H	ISgroup_14_1_13	20.2	0.129
HMDB36130	2	100000	14_1	263.129	41.1	Multiple	263.129	0.84	Vulgarin	C15H20O4	264.136	M-H	ISgroup_14_1_13	20.2	0.129
HMDB36125	2	100000	14_1	263.129	41.1	Multiple	263.129	0.84	(1beta8beta)-18-Dihydroxy-37(11)-eudesmadien-128-olide	C15H20O4	264.136	M-H	ISgroup_14_1_13	20.2	0.129
HMDB36093	2	100000	14_1	263.129	41.1	Multiple	263.129	0.84	Abscisic acid	C15H20O4	264.136	M-H	ISgroup_14_1_13	20.2	0.129
HMDB36045	2	100000	14_1	263.129	41.1	Multiple	263.129	0.84	O-Formyloreadone	C15H20O4	264.136	M-H	ISgroup_14_1_13	20.2	0.129
HMDB36043	2	100000	14_1	263.129	41.1	Multiple	263.129	0.84	15-Hydroxymarasmen-3-one	C15H20O4	264.136	M-H	ISgroup_14_1_13	20.2	0.129
HMDB35874	2	100000	14_1	263.129	41.1	Multiple	263.129	0.84	(10R11R)-Pterosin L	C15H20O4	264.136	M-H	ISgroup_14_1_13	20.2	0.129
HMDB35805	2	100000	14_1	263.129	41.1	Multiple	263.129	0.84	Thellungianin G	C15H20O4	264.136	M-H	ISgroup_14_1_13	20.2	0.129
HMDB35715	2	100000	14_1	263.129	41.1	Multiple	263.129	0.84	Tanacetin	C15H20O4	264.136	M-H	ISgroup_14_1_13	20.2	0.129
HMDB35140	2	100000	14_1	263.129	41.1	Multiple	263.129	0.84	(S)-Abscisic acid	C15H20O4	264.136	M-H	ISgroup_14_1_13	20.2	0.129
HMDB34719	2	100000	14_1	263.129	41.1	Multiple	263.129	0.84	Isoamberboin	C15H20O4	264.136	M-H	ISgroup_14_1_13	20.2	0.129
HMDB33661	2	100000	14_1	263.129	41.1	Multiple	263.129	0.84	4-Hydroxydehydromyoporone	C15H20O4	264.136	M-H	ISgroup_14_1_13	20.2	0.129
HMDB33227	2	100000	14_1	263.129	41.1	Multiple	263.129	0.84	Curcolonol	C15H20O4	264.136	M-H	ISgroup_14_1_13	20.2	0.129
HMDB31972	2	100000	14_1	263.129	41.1	Multiple	263.129	0.84	Heliespirone A	C15H20O4	264.136	M-H	ISgroup_14_1_13	20.2	0.129
HMDB30102	2	100000	14_1	263.129	41.1	Multiple	263.129	0.84	Hulupinic acid	C15H20O4	264.136	M-H	ISgroup_14_1_13	20.2	0.129
HMDB14732	0	0	43_1	264.016	42.3	Unique	264.017	5.64	Amiloride	C6H8ClN7O	229.048	M+Cl	ISgroup_43_1_2	20.3	0.016
HMDB38663	2	100000	15_1	264.107	30.6	Multiple	264.109	8.14	D-1-(3-Carboxypropyl)amino-1-deoxyfructose	C10H19NO7	265.116	M-H	ISgroup_15_1_11	22.1	0.107
HMDB00235	2	100000	15_1	264.107	30.6	Multiple	264.105	6.44	Thiamine	C12H17N4OS	265.112	M-H	ISgroup_15_1_11	22.1	0.107
HMDB61122	2	100000	3_1	264.16	206.4	Multiple	264.161	1.06	4-Hydroxy-alprenolol	C15H23NO3	265.168	M-H	ISgroup_3_2_17	19.1	0.16
HMDB15520	2	100000	3_1	264.16	206.4	Multiple	264.161	1.06	Oxprenolol	C15H23NO3	265.168	M-H	ISgroup_3_2_17	19.1	0.16
HMDB14767	0	0	2_1	264.98	56.9	Unique	264.982	7.06	Guanabenz	C8H8Cl2N4	230.013	M+Cl	ISgroup_2_1_99	21.7	0.98
HMDB15099	0	0	1_1	265.002	30.3	Unique	265.003	2.53	Apraclonidine	C9H10Cl2N4	244.028	M+Na-2H	ISgroup_1_1_1	23.2	0.002
HMDB33483	0	0	3_1	265.148	287.2	Unique	265.147	3.85	67-Dihydro-4-(hydroxymethyl)-2-(p-hydroxyphenethyl)-7-methyl-5H-2-pyrindinium	C18H22NO2	284.165	M-H2O-H	ISgroup_3_2_15	19.4	0.148
HMDB60055	2	100000	14_1	265.181	198.2	Multiple	265.181	0.6	Tetranor 12-HETE	C16H26O3	266.188	M-H	ISgroup_14_1_19	20.9	0.181
HMDB33917	2	100000	14_1	265.181	198.2	Multiple	265.181	0.6	4-Hydroxy-3-methoxy-210-bisaboladien-9-one	C16H26O3	266.188	M-H	ISgroup_14_1_19	20.9	0.181
HMDB31050	2	100000	40_1	265.217	211.6	Unique	265.217	0.45	Methyl 2E4Z-hexadecadienoate	C17H30O2	266.225	M-H	ISgroup_40_6_22	21.5	0.217
HMDB06211	0	0	14_1	266.018	28.8	Unique	266.018	0.94	2-(Formamido)-N1-(5-phospho-D-ribosyl)acetamidine	C6H12N3O8P	285.036	M-H2O-H	ISgroup_14_1_2	20.5	0.018
HMDB15688	2	100000	13_1	266.062	35.9	Multiple	266.06	5.56	Sulfamoxole	C11H13N3O3S	267.068	M-H	ISgroup_13_1_7	23.3	0.062
HMDB14408	2	100000	13_1	266.062	35.9	Multiple	266.06	5.56	Sulfisoxazole	C11H13N3O3S	267.068	M-H	ISgroup_13_1_7	23.3	0.062
HMDB34209	0	0	1_1	267	30.3	Multiple	267	1.09	Cyclobrassinone	C11H8N2O2S	232.031	M+Cl	ISgroup_1_1_1	22.9	0
HMDB15143	0	0	1_1	267	30.3	Multiple	266.998	9.33	Busulfan	C6H14O6S2	246.023	M+Na-2H	ISgroup_1_1_1	22.9	0
HMDB32981	0	0	21_1	267.072	127.1	Multiple	267.069	9.85	23-Diphenylpyrazine	C16H12N2	232.1	M+Cl	ISgroup_21_1_8	19.3	0.072
HMDB32763	0	0	21_1	267.072	127.1	Multiple	267.071	3.71	N2-Oxalylarginine	C8H14N4O5	246.096	M+Na-2H	ISgroup_21_1_8	19.3	0.072
HMDB28726	0	0	21_1	267.072	127.1	Multiple	267.071	3.71	Asparaginyl-Asparagine	C8H14N4O5	246.096	M+Na-2H	ISgroup_21_1_8	19.3	0.072
HMDB03040	3	3.25862e+06	42_1	267.072	32.9	Multiple	267.073	4.31	Arabinosylhypoxanthine	C10H12N4O5	268.081	M-H	ISgroup_42_1_8	22.5	0.072
HMDB00481	3	3.25862e+06	42_1	267.072	32.9	Multiple	267.073	4.31	Allopurinol riboside	C10H12N4O5	268.081	M-H	ISgroup_42_1_8	22.5	0.072
HMDB00425	3	3.25862e+06	42_1	267.072	32.9	Multiple	267.072	0.67	3-Deoxy-D-glycero-D-galacto-2-nonulosonic acid	C9H16O9	268.079	M-H	ISgroup_42_1_8	22.5	0.072
HMDB00195	3	3.25862e+06	42_1	267.072	32.9	Multiple	267.073	4.31	Inosine	C10H12N4O5	268.081	M-H	ISgroup_42_1_8	22.5	0.072
HMDB29229	0	0	15_1	269.01	33.9	Multiple	269.01	1.41	4-Methoxyphenylethanol sulfate	C9H12O6S	248.035	M+Na-2H	ISgroup_15_1_1	18.4	0.01
HMDB29191	0	0	15_1	269.01	33.9	Multiple	269.012	8.33	5-(34-Dihydroxyphenyl)-gamma-valerolactone sulfate	C11H12O7S	288.03	M-H2O-H	ISgroup_15_1_1	18.4	0.01
HMDB29955	2	100000	39_1	269.088	35.1	Multiple	269.088	0.37	D-erythro-L-galacto-Nonulose	C9H18O9	270.095	M-H	ISgroup_39_1_9	25.9	0.088
HMDB28881	2	100000	39_1	269.088	35.1	Multiple	269.089	5.31	Histidinyl-Aspartate	C10H14N4O5	270.096	M-H	ISgroup_39_1_9	25.9	0.088
HMDB28755	2	100000	39_1	269.088	35.1	Multiple	269.089	5.31	Aspartyl-Histidine	C10H14N4O5	270.096	M-H	ISgroup_39_1_9	25.9	0.088
HMDB59870	2	100000	40_2	269.249	248.9	Multiple	269.249	0.26	Ethyl pentadecanoate	C17H34O2	270.256	M-H	ISgroup_40_6_25	24.9	0.249
HMDB40598	2	100000	40_2	269.249	248.9	Multiple	269.249	0.26	()-11-Methylhexadecanoic acid	C17H34O2	270.256	M-H	ISgroup_40_6_25	24.9	0.249
HMDB40392	2	100000	40_2	269.249	248.9	Multiple	269.249	0.26	Isopropyl tetradecanoate	C17H34O2	270.256	M-H	ISgroup_40_6_25	24.9	0.249
HMDB37372	2	100000	40_2	269.249	248.9	Multiple	269.249	0.26	3-Methylbutyl dodecanoate	C17H34O2	270.256	M-H	ISgroup_40_6_25	24.9	0.249
HMDB34131	2	100000	40_2	269.249	248.9	Multiple	269.249	0.26	Nonyl octanoate	C17H34O2	270.256	M-H	ISgroup_40_6_25	24.9	0.249
HMDB31067	2	100000	40_2	269.249	248.9	Multiple	269.249	0.26	(S)-14-Methylhexadecanoic acid	C17H34O2	270.256	M-H	ISgroup_40_6_25	24.9	0.249
HMDB02259	2	100000	40_2	269.249	248.9	Multiple	269.249	0.26	Heptadecanoic acid	C17H34O2	270.256	M-H	ISgroup_40_6_25	24.9	0.249
HMDB39955	2	100000	39_1	270.091	34.7	Unique	270.088	8.48	Carotamine	C14H13N3O3	271.096	M-H	ISgroup_39_1_10	22.5	0.091
HMDB61177	2	100000	36_1	271.07	35.9	Unique	271.07	0.81	Pyridine N-oxide glucuronide	C11H14NO7	272.077	M-H	ISgroup_36_1_7	24.5	0.07
HMDB35918	2	100000	40_1	271.191	183.7	Unique	271.191	0.77	7(14)-Bisabolene-231011-tetrol	C15H28O4	272.199	M-H	ISgroup_40_6_20	21.7	0.191
HMDB31057	2	100000	40_1	271.228	160.4	Multiple	271.228	0.22	(R)-2-Hydroxyhexadecanoic acid	C16H32O3	272.235	M-H	ISgroup_40_6_23	24.9	0.228
HMDB10734	2	100000	40_1	271.228	160.4	Multiple	271.228	0.22	(R)-3-Hydroxy-hexadecanoic acid	C16H32O3	272.235	M-H	ISgroup_40_6_23	24.9	0.228
HMDB14883	2	100000	36_1	272.073	37.1	Unique	272.075	7.2	Modafinil	C15H15NO2S	273.082	M-H	ISgroup_36_1_8	20.7	0.073
HMDB39460	2	100000	27_1	272.901	121.1	Unique	272.903	9.64	Di-2-propenyl hexasulfide	C6H10S6	273.911	M-H	ISgroup_27_5_91	20.8	0.901
HMDB12285	2	100000	27_1	272.958	133.2	Unique	272.96	6.01	Ribose-1-arsenate	C5H11AsO8	273.967	M-H	ISgroup_27_5_96	19.5	0.958
HMDB41748	2	100000	34_1	273.007	28	Multiple	273.007	0	Isoferulic acid 3-sulfate	C10H10O7S	274.015	M-H	ISgroup_34_1_1	17.7	0.007
HMDB29200	2	100000	34_1	273.007	28	Multiple	273.007	0	Ferulic acid 4-sulfate	C10H10O7S	274.015	M-H	ISgroup_34_1_1	17.7	0.007
HMDB28818	2	100000	14_1	273.072	27.5	Unique	273.073	1.9	Glutamyl-Glutamate	C10H14N2O7	274.08	M-H	ISgroup_14_1_8	15.5	0.072
HMDB11738	2	100000	43_1	274.104	31.9	Multiple	274.104	2.08	Gamma-Glutamyl Glutamine	C10H17N3O6	275.112	M-H	ISgroup_43_1_11	23.8	0.104
HMDB05766	2	100000	43_1	274.104	31.9	Multiple	274.104	2.08	Norophthalmic acid	C10H17N3O6	275.112	M-H	ISgroup_43_1_11	23.8	0.104
HMDB41305	0	0	1_1	275.107	34.3	Multiple	275.107	0	1-Methoxy-4-5-(4-methoxyphenoxy)-3-penten-1-ynylbenzene	C19H18O3	294.126	M-H2O-H	ISgroup_1_1_11	25.7	0.107
HMDB37154	0	0	1_1	275.107	34.3	Multiple	275.109	5.53	26-Dimethyl-3-(2-methyl-3-furanyl)thio-4-heptanone	C14H22O2S	254.134	M+Na-2H	ISgroup_1_1_11	25.7	0.107
HMDB37141	0	0	1_1	275.107	34.3	Multiple	275.109	5.53	4-(2-Methyl-3-furanyl)thio-5-nonanone	C14H22O2S	254.134	M+Na-2H	ISgroup_1_1_11	25.7	0.107
HMDB33331	0	0	1_1	275.107	34.3	Multiple	275.107	0	(E)-1-4-Hydroxy-3-(3-methyl-13-butadienyl)phenyl-2-(35-dihydroxyphenyl)ethylene	C19H18O3	294.126	M-H2O-H	ISgroup_1_1_11	25.7	0.107
HMDB32349	0	0	1_1	275.107	34.3	Multiple	275.105	6.72	Isoeugenyl benzyl ether	C17H18O2	254.131	M+Na-2H	ISgroup_1_1_11	25.7	0.107
HMDB32058	0	0	1_1	275.107	34.3	Multiple	275.105	6.72	Isoeugenol benzyl ether	C17H18O2	254.131	M+Na-2H	ISgroup_1_1_11	25.7	0.107
HMDB34382	2	100000	40_1	275.201	195.4	Multiple	275.202	1.71	(EE)-1113-Octadecadien-9-ynoic acid	C18H28O2	276.209	M-H	ISgroup_40_6_21	23.3	0.201
HMDB32672	2	100000	40_1	275.201	195.4	Multiple	275.202	1.71	481215-Octadecatetraenoic acid	C18H28O2	276.209	M-H	ISgroup_40_6_21	23.3	0.201
HMDB32464	2	100000	40_1	275.201	195.4	Multiple	275.202	1.71	Phenethyl decanoate	C18H28O2	276.209	M-H	ISgroup_40_6_21	23.3	0.201
HMDB06547	2	100000	40_1	275.201	195.4	Multiple	275.202	1.71	Stearidonic acid	C18H28O2	276.209	M-H	ISgroup_40_6_21	23.3	0.201
HMDB05886	2	100000	40_1	275.201	195.4	Multiple	275.202	1.71	19-Noretiocholanolone	C18H28O2	276.209	M-H	ISgroup_40_6_21	23.3	0.201
HMDB04590	2	100000	40_1	275.201	195.4	Multiple	275.202	1.71	19-Nor-5-androstenediol	C18H28O2	276.209	M-H	ISgroup_40_6_21	23.3	0.201
HMDB02697	2	100000	40_1	275.201	195.4	Multiple	275.202	1.71	19-Norandrosterone	C18H28O2	276.209	M-H	ISgroup_40_6_21	23.3	0.201
HMDB15074	0	0	14_1	276	31.6	Multiple	275.998	6.2	Meclofenamic acid	C14H11Cl2NO2	295.017	M-H2O-H	ISgroup_14_1_101	15.6	0
HMDB14724	0	0	14_1	276	31.6	Multiple	275.998	6.2	Diclofenac	C14H11Cl2NO2	295.017	M-H2O-H	ISgroup_14_1_101	15.6	0
HMDB37131	2	100000	14_1	276.018	28.1	Multiple	276.02	7.21	()-Furilazole	C11H13Cl2NO3	277.027	M-H	ISgroup_14_1_2	16.1	0.018
HMDB02028	2	100000	14_1	276.018	28.1	Multiple	276.018	1.34	DOPA sulfate	C9H11NO7S	277.026	M-H	ISgroup_14_1_2	16.1	0.018
HMDB15522	2	100000	14_1	277.077	52.7	Unique	277.076	0.22	Sulfamethazine	C12H14N4O2S	278.084	M-H	ISgroup_14_1_8	19.9	0.077
HMDB14944	2	100000	14_1	277.132	209.3	Unique	277.131	4.22	Pentoxifylline	C13H18N4O3	278.138	M-H	ISgroup_14_1_14	20.3	0.132
HMDB30964	2	100000	40_1	277.217	210.2	Multiple	277.217	0.43	Linolenelaidic acid	C18H30O2	278.225	M-H	ISgroup_40_6_22	28.6	0.217
HMDB30963	2	100000	40_1	277.217	210.2	Multiple	277.217	0.43	Punicic acid	C18H30O2	278.225	M-H	ISgroup_40_6_22	28.6	0.217
HMDB30962	2	100000	40_1	277.217	210.2	Multiple	277.217	0.43	Calendic acid	C18H30O2	278.225	M-H	ISgroup_40_6_22	28.6	0.217
HMDB03073	2	100000	40_1	277.217	210.2	Multiple	277.217	0.43	Gamma-Linolenic acid	C18H30O2	278.225	M-H	ISgroup_40_6_22	28.6	0.217
HMDB01388	2	100000	40_1	277.217	210.2	Multiple	277.217	0.43	Alpha-Linolenic acid	C18H30O2	278.225	M-H	ISgroup_40_6_22	28.6	0.217
HMDB13161	0	0	40_1	278.135	209.3	Unique	278.137	9.2	2-Hexenoylcarnitine	C13H23NO4	257.163	M+Na-2H	ISgroup_40_6_14	16.7	0.135
HMDB14456	0	0	14_1	278.986	52.2	Multiple	278.988	5.48	Ethoxzolamide	C9H10N2O3S2	258.013	M+Na-2H	ISgroup_14_1_99	19.9	0.986
HMDB01376	0	0	14_1	278.986	52.2	Multiple	278.989	8.28	2-Keto-3-deoxy-6-phosphogluconic acid	C6H11O9P	258.014	M+Na-2H	ISgroup_14_1_99	19.9	0.986
HMDB01127	0	0	14_1	278.986	52.2	Multiple	278.989	8.28	6-Phosphonoglucono-D-lactone	C6H11O9P	258.014	M+Na-2H	ISgroup_14_1_99	19.9	0.986
HMDB15099	0	0	14_1	278.996	52.8	Unique	278.998	6.81	Apraclonidine	C9H10Cl2N4	244.028	M+Cl	ISgroup_14_1_100	22.7	0.996
HMDB15175	0	0	14_1	279.039	31.5	Unique	279.039	0.11	Thalidomide	C13H10N2O4	258.064	M+Na-2H	ISgroup_14_1_4	24.9	0.039
HMDB41388	2	100000	35_1	279.196	129.9	Multiple	279.197	0.5	Valeracetate	C17H28O3	280.204	M-H	ISgroup_35_2_20	17.7	0.196
HMDB36422	2	100000	35_1	279.196	129.9	Multiple	279.197	0.5	Fauronyl acetate	C17H28O3	280.204	M-H	ISgroup_35_2_20	17.7	0.196
HMDB32675	2	100000	35_1	279.196	129.9	Multiple	279.197	0.5	Dihydropanaxacol	C17H28O3	280.204	M-H	ISgroup_35_2_20	17.7	0.196
HMDB12535	2	100000	35_1	279.196	129.9	Multiple	279.197	0.5	12S-HHT	C17H28O3	280.204	M-H	ISgroup_35_2_20	17.7	0.196
HMDB31097	3	3150000	40_1	279.233	224.8	Multiple	279.233	0.39	5-Octadecynoic acid	C18H32O2	280.24	M-H	ISgroup_40_6_24	31.5	0.233
HMDB31051	3	3150000	40_1	279.233	224.8	Multiple	279.233	0.39	Ethyl 2E4Z-hexadecadienoate	C18H32O2	280.24	M-H	ISgroup_40_6_24	31.5	0.233
HMDB30430	3	3150000	40_1	279.233	224.8	Multiple	279.233	0.39	Linalyl caprylate	C18H32O2	280.24	M-H	ISgroup_40_6_24	31.5	0.233
HMDB29800	3	3150000	40_1	279.233	224.8	Multiple	279.233	0.39	Mangiferic acid	C18H32O2	280.24	M-H	ISgroup_40_6_24	31.5	0.233
HMDB06270	3	3150000	40_1	279.233	224.8	Multiple	279.233	0.39	Linoelaidic acid	C18H32O2	280.24	M-H	ISgroup_40_6_24	31.5	0.233
HMDB05048	3	3150000	40_1	279.233	224.8	Multiple	279.233	0.39	10E12Z-Octadecadienoic acid	C18H32O2	280.24	M-H	ISgroup_40_6_24	31.5	0.233
HMDB05047	3	3150000	40_1	279.233	224.8	Multiple	279.233	0.39	9E11E-Octadecadienoic acid	C18H32O2	280.24	M-H	ISgroup_40_6_24	31.5	0.233
HMDB03797	3	3150000	40_1	279.233	224.8	Multiple	279.233	0.39	Bovinic acid	C18H32O2	280.24	M-H	ISgroup_40_6_24	31.5	0.233
HMDB00673	3	3150000	40_1	279.233	224.8	Multiple	279.233	0.39	Linoleic acid	C18H32O2	280.24	M-H	ISgroup_40_6_24	31.5	0.233
HMDB60560	2	100000	13_1	280.078	36.4	Multiple	280.076	4.89	Albendazole sulfoxide	C12H15N3O3S	281.083	M-H	ISgroup_13_1_8	22.2	0.078
HMDB59609	2	100000	13_1	280.078	36.4	Multiple	280.076	4.89	albendazole S-oxide	C12H15N3O3S	281.083	M-H	ISgroup_13_1_8	22.2	0.078
HMDB15340	0	0	40_1	280.149	223	Unique	280.147	7.17	Dezocine	C16H23NO	245.178	M+Cl	ISgroup_40_6_15	20.7	0.149
HMDB15554	2	100000	40_1	280.207	223.8	Unique	280.207	0.5	Alverine	C20H27N	281.214	M-H	ISgroup_40_6_21	15.9	0.207
HMDB60406	0	0	21_1	281.036	32.4	Multiple	281.035	5.34	5-Deoxy-5-fluorouridine	C9H11FN2O5	246.065	M+Cl	ISgroup_21_1_4	23.5	0.036
HMDB15544	0	0	21_1	281.036	32.4	Multiple	281.034	5.87	Tazobactam	C10H12N4O5S	300.053	M-H2O-H	ISgroup_21_1_4	23.5	0.036
HMDB14467	0	0	21_1	281.036	32.4	Multiple	281.035	5.34	Floxuridine	C9H11FN2O5	246.065	M+Cl	ISgroup_21_1_4	23.5	0.036
HMDB29403	0	0	8_1	281.073	62.9	Multiple	281.075	9.21	Oxypinnatanine	C10H16N2O6	260.101	M+Na-2H	ISgroup_8_1_8	22.3	0.073
HMDB11161	0	0	8_1	281.073	62.9	Multiple	281.075	9.21	L-alpha-glutamyl-L-hydroxyproline	C10H16N2O6	260.101	M+Na-2H	ISgroup_8_1_8	22.3	0.073
HMDB61115	0	0	1_1	281.108	173.1	Unique	281.106	5.34	Lenticin	C14H18N2O2	246.137	M+Cl	ISgroup_1_15_11	17.1	0.108
HMDB28946	0	0	14_1	281.124	29.8	Multiple	281.123	1.74	Lysyl-Asparagine	C10H20N4O4	260.148	M+Na-2H	ISgroup_14_1_13	18.6	0.124
HMDB28736	0	0	14_1	281.124	29.8	Multiple	281.123	1.74	Asparaginyl-Lysine	C10H20N4O4	260.148	M+Na-2H	ISgroup_14_1_13	18.6	0.124
HMDB15070	0	0	40_1	281.161	240.8	Multiple	281.164	9.14	Oxymetazoline	C16H24N2O	260.189	M+Na-2H	ISgroup_40_6_17	24.4	0.161
HMDB14413	0	0	40_1	281.161	240.8	Multiple	281.164	9.14	Ropinirole	C16H24N2O	260.189	M+Na-2H	ISgroup_40_6_17	24.4	0.161
HMDB40643	2	100000	40_1	281.192	241.4	Multiple	281.191	2.56	Juvocimene 1	C20H26O	282.198	M-H	ISgroup_40_6_20	16	0.192
HMDB35695	2	100000	40_1	281.192	241.4	Multiple	281.191	2.56	Vitamin A2 aldehyde	C20H26O	282.198	M-H	ISgroup_40_6_20	16	0.192
HMDB59871	3	3.48387e+06	40_1	281.248	242.6	Multiple	281.249	0.46	Ethyl 9-hexadecenoate	C18H34O2	282.256	M-H	ISgroup_40_6_25	31.3	0.248
HMDB41480	3	3.48387e+06	40_1	281.248	242.6	Multiple	281.249	0.46	(Z)-13-Octadecenoic acid	C18H34O2	282.256	M-H	ISgroup_40_6_25	31.3	0.248
HMDB03231	3	3.48387e+06	40_1	281.248	242.6	Multiple	281.249	0.46	Vaccenic acid	C18H34O2	282.256	M-H	ISgroup_40_6_25	31.3	0.248
HMDB00573	3	3.48387e+06	40_1	281.248	242.6	Multiple	281.249	0.46	Elaidic acid	C18H34O2	282.256	M-H	ISgroup_40_6_25	31.3	0.248
HMDB00207	3	3.48387e+06	40_1	281.248	242.6	Multiple	281.249	0.46	Oleic acid	C18H34O2	282.256	M-H	ISgroup_40_6_25	31.3	0.248
HMDB31952	0	0	40_1	282.164	241.1	Multiple	282.163	4.18	1-(5-Methyl-3-pyridinyl)-1-decanone	C16H25NO	247.194	M+Cl	ISgroup_40_6_17	21.1	0.164
HMDB30955	0	0	40_1	282.164	241.1	Multiple	282.163	4.18	Neoherculin	C16H25NO	247.194	M+Cl	ISgroup_40_6_17	21.1	0.164
HMDB14520	0	0	14_1	282.223	242	Unique	282.222	1.74	Trihexyphenidyl	C20H31NO	301.241	M-H2O-H	ISgroup_14_1_23	15.8	0.223
HMDB40190	0	0	14_1	282.824	33.5	Unique	282.824	0.25	1-Bromo-3-iodoacetone	C3H4BrIO	261.849	M+Na-2H	ISgroup_14_1_83	22.2	0.824
HMDB38492	2	100000	15_1	283.082	30.2	Multiple	283.082	0.74	D-Vacciniin	C13H16O7	284.09	M-H	ISgroup_15_1_9	18.4	0.082
HMDB34618	2	100000	15_1	283.082	30.2	Multiple	283.082	0.74	2-O-Benzoyl-D-glucose	C13H16O7	284.09	M-H	ISgroup_15_1_9	18.4	0.082
HMDB11686	2	100000	15_1	283.082	30.2	Multiple	283.082	0.74	p-Cresol glucuronide	C13H16O7	284.09	M-H	ISgroup_15_1_9	18.4	0.082
HMDB61088	2	100000	18_1	283.155	130.1	Multiple	283.155	0.85	Dihydroartemisinin (DHA)	C15H24O5	284.162	M-H	ISgroup_18_1_16	17.7	0.155
HMDB60593	2	100000	18_1	283.155	130.1	Multiple	283.155	0.85	Alpha-dihydroartemisinin	C15H24O5	284.162	M-H	ISgroup_18_1_16	17.7	0.155
HMDB05764	2	100000	40_1	283.176	264.9	Unique	283.178	5.97	Melanostatin	C13H24N4O3	284.185	M-H	ISgroup_40_6_18	20.9	0.176
HMDB38685	2	100000	14_1	283.228	173.7	Multiple	283.228	0.18	Muricatacin	C17H32O3	284.235	M-H	ISgroup_14_1_23	19.1	0.228
HMDB35473	2	100000	14_1	283.228	173.7	Multiple	283.228	0.18	Avocadyne	C17H32O3	284.235	M-H	ISgroup_14_1_23	19.1	0.228
HMDB31066	2	100000	40_1	283.264	264.6	Multiple	283.264	0.32	16-Methylheptadecanoic acid	C18H36O2	284.272	M-H	ISgroup_40_6_27	27.7	0.264
HMDB29811	2	100000	40_1	283.264	264.6	Multiple	283.264	0.32	Ethyl hexadecanoate	C18H36O2	284.272	M-H	ISgroup_40_6_27	27.7	0.264
HMDB00827	2	100000	40_1	283.264	264.6	Multiple	283.264	0.32	Stearic acid	C18H36O2	284.272	M-H	ISgroup_40_6_27	27.7	0.264
HMDB15639	2	100000	40_1	284.179	265.4	Unique	284.177	6.97	Mepyramine	C17H23N3O	285.184	M-H	ISgroup_40_6_18	15.9	0.179
HMDB13250	2	100000	14_1	284.223	135.8	Unique	284.223	0.81	Myristoylglycine	C16H31NO3	285.23	M-H	ISgroup_14_1_23	20	0.223
HMDB60866	2	100000	36_1	285.086	36.4	Multiple	285.088	8.84	Phenytoin dihydrodiol	C15H14N2O4	286.095	M-H	ISgroup_36_1_9	21	0.086
HMDB13895	2	100000	36_1	285.086	36.4	Multiple	285.088	8.84	34-Dihydrodiol	C15H14N2O4	286.095	M-H	ISgroup_36_1_9	21	0.086
HMDB59777	2	100000	40_1	285.207	198.9	Multiple	285.207	0.91	224-Trimethyl-13-pentadienol diisobutyrate	C16H30O4	286.214	M-H	ISgroup_40_6_21	19.2	0.207
HMDB41287	2	100000	40_1	285.207	198.9	Multiple	285.207	0.91	16-Hydroxy-10-oxohexadecanoic acid	C16H30O4	286.214	M-H	ISgroup_40_6_21	19.2	0.207
HMDB00672	2	100000	40_1	285.207	198.9	Multiple	285.207	0.91	Hexadecanedioic acid	C16H30O4	286.214	M-H	ISgroup_40_6_21	19.2	0.207
HMDB31042	2	100000	14_1	285.243	183.2	Unique	285.244	0.18	Avocadene	C17H34O3	286.251	M-H	ISgroup_14_1_25	18.4	0.243
HMDB60597	0	0	14_1	285.989	35.7	Unique	285.99	5.28	Desacetyl-nitazoxanide	C10H7N3O4S	265.016	M+Na-2H	ISgroup_14_1_99	14.6	0.989
HMDB60658	0	0	11_1	287.062	181.4	Multiple	287.059	9.06	Carbamazepine-1011-epoxide	C15H12N2O2	252.09	M+Cl	ISgroup_11_3_7	21.9	0.062
HMDB60653	0	0	11_1	287.062	181.4	Multiple	287.059	9.06	3-Hydroxycarbamazepine	C15H12N2O2	252.09	M+Cl	ISgroup_11_3_7	21.9	0.062
HMDB60651	0	0	11_1	287.062	181.4	Multiple	287.059	9.06	2-Hydroxycarbamazepine	C15H12N2O2	252.09	M+Cl	ISgroup_11_3_7	21.9	0.062
HMDB38571	0	0	11_1	287.062	181.4	Multiple	287.059	9.06	Methylhalfordinol	C15H12N2O2	252.09	M+Cl	ISgroup_11_3_7	21.9	0.062
HMDB38161	0	0	11_1	287.062	181.4	Multiple	287.061	2.68	Pterosin J	C14H17ClO2	252.092	M+Cl	ISgroup_11_3_7	21.9	0.062
HMDB14914	0	0	11_1	287.062	181.4	Multiple	287.059	9.06	Oxcarbazepine	C15H12N2O2	252.09	M+Cl	ISgroup_11_3_7	21.9	0.062
HMDB14397	0	0	11_1	287.062	181.4	Multiple	287.059	9.06	Phenytoin	C15H12N2O2	252.09	M+Cl	ISgroup_11_3_7	21.9	0.062
HMDB40716	2	100000	11_1	287.069	164.6	Multiple	287.071	9.27	Irenolone	C19H12O3	288.079	M-H	ISgroup_11_3_7	18.6	0.069
HMDB34449	2	100000	11_1	287.069	164.6	Multiple	287.071	9.27	Hydroxyanigorufone	C19H12O3	288.079	M-H	ISgroup_11_3_7	18.6	0.069
HMDB37798	2	100000	40_1	287.223	214.8	Unique	287.223	0.87	(S)-1016-Dihydroxyhexadecanoic acid	C16H32O4	288.23	M-H	ISgroup_40_6_23	23.1	0.223
HMDB33269	0	0	2_1	288.953	59.3	Unique	288.953	0.14	5-(4-Chloro-3-hydroxy-1-butynyl)-22-bithiophene	C12H9ClOS2	267.978	M+Na-2H	ISgroup_2_1_96	24.8	0.953
HMDB60962	2	100000	30_1	289.194	215.3	Multiple	289.192	5.36	3-hydroxyropivacaine	C17H26N2O2	290.199	M-H	ISgroup_30_1_20	17.4	0.194
HMDB13962	2	100000	30_1	289.194	215.3	Multiple	289.192	5.36	Verapamil metabolite D-617	C17H26N2O2	290.199	M-H	ISgroup_30_1_20	17.4	0.194
HMDB15109	2	100000	14_1	291.083	29.8	Unique	291.083	1.65	Edetic Acid	C10H16N2O8	292.091	M-H	ISgroup_14_1_9	15.6	0.083
HMDB41309	2	100000	43_1	291.099	54.8	Multiple	291.099	2.16	(2S4S)-Monatin	C14H16N2O5	292.106	M-H	ISgroup_43_1_10	21.9	0.099
HMDB39096	2	100000	43_1	291.099	54.8	Multiple	291.102	9.41	N-gamma-Glutamyl-S-propylcysteine	C11H20N2O5S	292.109	M-H	ISgroup_43_1_10	21.9	0.099
HMDB39155	0	0	40_1	291.209	236.3	Multiple	291.209	0.1	ar-Artemisene	C20H30	270.235	M+Na-2H	ISgroup_40_6_21	20.7	0.209
HMDB14449	0	0	40_1	291.209	236.3	Multiple	291.211	6.28	Desogestrel	C22H30O	310.23	M-H2O-H	ISgroup_40_6_21	20.7	0.209
HMDB60437	2	100000	40_1	291.233	220.1	Multiple	291.233	0.65	Androstan-3alpha17beta-diol	C19H32O2	292.24	M-H	ISgroup_40_6_24	17.6	0.233
HMDB00554	2	100000	40_1	291.233	220.1	Multiple	291.233	0.65	Dihydroandrosterone	C19H32O2	292.24	M-H	ISgroup_40_6_24	17.6	0.233
HMDB00551	2	100000	40_1	291.233	220.1	Multiple	291.233	0.65	Etiocholanediol	C19H32O2	292.24	M-H	ISgroup_40_6_24	17.6	0.233
HMDB00495	2	100000	40_1	291.233	220.1	Multiple	291.233	0.65	Androstanediol	C19H32O2	292.24	M-H	ISgroup_40_6_24	17.6	0.233
HMDB00493	2	100000	40_1	291.233	220.1	Multiple	291.233	0.65	5a-Androstane-3b17b-diol	C19H32O2	292.24	M-H	ISgroup_40_6_24	17.6	0.233
HMDB00458	2	100000	40_1	291.233	220.1	Multiple	291.233	0.65	5a-Androstane-3a17a-diol	C19H32O2	292.24	M-H	ISgroup_40_6_24	17.6	0.233
HMDB00412	2	100000	40_1	291.233	220.1	Multiple	291.233	0.65	3b17a-Dihydroxy-5a-androstane	C19H32O2	292.24	M-H	ISgroup_40_6_24	17.6	0.233
HMDB00383	2	100000	40_1	291.233	220.1	Multiple	291.233	0.65	3a17a-Dihydroxy-5b-androstane	C19H32O2	292.24	M-H	ISgroup_40_6_24	17.6	0.233
HMDB00369	2	100000	40_1	291.233	220.1	Multiple	291.233	0.65	3b17b-Dihydroxyetiocholane	C19H32O2	292.24	M-H	ISgroup_40_6_24	17.6	0.233
HMDB37841	0	0	14_1	292.087	28.4	Unique	292.085	4.18	N-(1-Deoxy-1-fructosyl)methionine	C11H21NO7S	311.104	M-H2O-H	ISgroup_14_1_9	14.2	0.087
HMDB59993	0	0	43_1	293.012	52.6	Unique	293.01	5.05	5-(Hydroxyphenyl)-gamma-valerolactone-O-sulphate	C11H12O6S	272.035	M+Na-2H	ISgroup_43_1_2	23	0.012
HMDB34381	2	100000	40_1	293.248	235.3	Unique	293.249	0.51	Methyl linoleate	C19H34O2	294.256	M-H	ISgroup_40_6_25	19.2	0.248
HMDB60462	2	100000	14_1	294.093	34.2	Unique	294.094	3.23	Citalopram aldehyde	C18H14FNO2	295.101	M-H	ISgroup_14_1_10	19.3	0.093
HMDB31184	0	0	44_1	294.182	160.1	Unique	294.184	5.57	N-Isobutyl-2481012-tetradecapentaenamide	C18H27NO	273.209	M+Na-2H	ISgroup_44_1_19	17.6	0.182
HMDB28956	0	0	14_1	295.175	160.8	Unique	295.175	0.95	Lysyl-Lysine	C12H26N4O3	274.2	M+Na-2H	ISgroup_14_1_18	16.4	0.175
HMDB38798	2	100000	40_1	295.19	197.5	Multiple	295.191	4.4	(1(10)E4a5E)-1(10)5-Germacradiene-12-acetoxy-411-diol	C17H28O4	296.199	M-H	ISgroup_40_6_20	21.8	0.19
HMDB35075	2	100000	40_1	295.19	197.5	Multiple	295.191	4.4	Tanacetol B	C17H28O4	296.199	M-H	ISgroup_40_6_20	21.8	0.19
HMDB29998	2	100000	40_1	295.228	164.4	Multiple	295.228	0.34	12-Hydroxy-810-octadecadienoic acid	C18H32O3	296.235	M-H	ISgroup_40_6_23	24.1	0.228
HMDB29978	2	100000	40_1	295.228	164.4	Multiple	295.228	0.34	Avenoleic acid	C18H32O3	296.235	M-H	ISgroup_40_6_23	24.1	0.228
HMDB29796	2	100000	40_1	295.228	164.4	Multiple	295.228	0.34	(Z)-13-Oxo-9-octadecenoic acid	C18H32O3	296.235	M-H	ISgroup_40_6_23	24.1	0.228
HMDB10223	2	100000	40_1	295.228	164.4	Multiple	295.228	0.34	9-HODE	C18H32O3	296.235	M-H	ISgroup_40_6_23	24.1	0.228
HMDB04702	2	100000	40_1	295.228	164.4	Multiple	295.228	0.34	1213-EpOME	C18H32O3	296.235	M-H	ISgroup_40_6_23	24.1	0.228
HMDB04701	2	100000	40_1	295.228	164.4	Multiple	295.228	0.34	910-Epoxyoctadecenoic acid	C18H32O3	296.235	M-H	ISgroup_40_6_23	24.1	0.228
HMDB04670	2	100000	40_1	295.228	164.4	Multiple	295.228	0.34	Alpha-dimorphecolic acid	C18H32O3	296.235	M-H	ISgroup_40_6_23	24.1	0.228
HMDB04667	2	100000	40_1	295.228	164.4	Multiple	295.228	0.34	13S-hydroxyoctadecadienoic acid	C18H32O3	296.235	M-H	ISgroup_40_6_23	24.1	0.228
HMDB35575	2	100000	40_1	295.264	253.5	Multiple	295.264	0.44	46-Nonadecanedione	C19H36O2	296.272	M-H	ISgroup_40_6_27	22	0.264
HMDB13622	2	100000	40_1	295.264	253.5	Multiple	295.264	0.44	Nonadeca-10(Z)-enoic acid	C19H36O2	296.272	M-H	ISgroup_40_6_27	22	0.264
HMDB32367	2	100000	1_1	296.086	67.3	Unique	296.086	2.23	L-Menthone 12-glycerol ketal	C16H15N3OS	297.094	M-H	ISgroup_1_1_9	18	0.086
HMDB29055	0	0	19_1	296.135	35.1	Multiple	296.134	2.43	Threoninyl-Arginine	C10H21N5O4	275.159	M+Na-2H	ISgroup_19_1_14	22.4	0.135
HMDB28719	0	0	19_1	296.135	35.1	Multiple	296.134	2.43	Arginyl-Threonine	C10H21N5O4	275.159	M+Na-2H	ISgroup_19_1_14	22.4	0.135
HMDB14642	0	0	11_1	297.047	210.9	Unique	297.047	0.4	Flutamide	C11H11F3N2O3	276.072	M+Na-2H	ISgroup_11_3_5	15.8	0.047
HMDB34297	2	100000	40_1	297.243	180	Multiple	297.244	0.24	Ricinoleic acid	C18H34O3	298.251	M-H	ISgroup_40_6_25	24.5	0.243
HMDB34074	2	100000	40_1	297.243	180	Multiple	297.244	0.24	5-Oxooctadecanoic acid	C18H34O3	298.251	M-H	ISgroup_40_6_25	24.5	0.243
HMDB31127	2	100000	40_1	297.243	180	Multiple	297.244	0.24	5-Hexyltetrahydro-2-furanoctanoic acid	C18H34O3	298.251	M-H	ISgroup_40_6_25	24.5	0.243
HMDB30981	2	100000	40_1	297.243	180	Multiple	297.244	0.24	11-Oxooctadecanoic acid	C18H34O3	298.251	M-H	ISgroup_40_6_25	24.5	0.243
HMDB30980	2	100000	40_1	297.243	180	Multiple	297.244	0.24	10-Oxooctadecanoic acid	C18H34O3	298.251	M-H	ISgroup_40_6_25	24.5	0.243
HMDB30979	2	100000	40_1	297.243	180	Multiple	297.244	0.24	9-Oxooctadecanoic acid	C18H34O3	298.251	M-H	ISgroup_40_6_25	24.5	0.243
HMDB10736	2	100000	40_1	297.243	180	Multiple	297.244	0.24	3-Oxooctadecanoic acid	C18H34O3	298.251	M-H	ISgroup_40_6_25	24.5	0.243
HMDB38070	2	100000	40_1	297.28	277.1	Multiple	297.28	0.1	xi-16-Methyloctadecanoic acid	C19H38O2	298.287	M-H	ISgroup_40_6_28	19.2	0.28
HMDB37397	2	100000	40_1	297.28	277.1	Multiple	297.28	0.1	xi-17-Methyloctadecanoic acid	C19H38O2	298.287	M-H	ISgroup_40_6_28	19.2	0.28
HMDB35675	2	100000	40_1	297.28	277.1	Multiple	297.28	0.1	6-Hydroxy-4-nonadecanone	C19H38O2	298.287	M-H	ISgroup_40_6_28	19.2	0.28
HMDB35674	2	100000	40_1	297.28	277.1	Multiple	297.28	0.1	4-Hydroxy-6-nonadecanone	C19H38O2	298.287	M-H	ISgroup_40_6_28	19.2	0.28
HMDB35474	2	100000	40_1	297.28	277.1	Multiple	297.28	0.1	Isopropyl hexadecanoate	C19H38O2	298.287	M-H	ISgroup_40_6_28	19.2	0.28
HMDB34154	2	100000	40_1	297.28	277.1	Multiple	297.28	0.1	Methyl stearate	C19H38O2	298.287	M-H	ISgroup_40_6_28	19.2	0.28
HMDB04085	2	100000	40_1	297.28	277.1	Multiple	297.28	0.1	Tuberculostearic acid	C19H38O2	298.287	M-H	ISgroup_40_6_28	19.2	0.28
HMDB00795	2	100000	40_1	297.28	277.1	Multiple	297.28	0.1	Pristanic acid	C19H38O2	298.287	M-H	ISgroup_40_6_28	19.2	0.28
HMDB00772	2	100000	40_1	297.28	277.1	Multiple	297.28	0.1	Nonadecanoic acid	C19H38O2	298.287	M-H	ISgroup_40_6_28	19.2	0.28
HMDB42046	0	0	39_1	298.989	27.5	Unique	298.988	6.05	Treosulfan	C6H14O8S2	278.013	M+Na-2H	ISgroup_39_1_99	16.8	0.989
HMDB38325	2	100000	14_1	299.127	216.2	Multiple	299.129	6.25	Verimol C	C18H20O4	300.136	M-H	ISgroup_14_1_13	16.2	0.127
HMDB37246	2	100000	14_1	299.127	216.2	Multiple	299.129	6.25	Myrigalon B	C18H20O4	300.136	M-H	ISgroup_14_1_13	16.2	0.127
HMDB37245	2	100000	14_1	299.127	216.2	Multiple	299.129	6.25	Myrigalone A	C18H20O4	300.136	M-H	ISgroup_14_1_13	16.2	0.127
HMDB30922	2	100000	14_1	299.127	216.2	Multiple	299.129	6.25	13-Diacetoxy-4612-tetradecatriene-810-diyne	C18H20O4	300.136	M-H	ISgroup_14_1_13	16.2	0.127
HMDB30755	2	100000	14_1	299.127	216.2	Multiple	299.129	6.25	Myrigalone E	C18H20O4	300.136	M-H	ISgroup_14_1_13	16.2	0.127
HMDB41925	2	100000	14_1	299.201	200.4	Multiple	299.202	0.84	Metandienone	C20H28O2	300.209	M-H	ISgroup_14_1_21	19.1	0.201
HMDB38702	2	100000	14_1	299.201	200.4	Multiple	299.202	0.84	Trilobinol	C20H28O2	300.209	M-H	ISgroup_14_1_21	19.1	0.201
HMDB36711	2	100000	14_1	299.201	200.4	Multiple	299.202	0.84	Yucalexin B7	C20H28O2	300.209	M-H	ISgroup_14_1_21	19.1	0.201
HMDB36710	2	100000	14_1	299.201	200.4	Multiple	299.202	0.84	Yucalexin B16	C20H28O2	300.209	M-H	ISgroup_14_1_21	19.1	0.201
HMDB36697	2	100000	14_1	299.201	200.4	Multiple	299.202	0.84	ent-616-Kauradien-19-oic acid	C20H28O2	300.209	M-H	ISgroup_14_1_21	19.1	0.201
HMDB36564	2	100000	14_1	299.201	200.4	Multiple	299.202	0.84	Sugiol	C20H28O2	300.209	M-H	ISgroup_14_1_21	19.1	0.201
HMDB12874	2	100000	14_1	299.201	200.4	Multiple	299.202	0.84	913-cis-Retinoate	C20H28O2	300.209	M-H	ISgroup_14_1_21	19.1	0.201
HMDB12788	2	100000	14_1	299.201	200.4	Multiple	299.202	0.84	4-OH-Retinal	C20H28O2	300.209	M-H	ISgroup_14_1_21	19.1	0.201
HMDB12329	2	100000	14_1	299.201	200.4	Multiple	299.202	0.84	4-Oxoretinol	C20H28O2	300.209	M-H	ISgroup_14_1_21	19.1	0.201
HMDB06219	2	100000	14_1	299.201	200.4	Multiple	299.202	0.84	13-cis-Retinoic acid	C20H28O2	300.209	M-H	ISgroup_14_1_21	19.1	0.201
HMDB02369	2	100000	14_1	299.201	200.4	Multiple	299.202	0.84	9-cis-Retinoic acid	C20H28O2	300.209	M-H	ISgroup_14_1_21	19.1	0.201
HMDB01852	2	100000	14_1	299.201	200.4	Multiple	299.202	0.84	All-trans-retinoic acid	C20H28O2	300.209	M-H	ISgroup_14_1_21	19.1	0.201
HMDB11562	2	100000	40_1	299.223	217.1	Multiple	299.223	0.27	MG(14:1(9Z)0:00:0)	C17H32O4	300.23	M-H	ISgroup_40_6_23	25.7	0.223
HMDB11531	2	100000	40_1	299.223	217.1	Multiple	299.223	0.27	MG(0:014:1(9Z)0:0)	C17H32O4	300.23	M-H	ISgroup_40_6_23	25.7	0.223
HMDB37396	2	100000	40_1	299.259	192.9	Multiple	299.259	0.2	xi-10-Hydroxyoctadecanoic acid	C18H36O3	300.266	M-H	ISgroup_40_6_26	23.4	0.259
HMDB10737	2	100000	40_1	299.259	192.9	Multiple	299.259	0.2	(R)-3-Hydroxy-Octadecanoic acid	C18H36O3	300.266	M-H	ISgroup_40_6_26	23.4	0.259
HMDB60569	0	0	6_1	301.12	206.6	Multiple	301.121	2.56	Deoxyartemsinin	C15H22O4	266.152	M+Cl	ISgroup_6_1_13	17.2	0.12
HMDB41425	0	0	6_1	301.12	206.6	Multiple	301.121	2.56	Isoleptospermone	C15H22O4	266.152	M+Cl	ISgroup_6_1_13	17.2	0.12
HMDB40905	0	0	6_1	301.12	206.6	Multiple	301.121	2.56	Ipomeamaronolide	C15H22O4	266.152	M+Cl	ISgroup_6_1_13	17.2	0.12
HMDB39516	0	0	6_1	301.12	206.6	Multiple	301.121	2.56	4-Dihydroabscisic acid	C15H22O4	266.152	M+Cl	ISgroup_6_1_13	17.2	0.12
HMDB38970	0	0	6_1	301.12	206.6	Multiple	301.119	5.35	Formylfusarochromanone	C16H20N2O5	320.137	M-H2O-H	ISgroup_6_1_13	17.2	0.12
HMDB38476	0	0	6_1	301.12	206.6	Multiple	301.121	2.56	7-Hydroxytrichodermol	C15H22O4	266.152	M+Cl	ISgroup_6_1_13	17.2	0.12
HMDB38148	0	0	6_1	301.12	206.6	Multiple	301.121	2.56	Ipomeamaronol	C15H22O4	266.152	M+Cl	ISgroup_6_1_13	17.2	0.12
HMDB37070	0	0	6_1	301.12	206.6	Multiple	301.121	2.56	Sporol	C15H22O4	266.152	M+Cl	ISgroup_6_1_13	17.2	0.12
HMDB37059	0	0	6_1	301.12	206.6	Multiple	301.121	2.56	1alpha-Hydroxyarbusculin A	C15H22O4	266.152	M+Cl	ISgroup_6_1_13	17.2	0.12
HMDB37005	0	0	6_1	301.12	206.6	Multiple	301.121	2.56	(1alpha4alpha5beta6alpha11betaH)-14-Epoxy-5-hydroxy-10(14)-germacren-126-olide	C15H22O4	266.152	M+Cl	ISgroup_6_1_13	17.2	0.12
HMDB36152	0	0	6_1	301.12	206.6	Multiple	301.121	2.56	Alkhanol	C15H22O4	266.152	M+Cl	ISgroup_6_1_13	17.2	0.12
HMDB36151	0	0	6_1	301.12	206.6	Multiple	301.121	2.56	Arabsin	C15H22O4	266.152	M+Cl	ISgroup_6_1_13	17.2	0.12
HMDB36039	0	0	6_1	301.12	206.6	Multiple	301.121	2.56	3alpha15-Dihydroxymarasmene	C15H22O4	266.152	M+Cl	ISgroup_6_1_13	17.2	0.12
HMDB36038	0	0	6_1	301.12	206.6	Multiple	301.121	2.56	1alpha15-Dihydroxymarasmene	C15H22O4	266.152	M+Cl	ISgroup_6_1_13	17.2	0.12
HMDB35740	0	0	6_1	301.12	206.6	Multiple	301.121	2.56	Arlatin	C15H22O4	266.152	M+Cl	ISgroup_6_1_13	17.2	0.12
HMDB35647	0	0	6_1	301.12	206.6	Multiple	301.121	2.56	314-Dihydroxy-1113-dihydrocostunolide	C15H22O4	266.152	M+Cl	ISgroup_6_1_13	17.2	0.12
HMDB35644	0	0	6_1	301.12	206.6	Multiple	301.121	2.56	(6beta8betaOH)-68-Dihydroxy-7(11)-eremophilen-128-olide	C15H22O4	266.152	M+Cl	ISgroup_6_1_13	17.2	0.12
HMDB35210	0	0	6_1	301.12	206.6	Multiple	301.121	2.56	10-Hydroxymyoporone	C15H22O4	266.152	M+Cl	ISgroup_6_1_13	17.2	0.12
HMDB34696	0	0	6_1	301.12	206.6	Multiple	301.121	2.56	Artemin	C15H22O4	266.152	M+Cl	ISgroup_6_1_13	17.2	0.12
HMDB33660	0	0	6_1	301.12	206.6	Multiple	301.121	2.56	(R)-Athanagrandione	C15H22O4	266.152	M+Cl	ISgroup_6_1_13	17.2	0.12
HMDB33295	0	0	6_1	301.12	206.6	Multiple	301.121	1.86	7-(4-Hydroxyphenyl)-1-phenyl-4-hepten-3-one	C19H20O2	280.146	M+Na-2H	ISgroup_6_1_13	17.2	0.12
HMDB33229	0	0	6_1	301.12	206.6	Multiple	301.121	2.56	Absindiol	C15H22O4	266.152	M+Cl	ISgroup_6_1_13	17.2	0.12
HMDB31902	0	0	6_1	301.12	206.6	Multiple	301.121	2.56	Blennin D	C15H22O4	266.152	M+Cl	ISgroup_6_1_13	17.2	0.12
HMDB30137	0	0	6_1	301.12	206.6	Multiple	301.121	2.56	Adhumulinic acid	C15H22O4	266.152	M+Cl	ISgroup_6_1_13	17.2	0.12
HMDB30104	0	0	6_1	301.12	206.6	Multiple	301.121	2.56	Humulinic acid A	C15H22O4	266.152	M+Cl	ISgroup_6_1_13	17.2	0.12
HMDB36472	2	100000	30_1	301.142	235.7	Multiple	301.145	9.56	Verimol D	C18H22O4	302.152	M-H	ISgroup_30_2_15	19.4	0.142
HMDB28813	2	100000	30_1	301.142	235.7	Multiple	301.139	8.24	Glutamyl-Arginine	C11H20N5O5	302.146	M-H	ISgroup_30_2_15	19.4	0.142
HMDB28708	2	100000	30_1	301.142	235.7	Multiple	301.139	8.24	Arginyl-Glutamate	C11H20N5O5	302.146	M-H	ISgroup_30_2_15	19.4	0.142
HMDB14325	2	100000	30_1	301.142	235.7	Multiple	301.145	9.56	Masoprocol	C18H22O4	302.152	M-H	ISgroup_30_2_15	19.4	0.142
HMDB12270	2	100000	30_1	301.142	235.7	Multiple	301.145	9.56	Nordihydroguaiaretate	C18H22O4	302.152	M-H	ISgroup_30_2_15	19.4	0.142
HMDB05056	2	100000	30_1	301.142	235.7	Multiple	301.145	9.56	Enterodiol	C18H22O4	302.152	M-H	ISgroup_30_2_15	19.4	0.142
HMDB00530	2	100000	30_1	301.142	235.7	Multiple	301.145	9.56	6-Ketoestriol	C18H22O4	302.152	M-H	ISgroup_30_2_15	19.4	0.142
HMDB31094	2	100000	3_1	301.166	203.9	Multiple	301.166	0.6	Glycerol tributanoate	C15H26O6	302.173	M-H	ISgroup_3_2_17	17.2	0.166
HMDB29143	2	100000	3_1	301.166	203.9	Multiple	301.163	9.5	Gamma-glutamyl-Arginine	C11H22N6O4	302.17	M-H	ISgroup_3_2_17	17.2	0.166
HMDB28791	2	100000	3_1	301.166	203.9	Multiple	301.163	9.5	Glutaminyl-Arginine	C11H22N6O4	302.17	M-H	ISgroup_3_2_17	17.2	0.166
HMDB28723	2	100000	3_1	301.166	203.9	Multiple	301.163	9.5	Arginyl-Gamma-glutamate	C11H22N6O4	302.17	M-H	ISgroup_3_2_17	17.2	0.166
HMDB28707	2	100000	3_1	301.166	203.9	Multiple	301.163	9.5	Arginyl-Glutamine	C11H22N6O4	302.17	M-H	ISgroup_3_2_17	17.2	0.166
HMDB41928	2	100000	6_1	301.217	206.4	Multiple	301.217	0	Methenolone	C20H30O2	302.225	M-H	ISgroup_6_1_22	26.1	0.217
HMDB39486	2	100000	6_1	301.217	206.4	Multiple	301.217	0	ent-8(17)13(16)14-Labdatrien-18-oic acid	C20H30O2	302.225	M-H	ISgroup_6_1_22	26.1	0.217
HMDB38687	2	100000	6_1	301.217	206.4	Multiple	301.217	0	(ent-15beta16beta)-1516-Epoxy-3-kauranone	C20H30O2	302.225	M-H	ISgroup_6_1_22	26.1	0.217
HMDB38172	2	100000	6_1	301.217	206.4	Multiple	301.217	0	813-Abietadien-18-oic acid	C20H30O2	302.225	M-H	ISgroup_6_1_22	26.1	0.217
HMDB36826	2	100000	6_1	301.217	206.4	Multiple	301.217	0	Cascarillone	C20H30O2	302.225	M-H	ISgroup_6_1_22	26.1	0.217
HMDB36811	2	100000	6_1	301.217	206.4	Multiple	301.217	0	Isopimaric acid	C20H30O2	302.225	M-H	ISgroup_6_1_22	26.1	0.217
HMDB36805	2	100000	6_1	301.217	206.4	Multiple	301.217	0	8(17)12-Labdadiene-1516-dial	C20H30O2	302.225	M-H	ISgroup_6_1_22	26.1	0.217
HMDB36775	2	100000	6_1	301.217	206.4	Multiple	301.217	0	Yucalexin A16	C20H30O2	302.225	M-H	ISgroup_6_1_22	26.1	0.217
HMDB36709	2	100000	6_1	301.217	206.4	Multiple	301.217	0	Yucalexin B14	C20H30O2	302.225	M-H	ISgroup_6_1_22	26.1	0.217
HMDB36703	2	100000	6_1	301.217	206.4	Multiple	301.217	0	Siderone	C20H30O2	302.225	M-H	ISgroup_6_1_22	26.1	0.217
HMDB35692	2	100000	6_1	301.217	206.4	Multiple	301.217	0	815-Isopimaradien-18-oic acid	C20H30O2	302.225	M-H	ISgroup_6_1_22	26.1	0.217
HMDB15655	2	100000	6_1	301.217	206.4	Multiple	301.217	0	Methyltestosterone	C20H30O2	302.225	M-H	ISgroup_6_1_22	26.1	0.217
HMDB03598	2	100000	6_1	301.217	206.4	Multiple	301.217	0	Retinyl ester	C20H30O2	302.225	M-H	ISgroup_6_1_22	26.1	0.217
HMDB01999	2	100000	6_1	301.217	206.4	Multiple	301.217	0	Eicosapentaenoic acid	C20H30O2	302.225	M-H	ISgroup_6_1_22	26.1	0.217
HMDB05998	0	0	6_1	301.217	206.4	Multiple	301.217	1.83	20-Hydroxyeicosatetraenoic acid	C20H32O3	320.235	M-H2O-H	ISgroup_6_1_22	26.1	0.217
HMDB04682	0	0	6_1	301.217	206.4	Multiple	301.217	1.83	11(R)-HETE	C20H32O3	320.235	M-H2O-H	ISgroup_6_1_22	26.1	0.217
HMDB04680	0	0	6_1	301.217	206.4	Multiple	301.217	1.83	16(R)-HETE	C20H32O3	320.235	M-H2O-H	ISgroup_6_1_22	26.1	0.217
HMDB04679	0	0	6_1	301.217	206.4	Multiple	301.217	1.83	8-HETE	C20H32O3	320.235	M-H2O-H	ISgroup_6_1_22	26.1	0.217
HMDB04673	0	0	6_1	301.217	206.4	Multiple	301.217	1.83	1112-Epoxyeicosatrienoic acid	C20H32O3	320.235	M-H2O-H	ISgroup_6_1_22	26.1	0.217
HMDB04264	0	0	6_1	301.217	206.4	Multiple	301.217	1.83	1415-Epoxy-5811-eicosatrienoic acid	C20H32O3	320.235	M-H2O-H	ISgroup_6_1_22	26.1	0.217
HMDB03876	0	0	6_1	301.217	206.4	Multiple	301.217	1.83	15(S)-HETE	C20H32O3	320.235	M-H2O-H	ISgroup_6_1_22	26.1	0.217
HMDB02283	0	0	6_1	301.217	206.4	Multiple	301.217	1.83	14R15S-EpETrE	C20H32O3	320.235	M-H2O-H	ISgroup_6_1_22	26.1	0.217
HMDB02232	0	0	6_1	301.217	206.4	Multiple	301.217	1.83	89-Epoxyeicosatrienoic acid	C20H32O3	320.235	M-H2O-H	ISgroup_6_1_22	26.1	0.217
HMDB02190	0	0	6_1	301.217	206.4	Multiple	301.217	1.83	56-Epoxy-81114-eicosatrienoic acid	C20H32O3	320.235	M-H2O-H	ISgroup_6_1_22	26.1	0.217
HMDB11561	2	100000	40_2	301.238	237.3	Multiple	301.238	0.17	MG(14:00:00:0)	C17H34O4	302.246	M-H	ISgroup_40_6_24	27.6	0.238
HMDB11530	2	100000	40_2	301.238	237.3	Multiple	301.238	0.17	MG(0:014:00:0)	C17H34O4	302.246	M-H	ISgroup_40_6_24	27.6	0.238
HMDB15277	0	0	1_1	302.155	35.3	Multiple	302.153	7.45	Diphenylpyraline	C19H23NO	281.178	M+Na-2H	ISgroup_1_1_16	21.1	0.155
HMDB01932	0	0	1_1	302.155	35.3	Multiple	302.153	6.72	Metoprolol	C15H25NO3	267.183	M+Cl	ISgroup_1_1_16	21.1	0.155
HMDB02080	0	0	6_1	302.22	205.1	Unique	302.223	8.54	Petroselinic acid	C18H33O2	281.248	M+Na-2H	ISgroup_6_1_23	23.9	0.22
HMDB40631	2	100000	42_1	303.05	31.3	Unique	303.051	4.03	Pratenol B	C15H12O7	304.058	M-H	ISgroup_42_1_5	17.2	0.05
HMDB60570	0	0	31_1	303.135	219.4	Multiple	303.137	5.97	Deoxydihydro-artemisinin	C15H24O4	268.167	M+Cl	ISgroup_31_4_14	21.2	0.135
HMDB41090	0	0	31_1	303.135	219.4	Multiple	303.137	5.28	(-)-(E)-1-(4-Hydroxyphenyl)-7-phenyl-6-hepten-3-ol	C19H22O2	282.162	M+Na-2H	ISgroup_31_4_14	21.2	0.135
HMDB38503	0	0	31_1	303.135	219.4	Multiple	303.137	5.97	Bisacurone epoxide	C15H24O4	268.167	M+Cl	ISgroup_31_4_14	21.2	0.135
HMDB38165	0	0	31_1	303.135	219.4	Multiple	303.137	5.97	Acoric acid	C15H24O4	268.167	M+Cl	ISgroup_31_4_14	21.2	0.135
HMDB38154	0	0	31_1	303.135	219.4	Multiple	303.137	5.97	31112-Trihydroxy-1(10)-spirovetiven-2-one	C15H24O4	268.167	M+Cl	ISgroup_31_4_14	21.2	0.135
HMDB38153	0	0	31_1	303.135	219.4	Multiple	303.137	5.97	1-(3-Furanyl)-67-dihydroxy-48-dimethyl-1-nonanone	C15H24O4	268.167	M+Cl	ISgroup_31_4_14	21.2	0.135
HMDB36150	0	0	31_1	303.135	219.4	Multiple	303.137	5.97	4111315-Tetrahydroridentin B	C15H24O4	268.167	M+Cl	ISgroup_31_4_14	21.2	0.135
HMDB35080	0	0	31_1	303.135	219.4	Multiple	303.137	5.28	Miltirone	C19H22O2	282.162	M+Na-2H	ISgroup_31_4_14	21.2	0.135
HMDB39702	3	3.43636e+06	31_1	303.233	220	Multiple	303.233	0.07	Oryzalexin E	C20H32O2	304.24	M-H	ISgroup_31_4_24	29.5	0.233
HMDB39687	3	3.43636e+06	31_1	303.233	220	Multiple	303.233	0.07	Oryzalexin S	C20H32O2	304.24	M-H	ISgroup_31_4_24	29.5	0.233
HMDB37824	3	3.43636e+06	31_1	303.233	220	Multiple	303.233	0.07	713-Eperudien-15-oic acid	C20H32O2	304.24	M-H	ISgroup_31_4_24	29.5	0.233
HMDB36830	3	3.43636e+06	31_1	303.233	220	Multiple	303.233	0.07	Junicedral	C20H32O2	304.24	M-H	ISgroup_31_4_24	29.5	0.233
HMDB36829	3	3.43636e+06	31_1	303.233	220	Multiple	303.233	0.07	Copalic acid	C20H32O2	304.24	M-H	ISgroup_31_4_24	29.5	0.233
HMDB36754	3	3.43636e+06	31_1	303.233	220	Multiple	303.233	0.07	Yucalexin P21	C20H32O2	304.24	M-H	ISgroup_31_4_24	29.5	0.233
HMDB36721	3	3.43636e+06	31_1	303.233	220	Multiple	303.233	0.07	ent-17-Hydroxy-16beta-kauran-19-al	C20H32O2	304.24	M-H	ISgroup_31_4_24	29.5	0.233
HMDB36702	3	3.43636e+06	31_1	303.233	220	Multiple	303.233	0.07	Sideridiol	C20H32O2	304.24	M-H	ISgroup_31_4_24	29.5	0.233
HMDB14996	3	3.43636e+06	31_1	303.233	220	Multiple	303.233	0.07	Drostanolone	C20H32O2	304.24	M-H	ISgroup_31_4_24	29.5	0.233
HMDB06036	3	3.43636e+06	31_1	303.233	220	Multiple	303.233	0.07	Mesterolone	C20H32O2	304.24	M-H	ISgroup_31_4_24	29.5	0.233
HMDB02177	3	3.43636e+06	31_1	303.233	220	Multiple	303.233	0.07	Cis-8111417-Eicosatetraenoic acid	C20H32O2	304.24	M-H	ISgroup_31_4_24	29.5	0.233
HMDB01043	3	3.43636e+06	31_1	303.233	220	Multiple	303.233	0.07	Arachidonic acid	C20H32O2	304.24	M-H	ISgroup_31_4_24	29.5	0.233
HMDB29632	0	0	40_1	303.245	236.1	Multiple	303.246	2.24	Oleyl alcohol	C18H36O	268.277	M+Cl	ISgroup_40_6_25	18.8	0.245
HMDB02384	0	0	40_1	303.245	236.1	Multiple	303.246	2.24	Stearaldehyde	C18H36O	268.277	M+Cl	ISgroup_40_6_25	18.8	0.245
HMDB41845	0	0	31_1	304.138	219.1	Multiple	304.139	3.75	Cadralazine	C12H21N5O3	283.164	M+Na-2H	ISgroup_31_4_14	18.4	0.138
HMDB28953	0	0	31_1	304.138	219.1	Multiple	304.139	3.75	Lysyl-Histidine	C12H21N5O3	283.164	M+Na-2H	ISgroup_31_4_14	18.4	0.138
HMDB28890	0	0	31_1	304.138	219.1	Multiple	304.139	3.75	Histidinyl-Lysine	C12H21N5O3	283.164	M+Na-2H	ISgroup_31_4_14	18.4	0.138
HMDB15415	0	0	31_1	304.138	219.1	Multiple	304.139	3.75	Oxtriphylline	C12H21N5O3	283.164	M+Na-2H	ISgroup_31_4_14	18.4	0.138
HMDB03263	2	100000	43_1	305.023	55.1	Unique	305.022	2.13	Pelargonidin	C15H11ClO5	306.03	M-H	ISgroup_43_1_3	28.9	0.023
HMDB60575	2	100000	3_1	305.081	139	Multiple	305.082	1.54	Dehydrowarfarin	C19H14O4	306.089	M-H	ISgroup_3_2_9	17.2	0.081
HMDB37111	2	100000	3_1	305.081	139	Multiple	305.082	1.54	Musanolone C	C19H14O4	306.089	M-H	ISgroup_3_2_9	17.2	0.081
HMDB32848	2	100000	3_1	305.081	139	Multiple	305.082	1.54	23-Dihydro-23-dihydroxy-4-(4-hydroxyphenyl)-1H-phenalen-1-one	C19H14O4	306.089	M-H	ISgroup_3_2_9	17.2	0.081
HMDB31870	2	100000	3_1	305.081	139	Multiple	305.081	0.59	gamma-Glutamyl-S-(1-propenyl)cysteine sulfoxide	C11H18N2O6S	306.089	M-H	ISgroup_3_2_9	17.2	0.081
HMDB14342	2	100000	14_1	305.098	32.8	Unique	305.097	4.95	Fluconazole	C13H12F2N6O	306.104	M-H	ISgroup_14_1_10	15.5	0.098
HMDB40459	0	0	14_1	305.15	230.4	Multiple	305.153	8.85	Ethylene brassylate	C15H26O4	270.183	M+Cl	ISgroup_14_1_15	17	0.15
HMDB38050	0	0	14_1	305.15	230.4	Multiple	305.152	8.16	alpha-Terpinyl cinnamate	C19H24O2	284.178	M+Na-2H	ISgroup_14_1_15	17	0.15
HMDB30432	0	0	14_1	305.15	230.4	Multiple	305.152	8.16	Linalyl cinnamate	C19H24O2	284.178	M+Na-2H	ISgroup_14_1_15	17	0.15
HMDB03422	0	0	14_1	305.15	230.4	Multiple	305.152	8.16	Boldione	C19H24O2	284.178	M+Na-2H	ISgroup_14_1_15	17	0.15
HMDB60039	2	100000	14_1	305.249	230.2	Multiple	305.249	0.23	111417-Eicosatrienoic acid	C20H34O2	306.256	M-H	ISgroup_14_1_25	26.5	0.249
HMDB36835	2	100000	14_1	305.249	230.2	Multiple	305.249	0.23	Sagittariol	C20H34O2	306.256	M-H	ISgroup_14_1_25	26.5	0.249
HMDB31058	2	100000	14_1	305.249	230.2	Multiple	305.249	0.23	Sciadonic acid	C20H34O2	306.256	M-H	ISgroup_14_1_25	26.5	0.249
HMDB10378	2	100000	14_1	305.249	230.2	Multiple	305.249	0.23	5811-Eicosatrienoic acid	C20H34O2	306.256	M-H	ISgroup_14_1_25	26.5	0.249
HMDB02925	2	100000	14_1	305.249	230.2	Multiple	305.249	0.23	81114-Eicosatrienoic acid	C20H34O2	306.256	M-H	ISgroup_14_1_25	26.5	0.249
HMDB00021	2	100000	13_1	305.96	33.8	Unique	305.963	9.9	Iodotyrosine	C9H10INO3	306.971	M-H	ISgroup_13_1_97	19	0.96
HMDB14805	2	100000	43_1	306.026	52.4	Unique	306.026	0.13	Histamine Phosphate	C5H15N3O8P2	307.033	M-H	ISgroup_43_1_3	25.2	0.026
HMDB31727	2	100000	14_1	306.955	54.3	Unique	306.955	1.92	Alphachloralose	C8H11Cl3O6	307.962	M-H	ISgroup_14_1_96	20.2	0.955
HMDB59993	0	0	39_1	307.002	36.6	Unique	307.005	8.5	5-(Hydroxyphenyl)-gamma-valerolactone-O-sulphate	C11H12O6S	272.035	M+Cl	ISgroup_39_1_1	21.6	0.002
HMDB41784	2	100000	14_1	307.027	52	Multiple	307.028	3.03	trans-Resveratrol 4-sulfate	C14H12O6S	308.035	M-H	ISgroup_14_1_3	21.3	0.027
HMDB41772	2	100000	14_1	307.027	52	Multiple	307.028	3.03	Resveratrol 3-sulfate	C14H12O6S	308.035	M-H	ISgroup_14_1_3	21.3	0.027
HMDB41714	2	100000	14_1	307.027	52	Multiple	307.028	3.03	cis-Resveratrol 4-sulfate	C14H12O6S	308.035	M-H	ISgroup_14_1_3	21.3	0.027
HMDB41712	2	100000	14_1	307.027	52	Multiple	307.028	3.03	cis-Resveratrol 3-sulfate	C14H12O6S	308.035	M-H	ISgroup_14_1_3	21.3	0.027
HMDB29199	0	0	11_1	307.047	156.1	Unique	307.045	5.83	Fertaric acid	C14H14O9	326.064	M-H2O-H	ISgroup_11_3_5	14.7	0.047
HMDB36827	2	100000	40_2	307.264	246.3	Multiple	307.264	0.2	Sclareol	C20H36O2	308.272	M-H	ISgroup_40_6_27	24.8	0.264
HMDB05060	2	100000	40_2	307.264	246.3	Multiple	307.264	0.2	Eicosadienoic acid	C20H36O2	308.272	M-H	ISgroup_40_6_27	24.8	0.264
HMDB15492	0	0	14_1	307.984	56.5	Unique	307.982	6.79	Stepronin	C10H11NO4S2	273.013	M+Cl	ISgroup_14_1_99	18.7	0.984
HMDB29104	2	100000	14_1	308.098	31	Multiple	308.101	9.61	Tyrosyl-Glutamate	C14H17N2O6	309.109	M-H	ISgroup_14_1_10	22.6	0.098
HMDB28831	2	100000	14_1	308.098	31	Multiple	308.101	9.61	Glutamyl-Tyrosine	C14H17N2O6	309.109	M-H	ISgroup_14_1_10	22.6	0.098
HMDB00773	2	100000	14_1	308.098	31	Multiple	308.099	0.91	N-Acetyl-a-neuraminic acid	C11H19NO9	309.106	M-H	ISgroup_14_1_10	22.6	0.098
HMDB00230	2	100000	14_1	308.098	31	Multiple	308.099	0.91	N-Acetylneuraminic acid	C11H19NO9	309.106	M-H	ISgroup_14_1_10	22.6	0.098
HMDB15077	0	0	44_1	308.198	166.7	Multiple	308.2	4.9	Cycrimine	C19H29NO	287.225	M+Na-2H	ISgroup_44_1_20	15.2	0.198
HMDB14531	0	0	44_1	308.198	166.7	Multiple	308.2	4.9	Procyclidine	C19H29NO	287.225	M+Na-2H	ISgroup_44_1_20	15.2	0.198
HMDB11688	2	100000	14_1	308.979	60.6	Unique	308.978	4.14	Ribose 15-bisphosphate	C5H12O11P2	309.985	M-H	ISgroup_14_1_98	19.7	0.979
HMDB40357	2	100000	14_1	309.078	64.7	Unique	309.077	5.31	611-Dihydroxy-22-dimethylpyrano32-cxanthen-7(2H)-one	C18H14O5	310.084	M-H	ISgroup_14_1_8	21.6	0.078
HMDB15102	2	100000	19_1	309.119	34	Unique	309.116	8.99	Desloratadine	C19H19ClN2	310.124	M-H	ISgroup_19_1_12	21.8	0.119
HMDB40980	2	100000	44_1	309.174	150.4	Multiple	309.171	9.35	Valdiate	C17H26O5	310.178	M-H	ISgroup_44_1_18	18.8	0.174
HMDB40756	2	100000	44_1	309.174	150.4	Multiple	309.171	9.35	3-Hydroxy-68-dimethoxy-7(11)-eremophilen-128-olide	C17H26O5	310.178	M-H	ISgroup_44_1_18	18.8	0.174
HMDB38484	2	100000	40_1	309.204	207.5	Multiple	309.207	8.99	Auxin b	C18H30O4	310.214	M-H	ISgroup_40_6_21	17.2	0.204
HMDB35337	2	100000	40_1	309.204	207.5	Multiple	309.207	8.99	Sterebin A	C18H30O4	310.214	M-H	ISgroup_40_6_21	17.2	0.204
HMDB33505	2	100000	40_1	309.204	207.5	Multiple	309.207	8.99	(9Z11R12S13S15Z)-1213-Epoxy-11-hydroxy-915-octadecadienoic acid	C18H30O4	310.214	M-H	ISgroup_40_6_21	17.2	0.204
HMDB13623	2	100000	40_1	309.204	207.5	Multiple	309.207	8.99	12(13)Ep-9-KODE	C18H30O4	310.214	M-H	ISgroup_40_6_21	17.2	0.204
HMDB40621	0	0	14_1	311.074	28.5	Multiple	311.077	8.78	3-Glucosyl-246-trihydroxyacetophenone	C14H18O9	330.095	M-H2O-H	ISgroup_14_1_8	19.8	0.074
HMDB32992	0	0	14_1	311.074	28.5	Multiple	311.075	2.8	Furaneol 4-glucoside	C12H18O8	290.1	M+Na-2H	ISgroup_14_1_8	19.8	0.074
HMDB31304	0	0	14_1	311.074	28.5	Multiple	311.075	2.8	Osmundalin	C12H18O8	290.1	M+Na-2H	ISgroup_14_1_8	19.8	0.074
HMDB11106	0	0	14_1	311.074	28.5	Multiple	311.076	7.81	5-Amino-6-ribitylamino uracil	C9H16N4O6	276.107	M+Cl	ISgroup_14_1_8	19.8	0.074
HMDB38864	2	100000	11_1	311.099	224	Multiple	311.098	2.12	4-O-beta-D-Galactopyranosyl-D-xylose	C11H20O10	312.106	M-H	ISgroup_11_3_10	18.1	0.099
HMDB38863	2	100000	11_1	311.099	224	Multiple	311.098	2.12	2-O-b-D-Galactopyranosyl-D-xylose	C11H20O10	312.106	M-H	ISgroup_11_3_10	18.1	0.099
HMDB38854	2	100000	11_1	311.099	224	Multiple	311.098	2.12	3-O-beta-D-Galactopyranosyl-L-arabinose	C11H20O10	312.106	M-H	ISgroup_11_3_10	18.1	0.099
HMDB29897	2	100000	11_1	311.099	224	Multiple	311.098	2.12	Serotinose	C11H20O10	312.106	M-H	ISgroup_11_3_10	18.1	0.099
HMDB29883	2	100000	11_1	311.099	224	Multiple	311.098	2.12	Sambubiose	C11H20O10	312.106	M-H	ISgroup_11_3_10	18.1	0.099
HMDB11677	2	100000	11_1	311.099	224	Multiple	311.098	2.12	Galactose-beta-14-xylose	C11H20O10	312.106	M-H	ISgroup_11_3_10	18.1	0.099
HMDB32676	2	100000	14_1	311.14	35.2	Multiple	311.142	7.36	Chloropanaxydiol	C17H25ClO3	312.149	M-H	ISgroup_14_1_14	24.2	0.14
HMDB13302	2	100000	14_1	311.14	35.2	Multiple	311.14	1.48	Phenylalanylphenylalanine	C18H20N2O3	312.147	M-H	ISgroup_14_1_14	24.2	0.14
HMDB32549	2	100000	44_1	311.169	151.6	Unique	311.169	0.19	N-Undecylbenzenesulfonic acid	C17H28O3S	312.176	M-H	ISgroup_44_1_17	21.3	0.169
HMDB35673	2	100000	40_3	311.295	284.9	Multiple	311.296	0.8	4-Hydroxy-6-eicosanone	C20H40O2	312.303	M-H	ISgroup_40_6_30	19.7	0.295
HMDB35672	2	100000	40_3	311.295	284.9	Multiple	311.296	0.8	5-Hydroxy-7-eicosanone	C20H40O2	312.303	M-H	ISgroup_40_6_30	19.7	0.295
HMDB34156	2	100000	40_3	311.295	284.9	Multiple	311.296	0.8	Ethyl stearate	C20H40O2	312.303	M-H	ISgroup_40_6_30	19.7	0.295
HMDB31318	2	100000	40_3	311.295	284.9	Multiple	311.296	0.8	2261014-Pentamethylpentadecanoic acid	C20H40O2	312.303	M-H	ISgroup_40_6_30	19.7	0.295
HMDB02212	2	100000	40_3	311.295	284.9	Multiple	311.296	0.8	Arachidic acid	C20H40O2	312.303	M-H	ISgroup_40_6_30	19.7	0.295
HMDB00801	2	100000	40_3	311.295	284.9	Multiple	311.296	0.8	Phytanic acid	C20H40O2	312.303	M-H	ISgroup_40_6_30	19.7	0.295
HMDB00553	2	100000	40_3	311.295	284.9	Multiple	311.296	0.8	3L7D11D-Phytanic acid	C20H40O2	312.303	M-H	ISgroup_40_6_30	19.7	0.295
HMDB00417	2	100000	40_3	311.295	284.9	Multiple	311.296	0.8	3D7D11D-Phytanic acid	C20H40O2	312.303	M-H	ISgroup_40_6_30	19.7	0.295
HMDB61166	0	0	44_1	312.172	152.5	Multiple	312.174	5.51	NNO-Didesmethylvenlafaxine	C17H27NO2	277.204	M+Cl	ISgroup_44_1_18	17.7	0.172
HMDB61099	0	0	44_1	312.172	152.5	Multiple	312.171	2.11	5-hydroxy saxagliptin	C18H25N3O3	331.19	M-H2O-H	ISgroup_44_1_18	17.7	0.172
HMDB14995	0	0	44_1	312.172	152.5	Multiple	312.173	4.84	Terbinafine	C21H25N	291.199	M+Na-2H	ISgroup_44_1_18	17.7	0.172
HMDB05016	0	0	44_1	312.172	152.5	Multiple	312.174	5.51	Venlafaxine	C17H27NO2	277.204	M+Cl	ISgroup_44_1_18	17.7	0.172
HMDB13034	2	100000	14_1	312.254	164.3	Unique	312.254	0.64	Palmitoylglycine	C18H35NO3	313.262	M-H	ISgroup_14_1_26	18.3	0.254
HMDB05033	2	100000	14_1	313.066	30.7	Unique	313.065	3.16	Valdecoxib	C16H14N2O3S	314.073	M-H	ISgroup_14_1_7	14.6	0.066
HMDB32650	2	100000	14_1	313.135	29	Multiple	313.132	9.13	Litcubinine	C18H20NO4	314.139	M-H	ISgroup_14_1_14	18.3	0.135
HMDB01930	2	100000	14_1	313.135	29	Multiple	313.134	2.65	Ranitidine	C13H22N4O3S	314.141	M-H	ISgroup_14_1_14	18.3	0.135
HMDB30263	2	100000	14_1	313.194	209.2	Unique	313.192	5.2	Rhazidigenine Nb-oxide	C19H26N2O2	314.199	M-H	ISgroup_14_1_20	18.1	0.194
HMDB41220	3	3.09836e+06	40_5	313.238	217	Multiple	313.238	0.61	Dibutyl decanedioate	C18H34O4	314.246	M-H	ISgroup_40_6_24	22.8	0.238
HMDB31679	3	3.09836e+06	40_5	313.238	217	Multiple	313.238	0.61	(9xi10xi12xi)-910-Dihydroxy-12-octadecenoic acid	C18H34O4	314.246	M-H	ISgroup_40_6_24	22.8	0.238
HMDB04705	3	3.09836e+06	40_5	313.238	217	Multiple	313.238	0.61	1213-DHOME	C18H34O4	314.246	M-H	ISgroup_40_6_24	22.8	0.238
HMDB04704	3	3.09836e+06	40_5	313.238	217	Multiple	313.238	0.61	910-DHOME	C18H34O4	314.246	M-H	ISgroup_40_6_24	22.8	0.238
HMDB00782	3	3.09836e+06	40_5	313.238	217	Multiple	313.238	0.61	Octadecanedioic acid	C18H34O4	314.246	M-H	ISgroup_40_6_24	22.8	0.238
HMDB34295	0	0	3_1	313.238	289.3	Multiple	313.238	1.34	Floionolic acid	C18H36O5	332.256	M-H2O-H	ISgroup_3_2_24	17.4	0.238
HMDB30935	0	0	3_1	313.238	289.3	Multiple	313.238	1.34	91013-Trihydroxystearic acid	C18H36O5	332.256	M-H2O-H	ISgroup_3_2_24	17.4	0.238
HMDB15511	2	100000	13_1	313.992	34.7	Unique	313.993	4.87	Bromazepam	C14H10BrN3O	315.001	M-H	ISgroup_13_1_100	21.2	0.992
HMDB15369	2	100000	11_1	314.078	185	Unique	314.078	2.77	Chlorprothixene	C18H18ClNS	315.085	M-H	ISgroup_11_3_8	16.8	0.078
HMDB33664	2	100000	14_1	314.123	131	Multiple	314.122	2.16	N-Hydroxysaxitoxin	C10H17N7O5	315.129	M-H	ISgroup_14_1_13	18.8	0.123
HMDB29369	2	100000	14_1	314.123	131	Multiple	314.122	2.16	Neosaxitoxin	C10H17N7O5	315.129	M-H	ISgroup_14_1_13	18.8	0.123
HMDB38635	0	0	14_1	315.041	29.8	Multiple	315.04	4.41	Methoxybrassenin A	C13H16N2OS2	280.07	M+Cl	ISgroup_14_1_5	14.3	0.041
HMDB33743	0	0	14_1	315.041	29.8	Multiple	315.043	5.59	Neodunol	C17H12O4	280.074	M+Cl	ISgroup_14_1_5	14.3	0.041
HMDB31969	0	0	14_1	315.041	29.8	Multiple	315.043	5.59	3-Hydroxy-2-(4-methylbenzoyl)-4H-1-benzopyran-4-one	C17H12O4	280.074	M+Cl	ISgroup_14_1_5	14.3	0.041
HMDB31863	0	0	14_1	315.041	29.8	Multiple	315.042	3.52	gamma-Glutamyl-S-methylcysteine sulfoxide	C9H16N2O6S	280.073	M+Cl	ISgroup_14_1_5	14.3	0.041
HMDB15346	0	0	14_1	315.041	29.8	Multiple	315.042	2.19	Estazolam	C16H11ClN4	294.067	M+Na-2H	ISgroup_14_1_5	14.3	0.041
HMDB00229	0	0	14_1	315.041	29.8	Multiple	315.038	9.49	Nicotinamide ribotide	C11H15N2O8P	334.057	M-H2O-H	ISgroup_14_1_5	14.3	0.041
HMDB39210	2	100000	24_1	315.05	28.3	Multiple	315.051	2.51	1358-Tetrahydroxy-6-methoxy-2-methylanthraquinone	C16H12O7	316.058	M-H	ISgroup_24_1_6	14	0.05
HMDB38572	2	100000	24_1	315.05	28.3	Multiple	315.051	2.51	Pollenitin	C16H12O7	316.058	M-H	ISgroup_24_1_6	14	0.05
HMDB30804	2	100000	24_1	315.05	28.3	Multiple	315.051	2.51	2-(34-Dihydroxyphenyl)-56-dihydroxy-7-methoxy-4H-1-benzopyran-4-one	C16H12O7	316.058	M-H	ISgroup_24_1_6	14	0.05
HMDB30547	2	100000	24_1	315.05	28.3	Multiple	315.051	2.51	3457-Tetrahydroxy-6-methoxyflavone	C16H12O7	316.058	M-H	ISgroup_24_1_6	14	0.05
HMDB02655	2	100000	24_1	315.05	28.3	Multiple	315.051	2.51	Isorhamnetin	C16H12O7	316.058	M-H	ISgroup_24_1_6	14	0.05
HMDB60991	0	0	11_1	315.075	184.9	Multiple	315.072	9.33	hydroxychlorpromazine	C17H19ClN2OS	334.091	M-H2O-H	ISgroup_11_3_8	16.4	0.075
HMDB60573	0	0	11_1	315.075	184.9	Multiple	315.072	9.33	Chlorpromazine-N-oxide	C17H19ClN2OS	334.091	M-H2O-H	ISgroup_11_3_8	16.4	0.075
HMDB28991	0	0	11_1	315.075	184.9	Multiple	315.075	0.35	Phenylalanyl-Aspartate	C13H16N2O5	280.106	M+Cl	ISgroup_11_3_8	16.4	0.075
HMDB28760	0	0	11_1	315.075	184.9	Multiple	315.075	0.35	Aspartyl-Phenylalanine	C13H16N2O5	280.106	M+Cl	ISgroup_11_3_8	16.4	0.075
HMDB15058	0	0	11_1	315.075	184.9	Multiple	315.077	4.6	Levosimendan	C14H12N6O	280.107	M+Cl	ISgroup_11_3_8	16.4	0.075
HMDB14955	0	0	11_1	315.075	184.9	Multiple	315.075	0.32	Rosoxacin	C17H14N2O3	294.1	M+Na-2H	ISgroup_11_3_8	16.4	0.075
HMDB11167	0	0	11_1	315.075	184.9	Multiple	315.075	0.35	L-beta-aspartyl-L-phenylalanine	C13H16N2O5	280.106	M+Cl	ISgroup_11_3_8	16.4	0.075
HMDB00706	0	0	11_1	315.075	184.9	Multiple	315.075	0.35	L-Aspartyl-L-phenylalanine	C13H16N2O5	280.106	M+Cl	ISgroup_11_3_8	16.4	0.075
HMDB41229	0	0	1_1	315.139	34.7	Multiple	315.137	7.3	Methyl (3b11x)-3-Hydroxy-8-oxo-6-eremophilen-12-oate	C16H24O4	280.167	M+Cl	ISgroup_1_1_14	20.5	0.139
HMDB40755	0	0	1_1	315.139	34.7	Multiple	315.137	7.3	3b-Hydroxy-6b-methoxy-7(11)-eremophilen-128a-olide	C16H24O4	280.167	M+Cl	ISgroup_1_1_14	20.5	0.139
HMDB38543	0	0	1_1	315.139	34.7	Multiple	315.137	7.96	Longistylin A	C20H22O2	294.162	M+Na-2H	ISgroup_1_1_14	20.5	0.139
HMDB36979	0	0	1_1	315.139	34.7	Multiple	315.137	7.3	6b-Hydroxy-8a-methoxy-7(11)-eremophilen-128-olide	C16H24O4	280.167	M+Cl	ISgroup_1_1_14	20.5	0.139
HMDB35443	0	0	1_1	315.139	34.7	Multiple	315.137	7.96	(EE)-16-bis(4-methoxyphenyl)-15-hexadiene	C20H22O2	294.162	M+Na-2H	ISgroup_1_1_14	20.5	0.139
HMDB30148	0	0	1_1	315.139	34.7	Multiple	315.137	7.3	Prehumulinic acid	C16H24O4	280.167	M+Cl	ISgroup_1_1_14	20.5	0.139
HMDB31097	3	3150000	40_1	315.209	222.8	Multiple	315.21	1.46	5-Octadecynoic acid	C18H32O2	280.24	M+Cl	ISgroup_40_6_21	22.7	0.209
HMDB31051	3	3150000	40_1	315.209	222.8	Multiple	315.21	1.46	Ethyl 2E4Z-hexadecadienoate	C18H32O2	280.24	M+Cl	ISgroup_40_6_21	22.7	0.209
HMDB30430	3	3150000	40_1	315.209	222.8	Multiple	315.21	1.46	Linalyl caprylate	C18H32O2	280.24	M+Cl	ISgroup_40_6_21	22.7	0.209
HMDB29800	3	3150000	40_1	315.209	222.8	Multiple	315.21	1.46	Mangiferic acid	C18H32O2	280.24	M+Cl	ISgroup_40_6_21	22.7	0.209
HMDB06270	3	3150000	40_1	315.209	222.8	Multiple	315.21	1.46	Linoelaidic acid	C18H32O2	280.24	M+Cl	ISgroup_40_6_21	22.7	0.209
HMDB05048	3	3150000	40_1	315.209	222.8	Multiple	315.21	1.46	10E12Z-Octadecadienoic acid	C18H32O2	280.24	M+Cl	ISgroup_40_6_21	22.7	0.209
HMDB05047	3	3150000	40_1	315.209	222.8	Multiple	315.21	1.46	9E11E-Octadecadienoic acid	C18H32O2	280.24	M+Cl	ISgroup_40_6_21	22.7	0.209
HMDB03797	3	3150000	40_1	315.209	222.8	Multiple	315.21	1.46	Bovinic acid	C18H32O2	280.24	M+Cl	ISgroup_40_6_21	22.7	0.209
HMDB00673	3	3150000	40_1	315.209	222.8	Multiple	315.21	1.46	Linoleic acid	C18H32O2	280.24	M+Cl	ISgroup_40_6_21	22.7	0.209
HMDB59652	2	100000	14_1	315.236	192.8	Multiple	315.233	8.53	5-alpha-Pregnan-320-dione	C21H32O2	316.24	M-H	ISgroup_14_1_24	18.1	0.236
HMDB38534	2	100000	14_1	315.236	192.8	Multiple	315.233	8.53	5-(811-Pentadecadienyl)-13-benzenediol	C21H32O2	316.24	M-H	ISgroup_14_1_24	18.1	0.236
HMDB36729	2	100000	14_1	315.236	192.8	Multiple	315.233	8.53	Kaurenoic acid methyl ester	C21H32O2	316.24	M-H	ISgroup_14_1_24	18.1	0.236
HMDB35580	2	100000	14_1	315.236	192.8	Multiple	315.233	8.53	1-Phenyl-13-pentadecanedione	C21H32O2	316.24	M-H	ISgroup_14_1_24	18.1	0.236
HMDB34369	2	100000	14_1	315.236	192.8	Multiple	315.233	8.53	(3beta5alpha)-3-Hydroxypregn-16-en-20-one	C21H32O2	316.24	M-H	ISgroup_14_1_24	18.1	0.236
HMDB06048	2	100000	14_1	315.236	192.8	Multiple	315.233	8.53	Bolasterone	C21H32O2	316.24	M-H	ISgroup_14_1_24	18.1	0.236
HMDB06026	2	100000	14_1	315.236	192.8	Multiple	315.233	8.53	Norbolethone	C21H32O2	316.24	M-H	ISgroup_14_1_24	18.1	0.236
HMDB06002	2	100000	14_1	315.236	192.8	Multiple	315.233	8.53	Ethyltestosterone	C21H32O2	316.24	M-H	ISgroup_14_1_24	18.1	0.236
HMDB04627	2	100000	14_1	315.236	192.8	Multiple	315.233	8.53	Calusterone	C21H32O2	316.24	M-H	ISgroup_14_1_24	18.1	0.236
HMDB03759	2	100000	14_1	315.236	192.8	Multiple	315.233	8.53	5a-Pregnane-320-dione	C21H32O2	316.24	M-H	ISgroup_14_1_24	18.1	0.236
HMDB03069	2	100000	14_1	315.236	192.8	Multiple	315.233	8.53	20a-Dihydroprogesterone	C21H32O2	316.24	M-H	ISgroup_14_1_24	18.1	0.236
HMDB00253	2	100000	14_1	315.236	192.8	Multiple	315.233	8.53	Pregnenolone	C21H32O2	316.24	M-H	ISgroup_14_1_24	18.1	0.236
HMDB59633	2	100000	40_5	315.254	239.3	Multiple	315.254	0.16	(9S10S)-910-dihydroxyoctadecanoate	C18H36O4	316.261	M-H	ISgroup_40_6_26	24.6	0.254
HMDB31008	2	100000	40_5	315.254	239.3	Multiple	315.254	0.16	()-1516-Dihydroxyoctadecanoic acid	C18H36O4	316.261	M-H	ISgroup_40_6_26	24.6	0.254
HMDB11563	2	100000	40_5	315.254	239.3	Multiple	315.254	0.16	MG(15:00:00:0)	C18H36O4	316.261	M-H	ISgroup_40_6_26	24.6	0.254
HMDB11532	2	100000	40_5	315.254	239.3	Multiple	315.254	0.16	MG(0:015:00:0)	C18H36O4	316.261	M-H	ISgroup_40_6_26	24.6	0.254
HMDB41052	0	0	13_1	315.989	34.8	Multiple	315.991	5.7	Ajocysteine	C9H15NO3S3	281.021	M+Cl	ISgroup_13_1_99	18.6	0.989
HMDB15074	0	0	13_1	315.989	34.8	Multiple	315.991	7.41	Meclofenamic acid	C14H11Cl2NO2	295.017	M+Na-2H	ISgroup_13_1_99	18.6	0.989
HMDB14724	0	0	13_1	315.989	34.8	Multiple	315.991	7.41	Diclofenac	C14H11Cl2NO2	295.017	M+Na-2H	ISgroup_13_1_99	18.6	0.989
HMDB30193	0	0	1_1	316.17	35.6	Multiple	316.17	0.92	N-2-4-(33-Dimethylallyloxy)phenylethylcinnamide	C22H25NO2	335.189	M-H2O-H	ISgroup_1_1_18	22.4	0.17
HMDB14519	0	0	1_1	316.17	35.6	Multiple	316.168	8.82	Colestipol	C11H28ClN5O	281.198	M+Cl	ISgroup_1_1_18	22.4	0.17
HMDB14786	2	100000	2_1	316.948	52.6	Unique	316.946	4.89	Mitotane	C14H10Cl4	317.954	M-H	ISgroup_2_1_95	25.6	0.948
HMDB41059	0	0	14_1	317.037	156	Multiple	317.04	9.81	N-Methoxyspirobrassinol methyl ether	C13H16N2O2S2	296.065	M+Na-2H	ISgroup_14_1_4	22.4	0.037
HMDB14576	0	0	14_1	317.037	156	Multiple	317.037	0.66	Trifluridine	C10H11F3N2O5	296.062	M+Na-2H	ISgroup_14_1_4	22.4	0.037
HMDB61114	2	100000	23_1	317.212	154.4	Multiple	317.212	0.44	Atractyligenin	C20H30O3	318.219	M-H	ISgroup_23_1_22	17.4	0.212
HMDB60053	2	100000	23_1	317.212	154.4	Multiple	317.212	0.44	9-HEPE	C20H30O3	318.219	M-H	ISgroup_23_1_22	17.4	0.212
HMDB41058	2	100000	23_1	317.212	154.4	Multiple	317.212	0.44	Phytocassane C	C20H30O3	318.219	M-H	ISgroup_23_1_22	17.4	0.212
HMDB39716	2	100000	23_1	317.212	154.4	Multiple	317.212	0.44	12alpha-12-Hydroxy-713-abietadien-18-oic acid	C20H30O3	318.219	M-H	ISgroup_23_1_22	17.4	0.212
HMDB39012	2	100000	23_1	317.212	154.4	Multiple	317.212	0.44	(ent-15beta)-1519-Dihydroxy-7-trachylobanone	C20H30O3	318.219	M-H	ISgroup_23_1_22	17.4	0.212
HMDB38521	2	100000	23_1	317.212	154.4	Multiple	317.212	0.44	2-Hydroxy-6-(8-tridecenyl)benzoic acid	C20H30O3	318.219	M-H	ISgroup_23_1_22	17.4	0.212
HMDB37523	2	100000	23_1	317.212	154.4	Multiple	317.212	0.44	Galanolactone	C20H30O3	318.219	M-H	ISgroup_23_1_22	17.4	0.212
HMDB36930	2	100000	23_1	317.212	154.4	Multiple	317.212	0.44	Grandiflorolic acid	C20H30O3	318.219	M-H	ISgroup_23_1_22	17.4	0.212
HMDB36839	2	100000	23_1	317.212	154.4	Multiple	317.212	0.44	(ent-15beta)-15-Hydroxy-19-trachylobanoic acid	C20H30O3	318.219	M-H	ISgroup_23_1_22	17.4	0.212
HMDB36806	2	100000	23_1	317.212	154.4	Multiple	317.212	0.44	Aframodial	C20H30O3	318.219	M-H	ISgroup_23_1_22	17.4	0.212
HMDB36776	2	100000	23_1	317.212	154.4	Multiple	317.212	0.44	Yucalexin A19	C20H30O3	318.219	M-H	ISgroup_23_1_22	17.4	0.212
HMDB36752	2	100000	23_1	317.212	154.4	Multiple	317.212	0.44	Yucalexin P17	C20H30O3	318.219	M-H	ISgroup_23_1_22	17.4	0.212
HMDB36724	2	100000	23_1	317.212	154.4	Multiple	317.212	0.44	ent-17-Hydroxy-15-kauren-19-oic acid	C20H30O3	318.219	M-H	ISgroup_23_1_22	17.4	0.212
HMDB36713	2	100000	23_1	317.212	154.4	Multiple	317.212	0.44	Yucalexin B22	C20H30O3	318.219	M-H	ISgroup_23_1_22	17.4	0.212
HMDB36712	2	100000	23_1	317.212	154.4	Multiple	317.212	0.44	Yucalexin B20	C20H30O3	318.219	M-H	ISgroup_23_1_22	17.4	0.212
HMDB36706	2	100000	23_1	317.212	154.4	Multiple	317.212	0.44	Steviol	C20H30O3	318.219	M-H	ISgroup_23_1_22	17.4	0.212
HMDB36698	2	100000	23_1	317.212	154.4	Multiple	317.212	0.44	Ineketone	C20H30O3	318.219	M-H	ISgroup_23_1_22	17.4	0.212
HMDB35311	2	100000	23_1	317.212	154.4	Multiple	317.212	0.44	Galanal A	C20H30O3	318.219	M-H	ISgroup_23_1_22	17.4	0.212
HMDB35116	2	100000	23_1	317.212	154.4	Multiple	317.212	0.44	(ent-7alpha)-7-Hydroxy-8(14)15-pimaradien-19-oic acid	C20H30O3	318.219	M-H	ISgroup_23_1_22	17.4	0.212
HMDB30101	2	100000	23_1	317.212	154.4	Multiple	317.212	0.44	Methyl 8-Shogaol	C20H30O3	318.219	M-H	ISgroup_23_1_22	17.4	0.212
HMDB13633	2	100000	23_1	317.212	154.4	Multiple	317.212	0.44	12-KETE	C20H30O3	318.219	M-H	ISgroup_23_1_22	17.4	0.212
HMDB12611	2	100000	23_1	317.212	154.4	Multiple	317.212	0.44	18R-HEPE	C20H30O3	318.219	M-H	ISgroup_23_1_22	17.4	0.212
HMDB12534	2	100000	23_1	317.212	154.4	Multiple	317.212	0.44	11R-HEPE	C20H30O3	318.219	M-H	ISgroup_23_1_22	17.4	0.212
HMDB10217	2	100000	23_1	317.212	154.4	Multiple	317.212	0.44	5-KETE	C20H30O3	318.219	M-H	ISgroup_23_1_22	17.4	0.212
HMDB10212	2	100000	23_1	317.212	154.4	Multiple	317.212	0.44	1718-EpETE	C20H30O3	318.219	M-H	ISgroup_23_1_22	17.4	0.212
HMDB10210	2	100000	23_1	317.212	154.4	Multiple	317.212	0.44	15-KETE	C20H30O3	318.219	M-H	ISgroup_23_1_22	17.4	0.212
HMDB10209	2	100000	23_1	317.212	154.4	Multiple	317.212	0.44	15-HEPE	C20H30O3	318.219	M-H	ISgroup_23_1_22	17.4	0.212
HMDB10205	2	100000	23_1	317.212	154.4	Multiple	317.212	0.44	1415-EpETE	C20H30O3	318.219	M-H	ISgroup_23_1_22	17.4	0.212
HMDB10202	2	100000	23_1	317.212	154.4	Multiple	317.212	0.44	12-HEPE	C20H30O3	318.219	M-H	ISgroup_23_1_22	17.4	0.212
HMDB06027	2	100000	23_1	317.212	154.4	Multiple	317.212	0.44	Oxymesterone	C20H30O3	318.219	M-H	ISgroup_23_1_22	17.4	0.212
HMDB05081	2	100000	23_1	317.212	154.4	Multiple	317.212	0.44	5-HEPE	C20H30O3	318.219	M-H	ISgroup_23_1_22	17.4	0.212
HMDB01337	2	100000	23_1	317.212	154.4	Multiple	317.212	0.44	Leukotriene A4	C20H30O3	318.219	M-H	ISgroup_23_1_22	17.4	0.212
HMDB31461	2	100000	40_1	317.225	240.2	Unique	317.227	7.75	Xylene	C24H30	318.235	M-H	ISgroup_40_6_23	23	0.225
HMDB41951	0	0	2_1	317.951	59.2	Unique	317.95	4.53	Nitrofen	C12H7Cl2NO3	282.98	M+Cl	ISgroup_2_1_96	19.8	0.951
HMDB13922	0	0	43_1	317.988	44.5	Unique	317.989	4.87	2-Chloroticlopidine	C14H13Cl2NS	297.015	M+Na-2H	ISgroup_43_1_99	21.9	0.988
HMDB60775	0	0	3_1	318.036	151.2	Multiple	318.033	9.18	5-Carboxy-lumiracoxib	C16H13ClFNO4	337.052	M-H2O-H	ISgroup_3_2_4	18.2	0.036
HMDB13929	0	0	3_1	318.036	151.2	Multiple	318.036	2.17	2-Oxoclopidogrel	C16H16ClNO3S	337.054	M-H2O-H	ISgroup_3_2_4	18.2	0.036
HMDB37921	0	0	36_1	319	33.4	Multiple	319.001	5.08	Aureol	C15H8O6	284.032	M+Cl	ISgroup_36_1_100	21.5	1
HMDB34138	0	0	36_1	319	33.4	Multiple	319.001	5.08	Repensol	C15H8O6	284.032	M+Cl	ISgroup_36_1_100	21.5	1
HMDB34042	0	0	36_1	319	33.4	Multiple	319.001	5.08	Lucernol	C15H8O6	284.032	M+Cl	ISgroup_36_1_100	21.5	1
HMDB32876	0	0	36_1	319	33.4	Multiple	319.001	5.08	Rhein	C15H8O6	284.032	M+Cl	ISgroup_36_1_100	21.5	1
HMDB03074	0	0	36_1	319	33.4	Multiple	319.001	3.35	Delphinidin	C15H11ClO7	338.019	M-H2O-H	ISgroup_36_1_100	21.5	1
HMDB39821	2	100000	14_1	319.189	200.5	Multiple	319.191	7.86	10-Acetylpanaxytriol	C19H28O4	320.199	M-H	ISgroup_14_1_19	15.7	0.189
HMDB39276	2	100000	14_1	319.189	200.5	Multiple	319.191	7.86	8-Gingerdione	C19H28O4	320.199	M-H	ISgroup_14_1_19	15.7	0.189
HMDB37592	2	100000	14_1	319.189	200.5	Multiple	319.191	7.86	Oryzalide B	C19H28O4	320.199	M-H	ISgroup_14_1_19	15.7	0.189
HMDB37591	2	100000	14_1	319.189	200.5	Multiple	319.191	7.86	Oryzalide A	C19H28O4	320.199	M-H	ISgroup_14_1_19	15.7	0.189
HMDB12798	2	100000	14_1	319.189	200.5	Multiple	319.191	7.86	5-Carboxy-alpha-chromanol	C19H28O4	320.199	M-H	ISgroup_14_1_19	15.7	0.189
HMDB41892	0	0	13_1	320.034	36.9	Multiple	320.036	9.37	Faropenem	C12H15NO5S	285.067	M+Cl	ISgroup_13_1_4	21.5	0.034
HMDB41817	0	0	13_1	320.034	36.9	Multiple	320.036	8.72	7-Aminoclonazepam	C15H12ClN3O	285.067	M+Cl	ISgroup_13_1_4	21.5	0.034
HMDB15484	0	0	13_1	320.034	36.9	Multiple	320.034	1.94	Cefacetrile	C13H13N3O6S	339.053	M-H2O-H	ISgroup_13_1_4	21.5	0.034
HMDB14387	0	0	13_1	320.034	36.9	Multiple	320.032	3.84	Cladribine	C10H12ClN5O3	285.063	M+Cl	ISgroup_13_1_4	21.5	0.034
HMDB02708	2	100000	39_1	321.018	36.7	Unique	321.017	2.77	Cyanidin	C15H11ClO6	322.024	M-H	ISgroup_39_1_2	19.9	0.018
HMDB06408	0	0	8_1	321.065	64.1	Unique	321.068	8.78	4-Hydroxy tolbutamide	C12H18N2O4S	286.099	M+Cl	ISgroup_8_1_7	18.6	0.065
HMDB32702	2	100000	40_1	321.174	184.8	Unique	321.171	8.94	Zeranol	C18H26O5	322.178	M-H	ISgroup_40_6_18	19.4	0.174
HMDB60806	2	100000	1_1	322.062	66.4	Unique	322.06	7.11	a-Methyldopa mono-O-sulfate	C11H17NO8S	323.067	M-H	ISgroup_1_1_7	16.8	0.062
HMDB42049	2	100000	14_1	322.948	140.6	Unique	322.95	4.09	Trichloroethanol glucuronide	C8H11Cl3O7	323.957	M-H	ISgroup_14_1_95	20.4	0.948
HMDB38580	2	100000	40_1	323.188	185	Multiple	323.186	6.22	Cibaric acid	C18H28O5	324.194	M-H	ISgroup_40_6_19	22	0.188
HMDB33631	2	100000	40_1	323.188	185	Multiple	323.186	6.22	Lactapiperanol D	C18H28O5	324.194	M-H	ISgroup_40_6_19	22	0.188
HMDB31007	2	100000	40_1	323.222	215.8	Unique	323.223	2.88	1-Acetoxy-2-hydroxy-16-heptadecyn-4-one	C19H32O4	324.23	M-H	ISgroup_40_6_23	25	0.222
HMDB34958	2	100000	23_1	323.259	190.8	Multiple	323.259	0.03	(13R14R)-7-Labdene-131415-triol	C20H36O3	324.266	M-H	ISgroup_23_1_26	17.3	0.259
HMDB34957	2	100000	23_1	323.259	190.8	Multiple	323.259	0.03	(13R14R)-8-Labdene-131415-triol	C20H36O3	324.266	M-H	ISgroup_23_1_26	17.3	0.259
HMDB29797	2	100000	23_1	323.259	190.8	Multiple	323.259	0.03	(Z)-15-Oxo-11-eicosenoic acid	C20H36O3	324.266	M-H	ISgroup_23_1_26	17.3	0.259
HMDB02377	2	100000	13_1	324.02	35.6	Unique	324.023	8.21	Urothion	C11H11N5O3S2	325.03	M-H	ISgroup_13_1_3	21.9	0.02
HMDB59997	2	100000	15_1	324.072	29.9	Multiple	324.072	0.68	Dihyroxy-1H-indole glucuronide I	C14H15NO8	325.08	M-H	ISgroup_15_1_8	18.2	0.072
HMDB14821	2	100000	15_1	324.072	29.9	Multiple	324.071	4.13	Midazolam	C18H13ClFN3	325.078	M-H	ISgroup_15_1_8	18.2	0.072
HMDB38708	2	100000	40_1	325.13	223.2	Multiple	325.129	1.78	Citrusin C	C16H22O7	326.137	M-H	ISgroup_40_6_13	20	0.13
HMDB34863	2	100000	40_1	325.13	223.2	Multiple	325.129	1.78	4-(4-Hydroxyphenyl)-2-butanone glucoside	C16H22O7	326.137	M-H	ISgroup_40_6_13	20	0.13
HMDB34755	2	100000	40_1	325.13	223.2	Multiple	325.129	1.78	1-Methoxy-3-(4-hydroxyphenyl)-2E-propenal 4-glucoside	C16H22O7	326.137	M-H	ISgroup_40_6_13	20	0.13
HMDB59915	2	100000	44_1	325.184	163.5	Multiple	325.184	0.28	4-Dodecylbenzenesulfonic Acid	C18H30O3S	326.192	M-H	ISgroup_44_1_19	23.1	0.184
HMDB31031	2	100000	44_1	325.184	163.5	Multiple	325.184	0.28	2-Dodecylbenzenesulfonic acid	C18H30O3S	326.192	M-H	ISgroup_44_1_19	23.1	0.184
HMDB60756	2	100000	40_1	325.217	207.5	Multiple	325.217	0.46	3b-Hydroxydesogestrel	C22H30O2	326.225	M-H	ISgroup_40_6_22	17	0.217
HMDB60755	2	100000	40_1	325.217	207.5	Multiple	325.217	0.46	3a-Hydroxydesogestrel	C22H30O2	326.225	M-H	ISgroup_40_6_22	17	0.217
HMDB60719	2	100000	40_1	325.217	207.5	Multiple	325.217	0.46	2-Hydroxydesogestrel	C22H30O2	326.225	M-H	ISgroup_40_6_22	17	0.217
HMDB60707	2	100000	40_1	325.217	207.5	Multiple	325.217	0.46	15beta-Hydroxydesogestrel	C22H30O2	326.225	M-H	ISgroup_40_6_22	17	0.217
HMDB39827	0	0	14_1	325.229	209.9	Multiple	325.23	3.32	Serratol	C20H34O	290.261	M+Cl	ISgroup_14_1_23	17.3	0.229
HMDB36834	0	0	14_1	325.229	209.9	Multiple	325.23	3.32	18-Deoxysagittarol	C20H34O	290.261	M+Cl	ISgroup_14_1_23	17.3	0.229
HMDB36723	0	0	14_1	325.229	209.9	Multiple	325.23	3.32	(ent-16alpha)-16-Kauranol	C20H34O	290.261	M+Cl	ISgroup_14_1_23	17.3	0.229
HMDB35276	0	0	14_1	325.229	209.9	Multiple	325.23	3.32	8alpha-13(16)14-Labdadien-8-ol	C20H34O	290.261	M+Cl	ISgroup_14_1_23	17.3	0.229
HMDB35083	0	0	14_1	325.229	209.9	Multiple	325.23	3.32	(3S6E10E)-161014-Phytatetraen-3-ol	C20H34O	290.261	M+Cl	ISgroup_14_1_23	17.3	0.229
HMDB06001	0	0	14_1	325.229	209.9	Multiple	325.228	4	3-Hydroxystanozolol	C21H32N2O2	344.246	M-H2O-H	ISgroup_14_1_23	17.3	0.229
HMDB03318	0	0	14_1	325.229	209.9	Multiple	325.228	4	4b-Hydroxystanozolol	C21H32N2O2	344.246	M-H2O-H	ISgroup_14_1_23	17.3	0.229
HMDB03166	0	0	14_1	325.229	209.9	Multiple	325.228	4	16b-Hydroxystanozolol	C21H32N2O2	344.246	M-H2O-H	ISgroup_14_1_23	17.3	0.229
HMDB31049	2	100000	40_1	325.238	224.6	Multiple	325.238	0.15	Avocadyne 4-acetate	C19H34O4	326.246	M-H	ISgroup_40_6_24	28.1	0.238
HMDB31048	2	100000	40_1	325.238	224.6	Multiple	325.238	0.15	Avocadyne 1-acetate	C19H34O4	326.246	M-H	ISgroup_40_6_24	28.1	0.238
HMDB31047	2	100000	40_1	325.238	224.6	Multiple	325.238	0.15	Avocadyne 2-acetate	C19H34O4	326.246	M-H	ISgroup_40_6_24	28.1	0.238
HMDB31006	2	100000	40_1	325.238	224.6	Multiple	325.238	0.15	1-Acetoxy-2-hydroxy-16-heptadecen-4-one	C19H34O4	326.246	M-H	ISgroup_40_6_24	28.1	0.238
HMDB14770	2	100000	40_1	325.346	222.8	Unique	325.348	4.03	Docosanol	C22H46O	326.355	M-H	ISgroup_40_6_35	20.4	0.346
HMDB29839	0	0	14_1	326.064	27.9	Unique	326.065	1.04	Ascorbigen	C15H15NO6	305.09	M+Na-2H	ISgroup_14_1_7	17.6	0.064
HMDB29344	2	100000	14_1	326.087	28.5	Multiple	326.088	2.58	Blepharin	C14H17NO8	327.095	M-H	ISgroup_14_1_9	16.7	0.087
HMDB10316	2	100000	14_1	326.087	28.5	Multiple	326.088	2.58	Acetaminophen glucuronide	C14H17NO8	327.095	M-H	ISgroup_14_1_9	16.7	0.087
HMDB15447	0	0	44_1	326.188	159	Unique	326.189	5.3	Penbutolol	C18H29NO2	291.22	M+Cl	ISgroup_44_1_19	19.3	0.188
HMDB40670	2	100000	6_1	327.123	213.9	Multiple	327.124	1.35	Acutilobin	C19H20O5	328.131	M-H	ISgroup_6_1_13	18.5	0.123
HMDB32716	0	0	6_1	327.123	213.9	Multiple	327.125	3.76	Lepidine D	C20H18N4O2	346.143	M-H2O-H	ISgroup_6_1_13	18.5	0.123
HMDB32715	0	0	6_1	327.123	213.9	Multiple	327.125	3.76	Lepidine B	C20H18N4O2	346.143	M-H2O-H	ISgroup_6_1_13	18.5	0.123
HMDB31365	0	0	6_1	327.123	213.9	Multiple	327.123	0.34	Gibberellin A94	C19H22O6	346.142	M-H2O-H	ISgroup_6_1_13	18.5	0.123
HMDB03559	0	0	6_1	327.123	213.9	Multiple	327.123	0.34	Gibberellin A3	C19H22O6	346.142	M-H2O-H	ISgroup_6_1_13	18.5	0.123
HMDB40465	2	100000	43_1	327.145	240.9	Multiple	327.145	0.67	Perilloside B	C16H24O7	328.152	M-H	ISgroup_43_27_15	20.3	0.145
HMDB39385	2	100000	43_1	327.145	240.9	Multiple	327.145	0.67	3-Hydroxy-4-isopropylbenzyl alcohol 3-glucoside	C16H24O7	328.152	M-H	ISgroup_43_27_15	20.3	0.145
HMDB32110	2	100000	43_1	327.145	240.9	Multiple	327.148	8.86	Litcubine	C19H22NO4	328.155	M-H	ISgroup_43_27_15	20.3	0.145
HMDB29777	2	100000	43_1	327.145	240.9	Multiple	327.145	0.67	Cymorcin monoglucoside	C16H24O7	328.152	M-H	ISgroup_43_27_15	20.3	0.145
HMDB38391	2	100000	14_1	327.196	208.1	Multiple	327.197	0.31	12-Methoxy-81113-abietatrien-2011-olide	C21H28O3	328.204	M-H	ISgroup_14_1_20	15.4	0.196
HMDB14495	2	100000	14_1	327.196	208.1	Multiple	327.197	0.31	Megestrol	C21H28O3	328.204	M-H	ISgroup_14_1_20	15.4	0.196
HMDB40611	2	100000	10_1	327.218	119.7	Multiple	327.218	0.03	(9R10S12Z)-910-Dihydroxy-8-oxo-12-octadecenoic acid	C18H32O5	328.225	M-H	ISgroup_10_1_22	18.4	0.218
HMDB38483	2	100000	10_1	327.218	119.7	Multiple	327.218	0.03	Auxin a	C18H32O5	328.225	M-H	ISgroup_10_1_22	18.4	0.218
HMDB35919	2	100000	10_1	327.218	119.7	Multiple	327.218	0.03	Corchorifatty acid F	C18H32O5	328.225	M-H	ISgroup_10_1_22	18.4	0.218
HMDB38908	2	100000	6_1	327.233	214	Multiple	327.233	0.21	(ZZ)-2-Methyl-5-(81114-pentadecatrienyl)-13-benzenediol	C22H32O2	328.24	M-H	ISgroup_6_1_24	27.8	0.233
HMDB35185	2	100000	6_1	327.233	214	Multiple	327.233	0.21	Retinol acetate	C22H32O2	328.24	M-H	ISgroup_6_1_24	27.8	0.233
HMDB30446	2	100000	6_1	327.233	214	Multiple	327.233	0.21	Grifolin	C22H32O2	328.24	M-H	ISgroup_6_1_24	27.8	0.233
HMDB30053	2	100000	6_1	327.233	214	Multiple	327.233	0.21	Neogrifolin	C22H32O2	328.24	M-H	ISgroup_6_1_24	27.8	0.233
HMDB02183	2	100000	6_1	327.233	214	Multiple	327.233	0.21	Docosahexaenoic acid	C22H32O2	328.24	M-H	ISgroup_6_1_24	27.8	0.233
HMDB03116	2	100000	40_1	327.245	222.8	Unique	327.244	3.15	Stanozolol	C21H32N2O	328.251	M-H	ISgroup_40_6_25	22.1	0.245
HMDB31045	2	100000	40_1	327.254	241.8	Multiple	327.254	0.06	Avocadene 4-acetate	C19H36O4	328.261	M-H	ISgroup_40_6_26	28.4	0.254
HMDB31044	2	100000	40_1	327.254	241.8	Multiple	327.254	0.06	Avocadene 2-acetate	C19H36O4	328.261	M-H	ISgroup_40_6_26	28.4	0.254
HMDB31043	2	100000	40_1	327.254	241.8	Multiple	327.254	0.06	Avocadene 1-acetate	C19H36O4	328.261	M-H	ISgroup_40_6_26	28.4	0.254
HMDB11565	2	100000	40_1	327.254	241.8	Multiple	327.254	0.06	MG(16:1(9Z)0:00:0)	C19H36O4	328.261	M-H	ISgroup_40_6_26	28.4	0.254
HMDB11534	2	100000	40_1	327.254	241.8	Multiple	327.254	0.06	MG(0:016:1(9Z)0:0)	C19H36O4	328.261	M-H	ISgroup_40_6_26	28.4	0.254
HMDB33442	0	0	6_1	328.126	214.6	Unique	328.127	2.47	Mytilin B	C14H23N2O8	347.145	M-H2O-H	ISgroup_6_1_13	16.1	0.126
HMDB41396	2	100000	36_1	329.029	32.8	Multiple	329.03	3.89	28-Di-O-methylellagic acid	C16H10O8	330.038	M-H	ISgroup_36_1_3	20.1	0.029
HMDB41395	2	100000	36_1	329.029	32.8	Multiple	329.03	3.89	23-Di-O-methylellagic acid	C16H10O8	330.038	M-H	ISgroup_36_1_3	20.1	0.029
HMDB30643	2	100000	36_1	329.029	32.8	Multiple	329.03	3.89	Blighinone	C16H10O8	330.038	M-H	ISgroup_36_1_3	20.1	0.029
HMDB14910	2	100000	36_1	329.029	32.8	Multiple	329.029	0.67	Malathion	C10H19O6PS2	330.036	M-H	ISgroup_36_1_3	20.1	0.029
HMDB11680	2	100000	36_1	329.029	32.8	Multiple	329.029	0.76	Inosine 23-cyclic phosphate	C10H11N4O7P	330.037	M-H	ISgroup_36_1_3	20.1	0.029
HMDB41988	0	0	14_1	329.047	35.9	Multiple	329.046	1.7	Pinazepam	C18H13ClN2O	308.072	M+Na-2H	ISgroup_14_1_5	16	0.047
HMDB33627	0	0	14_1	329.047	35.9	Multiple	329.049	6.5	D-Erythroascorbic acid 1-a-D-glucoside	C11H16O10	308.074	M+Na-2H	ISgroup_14_1_5	16	0.047
HMDB15412	0	0	14_1	329.047	35.9	Multiple	329.048	3.62	Sulfacytine	C12H14N4O3S	294.079	M+Cl	ISgroup_14_1_5	16	0.047
HMDB41350	2	100000	40_1	329.138	225.9	Multiple	329.139	4.07	Gibberellin A95	C19H22O5	330.147	M-H	ISgroup_40_6_14	16.4	0.138
HMDB39240	2	100000	40_1	329.138	225.9	Multiple	329.139	4.07	Gibberellin A88	C19H22O5	330.147	M-H	ISgroup_40_6_14	16.4	0.138
HMDB38015	2	100000	40_1	329.138	225.9	Multiple	329.139	4.07	Gibberellin A121	C19H22O5	330.147	M-H	ISgroup_40_6_14	16.4	0.138
HMDB35879	2	100000	40_1	329.138	225.9	Multiple	329.139	4.07	Hericenone A	C19H22O5	330.147	M-H	ISgroup_40_6_14	16.4	0.138
HMDB34989	2	100000	40_1	329.138	225.9	Multiple	329.139	4.07	Gibberellin A62	C19H22O5	330.147	M-H	ISgroup_40_6_14	16.4	0.138
HMDB33538	2	100000	40_1	329.138	225.9	Multiple	329.139	4.07	Fragransol B	C19H22O5	330.147	M-H	ISgroup_40_6_14	16.4	0.138
HMDB31095	2	100000	40_1	329.138	225.9	Multiple	329.139	4.07	Gibberellin A108	C19H22O5	330.147	M-H	ISgroup_40_6_14	16.4	0.138
HMDB31076	2	100000	40_1	329.138	225.9	Multiple	329.139	4.07	Gibberellin A105	C19H22O5	330.147	M-H	ISgroup_40_6_14	16.4	0.138
HMDB60802	2	100000	14_1	329.14	27.1	Multiple	329.143	7.14	8-Hydroxyclomipramine	C19H23ClN2O	330.15	M-H	ISgroup_14_1_15	14.1	0.14
HMDB60718	2	100000	14_1	329.14	27.1	Multiple	329.143	7.14	2-Hydroxyclomipramine	C19H23ClN2O	330.15	M-H	ISgroup_14_1_15	14.1	0.14
HMDB60631	2	100000	14_1	329.14	27.1	Multiple	329.143	7.14	Hydroxyclomipramine	C19H23ClN2O	330.15	M-H	ISgroup_14_1_15	14.1	0.14
HMDB60577	2	100000	14_1	329.14	27.1	Multiple	329.143	7.14	Clomipramine N-oxide	C19H23ClN2O	330.15	M-H	ISgroup_14_1_15	14.1	0.14
HMDB41350	2	100000	14_1	329.14	27.1	Multiple	329.139	2.49	Gibberellin A95	C19H22O5	330.147	M-H	ISgroup_14_1_15	14.1	0.14
HMDB39240	2	100000	14_1	329.14	27.1	Multiple	329.139	2.49	Gibberellin A88	C19H22O5	330.147	M-H	ISgroup_14_1_15	14.1	0.14
HMDB38015	2	100000	14_1	329.14	27.1	Multiple	329.139	2.49	Gibberellin A121	C19H22O5	330.147	M-H	ISgroup_14_1_15	14.1	0.14
HMDB35879	2	100000	14_1	329.14	27.1	Multiple	329.139	2.49	Hericenone A	C19H22O5	330.147	M-H	ISgroup_14_1_15	14.1	0.14
HMDB34989	2	100000	14_1	329.14	27.1	Multiple	329.139	2.49	Gibberellin A62	C19H22O5	330.147	M-H	ISgroup_14_1_15	14.1	0.14
HMDB33538	2	100000	14_1	329.14	27.1	Multiple	329.139	2.49	Fragransol B	C19H22O5	330.147	M-H	ISgroup_14_1_15	14.1	0.14
HMDB31095	2	100000	14_1	329.14	27.1	Multiple	329.139	2.49	Gibberellin A108	C19H22O5	330.147	M-H	ISgroup_14_1_15	14.1	0.14
HMDB31076	2	100000	14_1	329.14	27.1	Multiple	329.139	2.49	Gibberellin A105	C19H22O5	330.147	M-H	ISgroup_14_1_15	14.1	0.14
HMDB39056	2	100000	40_1	329.16	265.3	Multiple	329.161	2.92	(4S6R)-p-Mentha-18-diene-67-diol 7-glucoside	C16H26O7	330.168	M-H	ISgroup_40_6_16	16	0.16
HMDB38979	2	100000	40_1	329.16	265.3	Multiple	329.161	2.92	(3b4b5b)-45-Epoxy-p-menth-1-en-3-ol 3-glucoside	C16H26O7	330.168	M-H	ISgroup_40_6_16	16	0.16
HMDB34558	2	100000	40_1	329.16	265.3	Multiple	329.161	2.92	6-Hydroxy-2-bornanone glucoside	C16H26O7	330.168	M-H	ISgroup_40_6_16	16	0.16
HMDB33226	2	100000	40_1	329.16	265.3	Multiple	329.161	2.92	(1S4R)-10-Hydroxyfenchone glucoside	C16H26O7	330.168	M-H	ISgroup_40_6_16	16	0.16
HMDB33225	2	100000	40_1	329.16	265.3	Multiple	329.161	2.92	(1R4S6R)-6-Hydroxyfenchone glucoside	C16H26O7	330.168	M-H	ISgroup_40_6_16	16	0.16
HMDB33224	2	100000	40_1	329.16	265.3	Multiple	329.161	2.92	(1R4R5S)-5-Hydroxyfenchone glucoside	C16H26O7	330.168	M-H	ISgroup_40_6_16	16	0.16
HMDB33111	2	100000	40_1	329.16	265.3	Multiple	329.161	2.92	Epijasminoside A	C16H26O7	330.168	M-H	ISgroup_40_6_16	16	0.16
HMDB31382	2	100000	40_1	329.16	265.3	Multiple	329.161	2.92	Portuloside A	C16H26O7	330.168	M-H	ISgroup_40_6_16	16	0.16
HMDB05796	2	100000	40_1	329.16	265.3	Multiple	329.161	2.92	Picrocrocin	C16H26O7	330.168	M-H	ISgroup_40_6_16	16	0.16
HMDB60113	2	100000	40_1	329.249	224.6	Multiple	329.249	0.03	Docosa-47101316-pentaenoic acid	C22H34O2	330.256	M-H	ISgroup_40_6_25	26.3	0.249
HMDB39530	2	100000	40_1	329.249	224.6	Multiple	329.249	0.03	Ethyl icosapentate	C22H34O2	330.256	M-H	ISgroup_40_6_25	26.3	0.249
HMDB39133	2	100000	40_1	329.249	224.6	Multiple	329.249	0.03	48121519-Docosapentaenoic acid	C22H34O2	330.256	M-H	ISgroup_40_6_25	26.3	0.249
HMDB38909	2	100000	40_1	329.249	224.6	Multiple	329.249	0.03	2-Methyl-5-(811-pentadecadienyl)-13-benzenediol	C22H34O2	330.256	M-H	ISgroup_40_6_25	26.3	0.249
HMDB35581	2	100000	40_1	329.249	224.6	Multiple	329.249	0.03	1-Phenyl-13-hexadecanedione	C22H34O2	330.256	M-H	ISgroup_40_6_25	26.3	0.249
HMDB35024	2	100000	40_1	329.249	224.6	Multiple	329.249	0.03	ent-16-Kauren-19-ol acetate	C22H34O2	330.256	M-H	ISgroup_40_6_25	26.3	0.249
HMDB32257	2	100000	40_1	329.249	224.6	Multiple	329.249	0.03	Ethyl abietate	C22H34O2	330.256	M-H	ISgroup_40_6_25	26.3	0.249
HMDB06528	2	100000	40_1	329.249	224.6	Multiple	329.249	0.03	Docosapentaenoic acid	C22H34O2	330.256	M-H	ISgroup_40_6_25	26.3	0.249
HMDB01976	2	100000	40_1	329.249	224.6	Multiple	329.249	0.03	Docosapentaenoic acid (22n-6)	C22H34O2	330.256	M-H	ISgroup_40_6_25	26.3	0.249
HMDB35654	0	0	40_1	329.261	240.4	Unique	329.262	2.25	Phytal	C20H38O	294.292	M+Cl	ISgroup_40_6_27	22.5	0.261
HMDB31074	2	100000	40_1	329.27	264.2	Multiple	329.27	0.15	Glycerol 1-hexadecanoate	C19H38O4	330.277	M-H	ISgroup_40_6_27	25.3	0.27
HMDB11564	2	100000	40_1	329.27	264.2	Multiple	329.27	0.15	MG(16:00:00:0)	C19H38O4	330.277	M-H	ISgroup_40_6_27	25.3	0.27
HMDB11533	2	100000	40_1	329.27	264.2	Multiple	329.27	0.15	MG(0:016:00:0)	C19H38O4	330.277	M-H	ISgroup_40_6_27	25.3	0.27
HMDB14942	0	0	6_1	330.243	215	Unique	330.241	3.94	Dicyclomine	C19H35NO2	309.267	M+Na-2H	ISgroup_6_1_25	16.1	0.243
HMDB31780	0	0	3_1	330.943	52.7	Unique	330.941	5.2	Dithianon	C14H4N2O2S2	295.971	M+Cl	ISgroup_3_1_95	19.3	0.943
HMDB33831	0	0	43_1	331	46.1	Multiple	331.001	4.44	Medicagol	C16H8O6	296.032	M+Cl	ISgroup_43_1_1	27	0
HMDB31781	0	0	43_1	331	46.1	Multiple	331	0.76	O-Ethyl SS-diphenyl phosphorodithioate	C14H15O2PS2	310.025	M+Na-2H	ISgroup_43_1_1	27	0
HMDB60764	0	0	37_1	331.034	27.2	Multiple	331.037	7.07	4-Hydroxy-estazolam	C16H11ClN4O	310.062	M+Na-2H	ISgroup_37_1_4	14.1	0.034
HMDB41059	0	0	37_1	331.034	27.2	Multiple	331.035	0.79	N-Methoxyspirobrassinol methyl ether	C13H16N2O2S2	296.065	M+Cl	ISgroup_37_1_4	14.1	0.034
HMDB14576	0	0	37_1	331.034	27.2	Multiple	331.031	9.21	Trifluridine	C10H11F3N2O5	296.062	M+Cl	ISgroup_37_1_4	14.1	0.034
HMDB34933	0	0	40_1	331.276	265	Multiple	331.277	2.84	(Z)-11-Eicosen-1-ol	C20H40O	296.308	M+Cl	ISgroup_40_6_28	17.4	0.276
HMDB03208	0	0	40_1	331.276	265	Multiple	331.277	2.84	Thromboxane	C20H40O	296.308	M+Cl	ISgroup_40_6_28	17.4	0.276
HMDB02019	0	0	40_1	331.276	265	Multiple	331.277	2.84	Phytol	C20H40O	296.308	M+Cl	ISgroup_40_6_28	17.4	0.276
HMDB32721	2	100000	14_1	332.996	54	Unique	332.993	6.4	2-Methyl-14-naphthalenediol bis(dihydrogen phosphate)	C11H12O8P2	334.001	M-H	ISgroup_14_1_100	21	0.996
HMDB41919	2	100000	24_1	333.023	27.3	Multiple	333.02	8.56	Lormetazepam	C16H12Cl2N2O2	334.028	M-H	ISgroup_24_1_3	14	0.023
HMDB30159	2	100000	24_1	333.023	27.3	Multiple	333.025	6.16	3345678-Heptahydroxyflavone	C15H10O9	334.032	M-H	ISgroup_24_1_3	14	0.023
HMDB31099	2	100000	40_1	333.28	253.3	Multiple	333.28	0.63	(all-Z)-71013-Docosatrienoic acid	C22H38O2	334.287	M-H	ISgroup_40_6_28	18.8	0.28
HMDB02823	2	100000	40_1	333.28	253.3	Multiple	333.28	0.63	Docosatrienoic acid	C22H38O2	334.287	M-H	ISgroup_40_6_28	18.8	0.28
HMDB41516	0	0	13_1	334.049	36.4	Multiple	334.049	0.84	Avenanthramide G	C16H13NO5	299.079	M+Cl	ISgroup_13_1_5	22.8	0.049
HMDB41141	0	0	13_1	334.049	36.4	Multiple	334.049	0.84	Marshdine	C16H13NO5	299.079	M+Cl	ISgroup_13_1_5	22.8	0.049
HMDB38577	0	0	13_1	334.049	36.4	Multiple	334.049	0.84	(Z)-N-Coumaroyl-5-hydroxyanthranilic acid	C16H13NO5	299.079	M+Cl	ISgroup_13_1_5	22.8	0.049
HMDB29284	0	0	13_1	334.049	36.4	Multiple	334.049	0.84	Avenanthramide 1c	C16H13NO5	299.079	M+Cl	ISgroup_13_1_5	22.8	0.049
HMDB14618	0	0	13_1	334.049	36.4	Multiple	334.052	8.65	Chlordiazepoxide	C16H14ClN3O	299.083	M+Cl	ISgroup_13_1_5	22.8	0.049
HMDB01016	0	0	13_1	334.049	36.4	Multiple	334.046	7.9	D-4-Phosphopantothenate	C9H18NO8P	299.077	M+Cl	ISgroup_13_1_5	22.8	0.049
HMDB05797	2	100000	14_1	335.034	33.2	Unique	335.033	2.45	Peonidin	C16H13ClO6	336.04	M-H	ISgroup_14_1_4	18.5	0.034
HMDB60105	2	100000	40_1	335.22	214.8	Multiple	335.223	7.79	1220-DiHETE	C20H32O4	336.23	M-H	ISgroup_40_6_23	19	0.22
HMDB60104	2	100000	40_1	335.22	214.8	Multiple	335.223	7.79	Prostaglandin C1	C20H32O4	336.23	M-H	ISgroup_40_6_23	19	0.22
HMDB60103	2	100000	40_1	335.22	214.8	Multiple	335.223	7.79	9-Deoxy-delta12-PGD2	C20H32O4	336.23	M-H	ISgroup_40_6_23	19	0.22
HMDB39441	2	100000	40_1	335.22	214.8	Multiple	335.223	7.79	ent-1(10)-Halimene-1519-dioic acid	C20H32O4	336.23	M-H	ISgroup_40_6_23	19	0.22
HMDB39171	2	100000	40_1	335.22	214.8	Multiple	335.223	7.79	9alpha-(3-Methylbutanoyloxy)-4S-hydroxy-10(14)-oplopen-3-one	C20H32O4	336.23	M-H	ISgroup_40_6_23	19	0.22
HMDB34686	2	100000	40_1	335.22	214.8	Multiple	335.223	7.79	(14S)-1415-Dihydroxy-8(17)13(16)-labdadien-19-oic acid	C20H32O4	336.23	M-H	ISgroup_40_6_23	19	0.22
HMDB12839	2	100000	40_1	335.22	214.8	Multiple	335.223	7.79	67-dihydro-5-oxo-12-epi-LTB4	C20H32O4	336.23	M-H	ISgroup_40_6_23	19	0.22
HMDB12498	2	100000	40_1	335.22	214.8	Multiple	335.223	7.79	1011-dihydro-12-oxo-LTB4	C20H32O4	336.23	M-H	ISgroup_40_6_23	19	0.22
HMDB11135	2	100000	40_1	335.22	214.8	Multiple	335.223	7.79	5-HPETE	C20H32O4	336.23	M-H	ISgroup_40_6_23	19	0.22
HMDB10219	2	100000	40_1	335.22	214.8	Multiple	335.223	7.79	815-DiHETE	C20H32O4	336.23	M-H	ISgroup_40_6_23	19	0.22
HMDB10216	2	100000	40_1	335.22	214.8	Multiple	335.223	7.79	515-DiHETE	C20H32O4	336.23	M-H	ISgroup_40_6_23	19	0.22
HMDB10211	2	100000	40_1	335.22	214.8	Multiple	335.223	7.79	1718-DiHETE	C20H32O4	336.23	M-H	ISgroup_40_6_23	19	0.22
HMDB10204	2	100000	40_1	335.22	214.8	Multiple	335.223	7.79	1415-DiHETE	C20H32O4	336.23	M-H	ISgroup_40_6_23	19	0.22
HMDB05089	2	100000	40_1	335.22	214.8	Multiple	335.223	7.79	12(S)-Leukotriene B4	C20H32O4	336.23	M-H	ISgroup_40_6_23	19	0.22
HMDB05088	2	100000	40_1	335.22	214.8	Multiple	335.223	7.79	6-trans-12-epi-Leukotriene B4	C20H32O4	336.23	M-H	ISgroup_40_6_23	19	0.22
HMDB05087	2	100000	40_1	335.22	214.8	Multiple	335.223	7.79	6-trans-Leukotriene B4	C20H32O4	336.23	M-H	ISgroup_40_6_23	19	0.22
HMDB05050	2	100000	40_1	335.22	214.8	Multiple	335.223	7.79	15H-1112-EETA	C20H32O4	336.23	M-H	ISgroup_40_6_23	19	0.22
HMDB04699	2	100000	40_1	335.22	214.8	Multiple	335.223	7.79	8(S)-HPETE	C20H32O4	336.23	M-H	ISgroup_40_6_23	19	0.22
HMDB04696	2	100000	40_1	335.22	214.8	Multiple	335.223	7.79	11(R)-HPETE	C20H32O4	336.23	M-H	ISgroup_40_6_23	19	0.22
HMDB04693	2	100000	40_1	335.22	214.8	Multiple	335.223	7.79	11H-1415-EETA	C20H32O4	336.23	M-H	ISgroup_40_6_23	19	0.22
HMDB04692	2	100000	40_1	335.22	214.8	Multiple	335.223	7.79	12(R)-HPETE	C20H32O4	336.23	M-H	ISgroup_40_6_23	19	0.22
HMDB04690	2	100000	40_1	335.22	214.8	Multiple	335.223	7.79	Hepoxilin B3	C20H32O4	336.23	M-H	ISgroup_40_6_23	19	0.22
HMDB04688	2	100000	40_1	335.22	214.8	Multiple	335.223	7.79	Hepoxilin A3	C20H32O4	336.23	M-H	ISgroup_40_6_23	19	0.22
HMDB04244	2	100000	40_1	335.22	214.8	Multiple	335.223	7.79	15(S)-HPETE	C20H32O4	336.23	M-H	ISgroup_40_6_23	19	0.22
HMDB04243	2	100000	40_1	335.22	214.8	Multiple	335.223	7.79	12(S)-HPETE	C20H32O4	336.23	M-H	ISgroup_40_6_23	19	0.22
HMDB02982	2	100000	40_1	335.22	214.8	Multiple	335.223	7.79	Prostaglandin B1	C20H32O4	336.23	M-H	ISgroup_40_6_23	19	0.22
HMDB02656	2	100000	40_1	335.22	214.8	Multiple	335.223	7.79	Prostaglandin A1	C20H32O4	336.23	M-H	ISgroup_40_6_23	19	0.22
HMDB02236	2	100000	40_1	335.22	214.8	Multiple	335.223	7.79	8-iso-PGA1	C20H32O4	336.23	M-H	ISgroup_40_6_23	19	0.22
HMDB01193	2	100000	40_1	335.22	214.8	Multiple	335.223	7.79	5(S)-Hydroperoxyeicosatetraenoic acid	C20H32O4	336.23	M-H	ISgroup_40_6_23	19	0.22
HMDB01085	2	100000	40_1	335.22	214.8	Multiple	335.223	7.79	Leukotriene B4	C20H32O4	336.23	M-H	ISgroup_40_6_23	19	0.22
HMDB04685	0	0	40_1	335.22	214.8	Multiple	335.222	6.15	1314-Dihydro-15-keto PGF2a	C20H34O5	354.241	M-H2O-H	ISgroup_40_6_23	19	0.22
HMDB04684	0	0	40_1	335.22	214.8	Multiple	335.222	6.15	111215-THETA	C20H34O5	354.241	M-H2O-H	ISgroup_40_6_23	19	0.22
HMDB02115	0	0	40_1	335.22	214.8	Multiple	335.222	6.15	8-isoprostaglandin PGF2b	C20H34O5	354.241	M-H2O-H	ISgroup_40_6_23	19	0.22
HMDB01977	0	0	40_1	335.22	214.8	Multiple	335.222	6.15	Trioxilin A3	C20H34O5	354.241	M-H2O-H	ISgroup_40_6_23	19	0.22
HMDB01965	0	0	40_1	335.22	214.8	Multiple	335.222	6.15	Troxilin B3	C20H34O5	354.241	M-H2O-H	ISgroup_40_6_23	19	0.22
HMDB01483	0	0	40_1	335.22	214.8	Multiple	335.222	6.15	Prostaglandin F2b	C20H34O5	354.241	M-H2O-H	ISgroup_40_6_23	19	0.22
HMDB01442	0	0	40_1	335.22	214.8	Multiple	335.222	6.15	Prostaglandin E1	C20H34O5	354.241	M-H2O-H	ISgroup_40_6_23	19	0.22
HMDB01139	0	0	40_1	335.22	214.8	Multiple	335.222	6.15	Prostaglandin F2a	C20H34O5	354.241	M-H2O-H	ISgroup_40_6_23	19	0.22
HMDB40982	0	0	40_1	335.295	273.8	Unique	335.293	6.44	120-Eicosanediol	C20H42O2	314.318	M+Na-2H	ISgroup_40_6_30	18.3	0.295
HMDB01132	2	100000	9_1	336.052	28.3	Unique	336.049	8.18	Nicotinic acid mononucleotide	C11H16NO9P	337.056	M-H	ISgroup_9_1_6	17.6	0.052
HMDB38057	0	0	14_1	336.254	159.9	Unique	336.252	7.11	Dehydrophytosphingosine	C18H37NO3	315.277	M+Na-2H	ISgroup_14_1_26	16.7	0.254
HMDB40567	2	100000	40_1	337.205	219.9	Multiple	337.202	8.66	6-Gingerdiol 5-acetate	C19H30O5	338.209	M-H	ISgroup_40_6_21	18.3	0.205
HMDB40566	2	100000	40_1	337.205	219.9	Multiple	337.202	8.66	6-Gingerdiol 3-acetate	C19H30O5	338.209	M-H	ISgroup_40_6_21	18.3	0.205
HMDB38720	2	100000	40_1	337.205	219.9	Multiple	337.202	8.66	Dodecyl gallate	C19H30O5	338.209	M-H	ISgroup_40_6_21	18.3	0.205
HMDB14727	2	100000	40_1	337.205	219.9	Multiple	337.203	4.69	Lisuride	C20H26N4O	338.211	M-H	ISgroup_40_6_21	18.3	0.205
HMDB12268	2	100000	13_1	338.036	37.3	Multiple	338.039	9.41	N5-Carboxyaminoimidazole ribonucleotide	C9H14N3O9P	339.047	M-H	ISgroup_13_1_4	20.2	0.036
HMDB06273	2	100000	13_1	338.036	37.3	Multiple	338.039	9.41	5-amino-1-(5-phospho-D-ribosyl)imidazole-4-carboxylate	C9H14N3O9P	339.047	M-H	ISgroup_13_1_4	20.2	0.036
HMDB13631	2	100000	14_1	338.27	168.8	Unique	338.27	0.24	Oleoyl glycine	C20H37NO3	339.277	M-H	ISgroup_14_1_27	18.3	0.27
HMDB01067	0	0	36_1	339.057	36.7	Unique	339.06	9.14	N-Acetylaspartylglutamic acid	C11H16N2O8	304.091	M+Cl	ISgroup_36_1_6	22	0.057
HMDB40635	2	100000	44_1	339.199	167.1	Multiple	339.197	8.28	Piperochromenoic acid	C22H28O3	340.204	M-H	ISgroup_44_1_20	21.3	0.199
HMDB03033	2	100000	44_1	339.199	167.1	Multiple	339.197	8.28	Canrenone	C22H28O3	340.204	M-H	ISgroup_44_1_20	21.3	0.199
HMDB30359	2	100000	31_1	339.209	219	Unique	339.208	4.69	1419-Dihydroaspidospermatine	C21H28N2O2	340.215	M-H	ISgroup_31_4_21	21	0.209
HMDB14648	0	0	40_3	339.254	219.1	Unique	339.254	0.94	Tridihexethyl	C21H36NO	318.28	M+Na-2H	ISgroup_40_6_26	22.8	0.254
HMDB40901	2	100000	14_1	341.233	165.6	Unique	341.233	0.38	13-Hydroxy-9-methoxy-10-oxo-11-octadecenoic acid	C19H34O5	342.241	M-H	ISgroup_14_1_24	17	0.233
HMDB60112	2	100000	23_1	343.228	166.1	Multiple	343.228	0.96	4-Hydroxy-all-trans-retinyl acetate	C22H32O3	344.235	M-H	ISgroup_23_1_23	18.3	0.228
HMDB60051	2	100000	23_1	343.228	166.1	Multiple	343.228	0.96	8-HDoHE	C22H32O3	344.235	M-H	ISgroup_23_1_23	18.3	0.228
HMDB60050	2	100000	23_1	343.228	166.1	Multiple	343.228	0.96	7-HDoHE	C22H32O3	344.235	M-H	ISgroup_23_1_23	18.3	0.228
HMDB60049	2	100000	23_1	343.228	166.1	Multiple	343.228	0.96	4-HDoHE	C22H32O3	344.235	M-H	ISgroup_23_1_23	18.3	0.228
HMDB60048	2	100000	23_1	343.228	166.1	Multiple	343.228	0.96	20-HDoHE	C22H32O3	344.235	M-H	ISgroup_23_1_23	18.3	0.228
HMDB60047	2	100000	23_1	343.228	166.1	Multiple	343.228	0.96	16-HDoHE	C22H32O3	344.235	M-H	ISgroup_23_1_23	18.3	0.228
HMDB60040	2	100000	23_1	343.228	166.1	Multiple	343.228	0.96	11-HDoHE	C22H32O3	344.235	M-H	ISgroup_23_1_23	18.3	0.228
HMDB60037	2	100000	23_1	343.228	166.1	Multiple	343.228	0.96	10-HDoHE	C22H32O3	344.235	M-H	ISgroup_23_1_23	18.3	0.228
HMDB39885	2	100000	23_1	343.228	166.1	Multiple	343.228	0.96	3-Hydroxyneogrifolin	C22H32O3	344.235	M-H	ISgroup_23_1_23	18.3	0.228
HMDB33896	2	100000	23_1	343.228	166.1	Multiple	343.228	0.96	Anacardic acid	C22H32O3	344.235	M-H	ISgroup_23_1_23	18.3	0.228
HMDB15489	2	100000	23_1	343.228	166.1	Multiple	343.228	0.96	Testosterone Propionate	C22H32O3	344.235	M-H	ISgroup_23_1_23	18.3	0.228
HMDB14398	2	100000	23_1	343.228	166.1	Multiple	343.228	0.96	Medrysone	C22H32O3	344.235	M-H	ISgroup_23_1_23	18.3	0.228
HMDB13621	2	100000	23_1	343.228	166.1	Multiple	343.228	0.96	16(17)-EpDPE	C22H32O3	344.235	M-H	ISgroup_23_1_23	18.3	0.228
HMDB13620	2	100000	23_1	343.228	166.1	Multiple	343.228	0.96	19(20)-EpDPE	C22H32O3	344.235	M-H	ISgroup_23_1_23	18.3	0.228
HMDB10213	2	100000	23_1	343.228	166.1	Multiple	343.228	0.96	17-HDoHE	C22H32O3	344.235	M-H	ISgroup_23_1_23	18.3	0.228
HMDB01939	2	100000	23_1	343.228	166.1	Multiple	343.228	0.96	Medroxyprogesterone	C22H32O3	344.235	M-H	ISgroup_23_1_23	18.3	0.228
HMDB31923	2	100000	40_5	343.285	264.4	Unique	343.285	0.82	1020-Dihydroxyeicosanoic acid	C20H40O4	344.293	M-H	ISgroup_40_6_29	21.1	0.285
HMDB61102	0	0	14_1	343.994	22.8	Multiple	343.992	7.21	3-oxobrimonidine	C11H12BrN5O	309.023	M+Cl	ISgroup_14_1_100	18	0.994
HMDB60726	0	0	14_1	343.994	22.8	Multiple	343.992	7.41	28-bis-Trifluoromethyl-4-quinoline carboxylic acid	C12H5F6NO2	309.022	M+Cl	ISgroup_14_1_100	18	0.994
HMDB31778	0	0	14_1	344.998	27.8	Unique	345.001	9.01	Diflubenzuron	C14H9ClF2N2O2	310.032	M+Cl	ISgroup_14_1_100	14.7	0.998
HMDB38283	0	0	43_1	345.016	45.8	Multiple	345.015	2.72	6-Chlorocatechin	C15H13ClO6	324.04	M+Na-2H	ISgroup_43_1_2	25.1	0.016
HMDB35230	0	0	43_1	345.016	45.8	Multiple	345.017	4.26	Aurantricholide B	C17H10O6	310.048	M+Cl	ISgroup_43_1_2	25.1	0.016
HMDB33657	0	0	43_1	345.016	45.8	Multiple	345.017	4.26	De-O-methylsterigmatocystin	C17H10O6	310.048	M+Cl	ISgroup_43_1_2	25.1	0.016
HMDB41795	2	100000	14_1	345.174	179.6	Multiple	345.171	8.72	19-Noraldosterone	C20H26O5	346.178	M-H	ISgroup_14_1_18	15.8	0.174
HMDB40795	2	100000	14_1	345.174	179.6	Multiple	345.171	8.72	7-O-Methylmarmin	C20H26O5	346.178	M-H	ISgroup_14_1_18	15.8	0.174
HMDB36901	2	100000	14_1	345.174	179.6	Multiple	345.171	8.72	Gibberellin A44	C20H26O5	346.178	M-H	ISgroup_14_1_18	15.8	0.174
HMDB36894	2	100000	14_1	345.174	179.6	Multiple	345.171	8.72	Gibberellin A64	C20H26O5	346.178	M-H	ISgroup_14_1_18	15.8	0.174
HMDB36690	2	100000	14_1	345.174	179.6	Multiple	345.171	8.72	3-Epinobilin	C20H26O5	346.178	M-H	ISgroup_14_1_18	15.8	0.174
HMDB36661	2	100000	14_1	345.174	179.6	Multiple	345.171	8.72	Isorosmanol	C20H26O5	346.178	M-H	ISgroup_14_1_18	15.8	0.174
HMDB36474	2	100000	14_1	345.174	179.6	Multiple	345.171	8.72	Verimol G	C20H26O5	346.178	M-H	ISgroup_14_1_18	15.8	0.174
HMDB35812	2	100000	14_1	345.174	179.6	Multiple	345.171	8.72	Epirosmanol	C20H26O5	346.178	M-H	ISgroup_14_1_18	15.8	0.174
HMDB35047	2	100000	14_1	345.174	179.6	Multiple	345.171	8.72	Gibberellin A37	C20H26O5	346.178	M-H	ISgroup_14_1_18	15.8	0.174
HMDB34605	2	100000	14_1	345.174	179.6	Multiple	345.171	8.72	Annuolide G	C20H26O5	346.178	M-H	ISgroup_14_1_18	15.8	0.174
HMDB32896	2	100000	14_1	345.174	179.6	Multiple	345.171	8.72	3-Oxo-6b-angeloyloxy-7(11)-eremophilen-128a-olide	C20H26O5	346.178	M-H	ISgroup_14_1_18	15.8	0.174
HMDB32819	2	100000	14_1	345.174	179.6	Multiple	345.171	8.72	Gibberellin A113	C20H26O5	346.178	M-H	ISgroup_14_1_18	15.8	0.174
HMDB38031	2	100000	14_1	345.204	207.9	Multiple	345.207	7.82	12-Hydroxy-11-methoxy-81113-abietatrien-20-oic acid	C21H30O4	346.214	M-H	ISgroup_14_1_21	20.3	0.204
HMDB37378	2	100000	14_1	345.204	207.9	Multiple	345.207	7.82	4-Deoxyadhumulone	C21H30O4	346.214	M-H	ISgroup_14_1_21	20.3	0.204
HMDB36624	2	100000	14_1	345.204	207.9	Multiple	345.207	7.82	4-Deoxyhumulone	C21H30O4	346.214	M-H	ISgroup_14_1_21	20.3	0.204
HMDB35130	2	100000	14_1	345.204	207.9	Multiple	345.207	7.82	Pinusolide	C21H30O4	346.214	M-H	ISgroup_14_1_21	20.3	0.204
HMDB29476	2	100000	14_1	345.204	207.9	Multiple	345.207	7.82	10-Dehydrogingerdione	C21H30O4	346.214	M-H	ISgroup_14_1_21	20.3	0.204
HMDB12849	2	100000	14_1	345.204	207.9	Multiple	345.207	7.82	7-Carboxy-alpha-tocotrienol	C21H30O4	346.214	M-H	ISgroup_14_1_21	20.3	0.204
HMDB12612	2	100000	14_1	345.204	207.9	Multiple	345.207	7.82	19-Hydroxydeoxycorticosterone	C21H30O4	346.214	M-H	ISgroup_14_1_21	20.3	0.204
HMDB06756	2	100000	14_1	345.204	207.9	Multiple	345.207	7.82	21-Hydroxy-5b-pregnane-31120-trione	C21H30O4	346.214	M-H	ISgroup_14_1_21	20.3	0.204
HMDB04030	2	100000	14_1	345.204	207.9	Multiple	345.207	7.82	21-Deoxycortisol	C21H30O4	346.214	M-H	ISgroup_14_1_21	20.3	0.204
HMDB01547	2	100000	14_1	345.204	207.9	Multiple	345.207	7.82	Corticosterone	C21H30O4	346.214	M-H	ISgroup_14_1_21	20.3	0.204
HMDB00015	2	100000	14_1	345.204	207.9	Multiple	345.207	7.82	Cortexolone	C21H30O4	346.214	M-H	ISgroup_14_1_21	20.3	0.204
HMDB29885	2	100000	14_1	345.228	199.5	Unique	345.228	0.2	Sorbitan laurate	C18H34O6	346.236	M-H	ISgroup_14_1_23	17.1	0.228
HMDB41302	2	100000	23_1	345.243	176.2	Multiple	345.244	0.46	(R)-34-Dihydro-8-hydroxy-3-tridecyl-1H-2-benzopyran-1-one	C22H34O3	346.251	M-H	ISgroup_23_1_25	18.9	0.243
HMDB41001	2	100000	23_1	345.243	176.2	Multiple	345.244	0.46	Volemolide	C22H34O3	346.251	M-H	ISgroup_23_1_25	18.9	0.243
HMDB36722	2	100000	23_1	345.243	176.2	Multiple	345.244	0.46	ent-17-Acetoxy-16b-kauran-19-al	C22H34O3	346.251	M-H	ISgroup_23_1_25	18.9	0.243
HMDB34944	2	100000	23_1	345.243	176.2	Multiple	345.244	0.46	Siderol	C22H34O3	346.251	M-H	ISgroup_23_1_25	18.9	0.243
HMDB33897	2	100000	23_1	345.243	176.2	Multiple	345.244	0.46	Ginkgoic acid	C22H34O3	346.251	M-H	ISgroup_23_1_25	18.9	0.243
HMDB31465	2	100000	23_1	345.243	176.2	Multiple	345.244	0.46	Methyl-10-shogaol	C22H34O3	346.251	M-H	ISgroup_23_1_25	18.9	0.243
HMDB60542	0	0	2_1	345.983	52.8	Multiple	345.981	4.51	5-Hydroxydiclofenac	C14H11Cl2NO3	311.012	M+Cl	ISgroup_2_1_99	24.7	0.983
HMDB13976	0	0	2_1	345.983	52.8	Multiple	345.981	4.51	3-Hydroxydiclofenac	C14H11Cl2NO3	311.012	M+Cl	ISgroup_2_1_99	24.7	0.983
HMDB13974	0	0	2_1	345.983	52.8	Multiple	345.981	4.51	4-Hydroxydiclofenac	C14H11Cl2NO3	311.012	M+Cl	ISgroup_2_1_99	24.7	0.983
HMDB38472	0	0	2_1	346.983	54	Multiple	346.986	7.72	Luteolin 7-sulfate	C15H10O9S	366.005	M-H2O-H	ISgroup_2_1_99	22.2	0.983
HMDB38471	0	0	2_1	346.983	54	Multiple	346.986	7.72	Luteolin 4-sulfate	C15H10O9S	366.005	M-H2O-H	ISgroup_2_1_99	22.2	0.983
HMDB41546	2	100000	3_1	347.171	202.6	Multiple	347.171	1.32	Foeniculoside VII	C16H28O8	348.178	M-H	ISgroup_3_2_18	21.3	0.171
HMDB39469	2	100000	3_1	347.171	202.6	Multiple	347.171	1.32	(1S2S4R)-p-Menth-8-ene-1210-triol 2-glucoside	C16H28O8	348.178	M-H	ISgroup_3_2_18	21.3	0.171
HMDB39014	2	100000	3_1	347.171	202.6	Multiple	347.171	1.32	Nepetariaside	C16H28O8	348.178	M-H	ISgroup_3_2_18	21.3	0.171
HMDB34874	2	100000	3_1	347.171	202.6	Multiple	347.171	1.32	Foeniculoside V	C16H28O8	348.178	M-H	ISgroup_3_2_18	21.3	0.171
HMDB34786	2	100000	3_1	347.171	202.6	Multiple	347.171	1.32	(1S2S4S)-18-Epoxy-p-menthane-27-diol 2-O-b-D-glucoside	C16H28O8	348.178	M-H	ISgroup_3_2_18	21.3	0.171
HMDB33645	2	100000	3_1	347.171	202.6	Multiple	347.171	1.32	(1S2S4S5S)-247-Thujanetriol 4-glucoside	C16H28O8	348.178	M-H	ISgroup_3_2_18	21.3	0.171
HMDB33236	2	100000	3_1	347.171	202.6	Multiple	347.171	1.32	cis-10-Hydroxylinalyl oxide 7-glucoside	C16H28O8	348.178	M-H	ISgroup_3_2_18	21.3	0.171
HMDB33219	2	100000	3_1	347.171	202.6	Multiple	347.171	1.32	(1S2S4R5S7S)-257-Fenchanetriol 2-O-b-D-glucoside	C16H28O8	348.178	M-H	ISgroup_3_2_18	21.3	0.171
HMDB33011	2	100000	3_1	347.171	202.6	Multiple	347.171	1.32	Foeniculoside IX	C16H28O8	348.178	M-H	ISgroup_3_2_18	21.3	0.171
HMDB33009	2	100000	3_1	347.171	202.6	Multiple	347.171	1.32	Foeniculoside VIII	C16H28O8	348.178	M-H	ISgroup_3_2_18	21.3	0.171
HMDB60094	2	100000	28_1	347.189	201	Multiple	347.186	8.61	1220-Dioxo-leukotriene B4	C20H28O5	348.194	M-H	ISgroup_28_5_19	18.3	0.189
HMDB40989	2	100000	28_1	347.189	201	Multiple	347.186	8.61	3b-Hydroxy-6b-tigloyloxy-7(11)-eremophilen-128b-olide	C20H28O5	348.194	M-H	ISgroup_28_5_19	18.3	0.189
HMDB36895	2	100000	28_1	347.189	201	Multiple	347.186	8.61	Gibberellin A53	C20H28O5	348.194	M-H	ISgroup_28_5_19	18.3	0.189
HMDB34999	2	100000	28_1	347.189	201	Multiple	347.186	8.61	Bakkenolide C	C20H28O5	348.194	M-H	ISgroup_28_5_19	18.3	0.189
HMDB33981	2	100000	28_1	347.189	201	Multiple	347.186	8.61	Cohumulone	C20H28O5	348.194	M-H	ISgroup_28_5_19	18.3	0.189
HMDB32895	2	100000	28_1	347.189	201	Multiple	347.186	8.61	3b-Hydroxy-6b-angeloyloxy-7(11)-eremophilen-128b-olide	C20H28O5	348.194	M-H	ISgroup_28_5_19	18.3	0.189
HMDB32011	2	100000	28_1	347.189	201	Multiple	347.186	8.61	Gibberellin A112	C20H28O5	348.194	M-H	ISgroup_28_5_19	18.3	0.189
HMDB32010	2	100000	28_1	347.189	201	Multiple	347.186	8.61	Gibberellin A110	C20H28O5	348.194	M-H	ISgroup_28_5_19	18.3	0.189
HMDB40954	2	100000	40_1	347.221	218.2	Multiple	347.223	4.61	9alpha-(3-Methyl-2E-pentenoyloxy)-4S-hydroxy-10(14)-oplopen-3-one	C21H32O4	348.23	M-H	ISgroup_40_6_23	23.2	0.221
HMDB40641	2	100000	40_1	347.221	218.2	Multiple	347.223	4.61	8-Paradyl acetate	C21H32O4	348.23	M-H	ISgroup_40_6_23	23.2	0.221
HMDB29475	2	100000	40_1	347.221	218.2	Multiple	347.223	4.61	10-Gingerdione	C21H32O4	348.23	M-H	ISgroup_40_6_23	23.2	0.221
HMDB12848	2	100000	40_1	347.221	218.2	Multiple	347.223	4.61	7-Carboxy-alpha-chromanol	C21H32O4	348.23	M-H	ISgroup_40_6_23	23.2	0.221
HMDB06762	2	100000	40_1	347.221	218.2	Multiple	347.223	4.61	17a21-Dihydroxypreg-nenolone	C21H32O4	348.23	M-H	ISgroup_40_6_23	23.2	0.221
HMDB06757	2	100000	40_1	347.221	218.2	Multiple	347.223	4.61	11b21-Dihydroxy-5b-pregnane-320-dione	C21H32O4	348.23	M-H	ISgroup_40_6_23	23.2	0.221
HMDB06755	2	100000	40_1	347.221	218.2	Multiple	347.223	4.61	3a21-Dihydroxy-5b-pregnane-1120-dione	C21H32O4	348.23	M-H	ISgroup_40_6_23	23.2	0.221
HMDB00382	2	100000	40_1	347.221	218.2	Multiple	347.223	4.61	3b17a21-Trihydroxypregnenone	C21H32O4	348.23	M-H	ISgroup_40_6_23	23.2	0.221
HMDB00353	2	100000	40_1	347.221	218.2	Multiple	347.223	4.61	3b15b17a-Trihydroxy-pregnenone	C21H32O4	348.23	M-H	ISgroup_40_6_23	23.2	0.221
HMDB14364	2	100000	17_1	347.244	211.2	Unique	347.247	7.57	Oxyphenonium	C21H34NO3	348.254	M-H	ISgroup_17_18_25	22.1	0.244
HMDB36801	2	100000	23_1	347.259	187.2	Multiple	347.259	0.32	ent-16b19-Kauranediol 19-acetate	C22H36O3	348.266	M-H	ISgroup_23_1_26	18.1	0.259
HMDB35477	2	100000	23_1	347.259	187.2	Multiple	347.259	0.32	Tridecyl phloretate	C22H36O3	348.266	M-H	ISgroup_23_1_26	18.1	0.259
HMDB29683	2	100000	23_1	347.259	187.2	Multiple	347.259	0.32	2-Hydroxy-6-pentadecylbenzoic acid	C22H36O3	348.266	M-H	ISgroup_23_1_26	18.1	0.259
HMDB38944	0	0	13_1	348.065	36.6	Multiple	348.064	1.44	Avenanthramide E	C17H15NO5	313.095	M+Cl	ISgroup_13_1_7	22.3	0.065
HMDB29283	0	0	13_1	348.065	36.6	Multiple	348.064	1.44	Avenanthramide 1f	C17H15NO5	313.095	M+Cl	ISgroup_13_1_7	22.3	0.065
HMDB14683	0	0	13_1	348.065	36.6	Multiple	348.068	7.67	Amoxapine	C17H16ClN3O	313.098	M+Cl	ISgroup_13_1_7	22.3	0.065
HMDB31033	2	100000	3_1	348.175	203.4	Multiple	348.174	1.75	4-Dodecylbenzenesulfonic acid Na salt	C18H30NaO3S	349.181	M-H	ISgroup_3_2_18	16.3	0.175
HMDB29565	2	100000	3_1	348.175	203.4	Multiple	348.172	8.39	Demethoxyfumitremorgin C	C21H23N3O2	349.179	M-H	ISgroup_3_2_18	16.3	0.175
HMDB05008	0	0	1_1	350.057	65.5	Unique	350.057	0.46	Lansoprazole	C16H14F3N3O2S	369.076	M-H2O-H	ISgroup_1_1_6	18.5	0.057
HMDB30185	0	0	31_1	350.155	35.8	Multiple	350.153	5.28	(E)-Piperolein A	C19H25NO3	315.183	M+Cl	ISgroup_31_1_16	21.2	0.155
HMDB15633	0	0	31_1	350.155	35.8	Multiple	350.154	2.46	Amisulpride	C17H27N3O4S	369.172	M-H2O-H	ISgroup_31_1_16	21.2	0.155
HMDB15382	0	0	31_1	350.155	35.8	Multiple	350.153	5.28	Mitiglinide	C19H25NO3	315.183	M+Cl	ISgroup_31_1_16	21.2	0.155
HMDB60061	2	100000	40_1	350.209	215.6	Unique	350.21	4.31	Sphingosine 1-phosphate (d16:1-P)	C16H34NO5P	351.217	M-H	ISgroup_40_6_21	20	0.209
HMDB30552	2	100000	14_1	351.012	30.1	Unique	351.015	6.5	Thelephoric acid	C18H8O8	352.022	M-H	ISgroup_14_1_2	14.2	0.012
HMDB11570	2	100000	40_1	351.252	249.8	Multiple	351.254	6.29	MG(18:3(9Z12Z15Z)0:00:0)	C21H36O4	352.261	M-H	ISgroup_40_6_26	20.6	0.252
HMDB11569	2	100000	40_1	351.252	249.8	Multiple	351.254	6.29	MG(18:3(6Z9Z12Z)0:00:0)	C21H36O4	352.261	M-H	ISgroup_40_6_26	20.6	0.252
HMDB11540	2	100000	40_1	351.252	249.8	Multiple	351.254	6.29	MG(0:018:3(9Z12Z15Z)0:0)	C21H36O4	352.261	M-H	ISgroup_40_6_26	20.6	0.252
HMDB11539	2	100000	40_1	351.252	249.8	Multiple	351.254	6.29	MG(0:018:3(6Z9Z12Z)0:0)	C21H36O4	352.261	M-H	ISgroup_40_6_26	20.6	0.252
HMDB32802	2	100000	26_1	352.086	35.6	Multiple	352.086	0.99	4-Hydroxybenzyl isothiocyanate 4-acetylrhamnoside	C16H19NO6S	353.093	M-H	ISgroup_26_1_9	19.4	0.086
HMDB15487	2	100000	26_1	352.086	35.6	Multiple	352.083	8.58	Acenocoumarol	C19H15NO6	353.09	M-H	ISgroup_26_1_9	19.4	0.086
HMDB11568	2	100000	40_1	353.27	244.9	Multiple	353.27	0.57	MG(18:2(9Z12Z)0:00:0)	C21H38O4	354.277	M-H	ISgroup_40_6_27	21.4	0.27
HMDB11538	2	100000	40_1	353.27	244.9	Multiple	353.27	0.57	MG(0:018:2(9Z12Z)0:0)	C21H38O4	354.277	M-H	ISgroup_40_6_27	21.4	0.27
HMDB38429	0	0	24_1	353.995	26.8	Unique	353.993	4.41	Methyl glucosinolate	C8H15NO9S2	333.019	M+Na-2H	ISgroup_24_1_100	14	0.995
HMDB13303	2	100000	29_1	354.301	180.4	Unique	354.301	0.17	Pristanoylglycine	C21H41NO3	355.309	M-H	ISgroup_29_2_31	16.1	0.301
HMDB60029	0	0	14_1	355.011	156.4	Unique	355.011	0.08	5-(345-Trihydroxyphenyl)-gamma-valerolactone-O-methyl-O-sulphate	C12H14O9S	334.036	M+Na-2H	ISgroup_14_1_2	19.8	0.011
HMDB60102	0	0	23_1	355.204	170.6	Multiple	355.205	0.62	Arachidonate	C20H32O3	320.235	M+Cl	ISgroup_23_1_21	15.1	0.204
HMDB60101	0	0	23_1	355.204	170.6	Multiple	355.205	0.62	12 Hydroxy arachidonic acid	C20H32O3	320.235	M+Cl	ISgroup_23_1_21	15.1	0.204
HMDB38694	0	0	23_1	355.204	170.6	Multiple	355.205	0.62	Crispane	C20H32O3	320.235	M+Cl	ISgroup_23_1_21	15.1	0.204
HMDB38689	0	0	23_1	355.204	170.6	Multiple	355.205	0.62	(ent-2alpha3beta15beta)-16-Kaurene-2315-triol	C20H32O3	320.235	M+Cl	ISgroup_23_1_21	15.1	0.204
HMDB38688	0	0	23_1	355.204	170.6	Multiple	355.205	0.62	(ent-2alpha3beta15beta16beta)-1516-Epoxy-23-kauranediol	C20H32O3	320.235	M+Cl	ISgroup_23_1_21	15.1	0.204
HMDB38520	0	0	23_1	355.204	170.6	Multiple	355.205	0.62	2-Hydroxy-6-tridecylbenzoic acid	C20H32O3	320.235	M+Cl	ISgroup_23_1_21	15.1	0.204
HMDB36810	0	0	23_1	355.204	170.6	Multiple	355.205	0.62	8alpha13R-Epoxy-14-labden-19-oic acid	C20H32O3	320.235	M+Cl	ISgroup_23_1_21	15.1	0.204
HMDB36705	0	0	23_1	355.204	170.6	Multiple	355.205	0.62	Ucriol	C20H32O3	320.235	M+Cl	ISgroup_23_1_21	15.1	0.204
HMDB36262	0	0	23_1	355.204	170.6	Multiple	355.205	0.62	Annoglabasin E	C20H32O3	320.235	M+Cl	ISgroup_23_1_21	15.1	0.204
HMDB12598	0	0	23_1	355.204	170.6	Multiple	355.205	0.62	17-HETE	C20H32O3	320.235	M+Cl	ISgroup_23_1_21	15.1	0.204
HMDB12567	0	0	23_1	355.204	170.6	Multiple	355.205	0.62	13-HETE	C20H32O3	320.235	M+Cl	ISgroup_23_1_21	15.1	0.204
HMDB12508	0	0	23_1	355.204	170.6	Multiple	355.205	0.62	10-HETE	C20H32O3	320.235	M+Cl	ISgroup_23_1_21	15.1	0.204
HMDB11136	0	0	23_1	355.204	170.6	Multiple	355.205	0.62	19(S)-HETE	C20H32O3	320.235	M+Cl	ISgroup_23_1_21	15.1	0.204
HMDB11134	0	0	23_1	355.204	170.6	Multiple	355.205	0.62	5-HETE	C20H32O3	320.235	M+Cl	ISgroup_23_1_21	15.1	0.204
HMDB10409	0	0	23_1	355.204	170.6	Multiple	355.205	0.62	1112-EpETrE	C20H32O3	320.235	M+Cl	ISgroup_23_1_21	15.1	0.204
HMDB10222	0	0	23_1	355.204	170.6	Multiple	355.205	0.62	9-HETE	C20H32O3	320.235	M+Cl	ISgroup_23_1_21	15.1	0.204
HMDB06245	0	0	23_1	355.204	170.6	Multiple	355.205	0.62	18-Hydroxyarachidonic acid	C20H32O3	320.235	M+Cl	ISgroup_23_1_21	15.1	0.204
HMDB06111	0	0	23_1	355.204	170.6	Multiple	355.205	0.62	12-HETE	C20H32O3	320.235	M+Cl	ISgroup_23_1_21	15.1	0.204
HMDB05998	0	0	23_1	355.204	170.6	Multiple	355.205	0.62	20-Hydroxyeicosatetraenoic acid	C20H32O3	320.235	M+Cl	ISgroup_23_1_21	15.1	0.204
HMDB04682	0	0	23_1	355.204	170.6	Multiple	355.205	0.62	11(R)-HETE	C20H32O3	320.235	M+Cl	ISgroup_23_1_21	15.1	0.204
HMDB04680	0	0	23_1	355.204	170.6	Multiple	355.205	0.62	16(R)-HETE	C20H32O3	320.235	M+Cl	ISgroup_23_1_21	15.1	0.204
HMDB04679	0	0	23_1	355.204	170.6	Multiple	355.205	0.62	8-HETE	C20H32O3	320.235	M+Cl	ISgroup_23_1_21	15.1	0.204
HMDB04673	0	0	23_1	355.204	170.6	Multiple	355.205	0.62	1112-Epoxyeicosatrienoic acid	C20H32O3	320.235	M+Cl	ISgroup_23_1_21	15.1	0.204
HMDB04264	0	0	23_1	355.204	170.6	Multiple	355.205	0.62	1415-Epoxy-5811-eicosatrienoic acid	C20H32O3	320.235	M+Cl	ISgroup_23_1_21	15.1	0.204
HMDB03876	0	0	23_1	355.204	170.6	Multiple	355.205	0.62	15(S)-HETE	C20H32O3	320.235	M+Cl	ISgroup_23_1_21	15.1	0.204
HMDB02283	0	0	23_1	355.204	170.6	Multiple	355.205	0.62	14R15S-EpETrE	C20H32O3	320.235	M+Cl	ISgroup_23_1_21	15.1	0.204
HMDB02232	0	0	23_1	355.204	170.6	Multiple	355.205	0.62	89-Epoxyeicosatrienoic acid	C20H32O3	320.235	M+Cl	ISgroup_23_1_21	15.1	0.204
HMDB02190	0	0	23_1	355.204	170.6	Multiple	355.205	0.62	56-Epoxy-81114-eicosatrienoic acid	C20H32O3	320.235	M+Cl	ISgroup_23_1_21	15.1	0.204
HMDB60044	2	100000	3_1	355.231	187.9	Multiple	355.228	8.75	14-HDoHE	C23H32O3	356.235	M-H	ISgroup_3_2_24	18.7	0.231
HMDB39880	2	100000	3_1	355.231	187.9	Multiple	355.228	8.75	1-Formylneogrifolin	C23H32O3	356.235	M-H	ISgroup_3_2_24	18.7	0.231
HMDB60117	2	100000	14_1	355.265	231.7	Multiple	355.264	1.66	Tetracosahexaenoic acid n-3	C24H36O2	356.272	M-H	ISgroup_14_1_27	20.3	0.265
HMDB02007	2	100000	14_1	355.265	231.7	Multiple	355.264	1.66	Tetracosahexaenoic acid	C24H36O2	356.272	M-H	ISgroup_14_1_27	20.3	0.265
HMDB34031	2	100000	40_1	355.285	267.5	Multiple	355.285	0.14	3-(2-Heptenyloxy)-2-hydroxypropyl undecanoate	C21H40O4	356.293	M-H	ISgroup_40_6_29	20.8	0.285
HMDB33372	2	100000	40_1	355.285	267.5	Multiple	355.285	0.14	Stearoyllactic acid	C21H40O4	356.293	M-H	ISgroup_40_6_29	20.8	0.285
HMDB11567	2	100000	40_1	355.285	267.5	Multiple	355.285	0.14	MG(18:1(9Z)0:00:0)	C21H40O4	356.293	M-H	ISgroup_40_6_29	20.8	0.285
HMDB11566	2	100000	40_1	355.285	267.5	Multiple	355.285	0.14	MG(18:1(11Z)0:00:0)	C21H40O4	356.293	M-H	ISgroup_40_6_29	20.8	0.285
HMDB11537	2	100000	40_1	355.285	267.5	Multiple	355.285	0.14	MG(0:018:1(9Z)0:0)	C21H40O4	356.293	M-H	ISgroup_40_6_29	20.8	0.285
HMDB11536	2	100000	40_1	355.285	267.5	Multiple	355.285	0.14	MG(0:018:1(11Z)0:0)	C21H40O4	356.293	M-H	ISgroup_40_6_29	20.8	0.285
HMDB37263	2	100000	14_1	356.098	28.3	Multiple	356.099	2.16	HMBOA-Glc	C15H19NO9	357.106	M-H	ISgroup_14_1_10	15.9	0.098
HMDB29833	2	100000	14_1	356.098	28.3	Multiple	356.099	2.16	Cyclodopa glucoside	C15H19NO9	357.106	M-H	ISgroup_14_1_10	15.9	0.098
HMDB41720	2	100000	14_1	357.083	27.3	Multiple	357.083	0.25	Dihydrocaffeic acid 3-O-glucuronide	C15H18O10	358.09	M-H	ISgroup_14_1_9	16.8	0.083
HMDB03882	2	100000	14_1	357.083	27.3	Multiple	357.086	8.63	N1-(5-Phospho-a-D-ribosyl)-56-dimethylbenzimidazole	C14H19N2O7P	358.093	M-H	ISgroup_14_1_9	16.8	0.083
HMDB05076	2	100000	14_1	357.265	189.8	Unique	357.265	0.31	1314-Dihydro PGF-1a	C20H38O5	358.272	M-H	ISgroup_14_1_27	18	0.265
HMDB35583	2	100000	6_1	357.28	243.1	Multiple	357.28	0.87	1-Phenyl-13-octadecanedione	C24H38O2	358.287	M-H	ISgroup_6_4_28	19.9	0.28
HMDB06323	2	100000	6_1	357.28	243.1	Multiple	357.28	0.87	Tetracosapentaenoic acid (24:5n-3)	C24H38O2	358.287	M-H	ISgroup_6_4_28	19.9	0.28
HMDB06322	2	100000	6_1	357.28	243.1	Multiple	357.28	0.87	Tetracosapentaenoic acid (24:5n-6)	C24H38O2	358.287	M-H	ISgroup_6_4_28	19.9	0.28
HMDB31075	2	100000	14_1	357.301	277.9	Multiple	357.301	0.2	Glycerol 1-octadecanoate	C21H42O4	358.308	M-H	ISgroup_14_1_31	17.4	0.301
HMDB11535	2	100000	14_1	357.301	277.9	Multiple	357.301	0.2	MG(0:018:00:0)	C21H42O4	358.308	M-H	ISgroup_14_1_31	17.4	0.301
HMDB11131	2	100000	14_1	357.301	277.9	Multiple	357.301	0.2	MG(18:00:00:0)	C21H42O4	358.308	M-H	ISgroup_14_1_31	17.4	0.301
HMDB15007	0	0	43_1	358.995	54.8	Multiple	358.997	4.54	Dorzolamide	C10H16N2O4S3	324.027	M+Cl	ISgroup_43_1_100	29.2	0.995
HMDB03074	0	0	43_1	358.995	54.8	Multiple	358.994	2.76	Delphinidin	C15H11ClO7	338.019	M+Na-2H	ISgroup_43_1_100	29.2	0.995
HMDB14558	0	0	11_1	359.084	185.4	Unique	359.084	0.64	Acetohexamide	C15H20N2O4S	324.114	M+Cl	ISgroup_11_3_9	17.6	0.084
HMDB14716	0	0	19_1	359.121	49.3	Multiple	359.124	8.97	Valaciclovir	C13H20N6O4	324.155	M+Cl	ISgroup_19_1_13	22.6	0.121
HMDB11739	0	0	19_1	359.121	49.3	Multiple	359.119	5.12	Galactinol dihydrate	C12H26O13	378.137	M-H2O-H	ISgroup_19_1_13	22.6	0.121
HMDB01272	0	0	19_1	359.121	49.3	Multiple	359.122	4.62	Nicotine glucuronide	C16H22N2O6	338.148	M+Na-2H	ISgroup_19_1_13	22.6	0.121
HMDB00600	0	0	19_1	359.121	49.3	Multiple	359.123	5.23	Galactosylhydroxylysine	C12H24N2O8	324.153	M+Cl	ISgroup_19_1_13	22.6	0.121
HMDB61065	2	100000	14_1	359.22	208.4	Multiple	359.223	6.82	1-beta-hydroxymedroxyprogesterone	C22H32O4	360.23	M-H	ISgroup_14_1_23	17.6	0.22
HMDB61064	2	100000	14_1	359.22	208.4	Multiple	359.223	6.82	2-beta-hydroxymedroxyprogesterone	C22H32O4	360.23	M-H	ISgroup_14_1_23	17.6	0.22
HMDB61063	2	100000	14_1	359.22	208.4	Multiple	359.223	6.82	6-beta-hydroxymedroxyprogesterone	C22H32O4	360.23	M-H	ISgroup_14_1_23	17.6	0.22
HMDB31848	2	100000	14_1	359.22	208.4	Multiple	359.223	6.82	Butylated hydroxyanisole	C22H32O4	360.23	M-H	ISgroup_14_1_23	17.6	0.22
HMDB30454	2	100000	14_1	359.22	208.4	Multiple	359.223	6.82	Macrophorin A	C22H32O4	360.23	M-H	ISgroup_14_1_23	17.6	0.22
HMDB04038	2	100000	14_1	359.22	208.4	Multiple	359.223	6.82	Resolvin D5	C22H32O4	360.23	M-H	ISgroup_14_1_23	17.6	0.22
HMDB03689	2	100000	14_1	359.22	208.4	Multiple	359.223	6.82	Neuroprotectin D1	C22H32O4	360.23	M-H	ISgroup_14_1_23	17.6	0.22
HMDB15679	0	0	2_1	360.953	58.7	Unique	360.956	6.29	Niclosamide	C13H8Cl2N2O4	325.986	M+Cl	ISgroup_2_1_96	24.6	0.953
HMDB60792	0	0	43_1	360.999	54	Multiple	361.001	4.02	6-Thioxanthylic acid	C10H13N4O8PS	380.019	M-H2O-H	ISgroup_43_1_100	22.9	0.999
HMDB60418	0	0	43_1	360.999	54	Multiple	361.001	4.02	6-Thioxanthine 5-monophosphate	C10H13N4O8PS	380.019	M-H2O-H	ISgroup_43_1_100	22.9	0.999
HMDB60394	0	0	43_1	360.999	54	Multiple	361.001	4.43	5-Fluorodeoxyuridine monophosphate	C9H12FN2O8P	326.032	M+Cl	ISgroup_43_1_100	22.9	0.999
HMDB41778	0	0	43_1	360.999	54	Multiple	361.002	6.87	Tectorigenin 7-sulfate	C16H12O9S	380.02	M-H2O-H	ISgroup_43_1_100	22.9	0.999
HMDB41777	0	0	43_1	360.999	54	Multiple	361.002	6.87	Tectorigenin 4-sulfate	C16H12O9S	380.02	M-H2O-H	ISgroup_43_1_100	22.9	0.999
HMDB41495	2	100000	40_1	361.236	221	Multiple	361.238	6.7	ent-16a-Hydroxy-17-acetoxy-19-kauranal	C22H34O4	362.246	M-H	ISgroup_40_6_24	22	0.236
HMDB39226	2	100000	40_1	361.236	221	Multiple	361.238	6.7	(Z)-24-Dihydroxy-6-(8-pentadecenyl)benzoic acid	C22H34O4	362.246	M-H	ISgroup_40_6_24	22	0.236
HMDB36704	2	100000	40_1	361.236	221	Multiple	361.238	6.7	Epoxysiderol	C22H34O4	362.246	M-H	ISgroup_40_6_24	22	0.236
HMDB36315	2	100000	40_1	361.236	221	Multiple	361.238	6.7	Dimethyl ent-16alpha-kaurane-1719-dioate	C22H34O4	362.246	M-H	ISgroup_40_6_24	22	0.236
HMDB33677	2	100000	40_1	361.236	221	Multiple	361.238	6.7	Lycopersiconolide	C22H34O4	362.246	M-H	ISgroup_40_6_24	22	0.236
HMDB33398	2	100000	40_1	361.236	221	Multiple	361.238	6.7	Annoglabasin B	C22H34O4	362.246	M-H	ISgroup_40_6_24	22	0.236
HMDB31137	2	100000	40_1	361.236	221	Multiple	361.238	6.7	Annosquamosin A	C22H34O4	362.246	M-H	ISgroup_40_6_24	22	0.236
HMDB10214	2	100000	40_1	361.236	221	Multiple	361.238	6.7	1920-DiHDPA	C22H34O4	362.246	M-H	ISgroup_40_6_24	22	0.236
HMDB15271	2	100000	13_1	362.081	36.8	Unique	362.082	2.49	Cefadroxil	C16H17N3O5S	363.089	M-H	ISgroup_13_1_9	21.2	0.081
HMDB41770	0	0	43_1	362.982	38.2	Multiple	362.981	1.71	Quercetin 3-sulfate	C15H10O10S	381.999	M-H2O-H	ISgroup_43_1_99	23.6	0.982
HMDB37597	0	0	43_1	362.982	38.2	Multiple	362.981	1.71	8-Hydroxyluteolin 8-sulfate	C15H10O10S	381.999	M-H2O-H	ISgroup_43_1_99	23.6	0.982
HMDB36804	2	100000	40_1	363.252	239.2	Multiple	363.254	6.88	7-O-Acetylaustroinulin	C22H36O4	364.261	M-H	ISgroup_40_6_26	21.7	0.252
HMDB36803	2	100000	40_1	363.252	239.2	Multiple	363.254	6.88	6-O-Acetylaustroinulin	C22H36O4	364.261	M-H	ISgroup_40_6_26	21.7	0.252
HMDB13636	0	0	43_1	364.979	37.2	Multiple	364.982	8.58	Pyrroloquinoline quinone	C14H6N2O8	330.012	M+Cl	ISgroup_43_1_98	20.7	0.979
HMDB01933	0	0	43_1	364.979	37.2	Multiple	364.977	4.3	Furosemide	C12H11ClN2O5S	330.008	M+Cl	ISgroup_43_1_98	20.7	0.979
HMDB38555	0	0	6_1	365.207	217.3	Multiple	365.21	8.6	(9S10E12S13S)-91213-Trihydroxy-10-octadecenoic acid	C18H34O5	330.241	M+Cl	ISgroup_6_1_21	16.3	0.207
HMDB30936	0	0	6_1	365.207	217.3	Multiple	365.21	8.6	5812-Trihydroxy-9-octadecenoic acid	C18H34O5	330.241	M+Cl	ISgroup_6_1_21	16.3	0.207
HMDB04710	0	0	6_1	365.207	217.3	Multiple	365.21	8.6	91013-TriHOME	C18H34O5	330.241	M+Cl	ISgroup_6_1_21	16.3	0.207
HMDB04708	0	0	6_1	365.207	217.3	Multiple	365.21	8.6	91213-TriHOME	C18H34O5	330.241	M+Cl	ISgroup_6_1_21	16.3	0.207
HMDB36425	0	0	28_1	365.246	232.3	Multiple	365.248	5.15	Persicachrome	C25H36O3	384.266	M-H2O-H	ISgroup_28_6_25	23.6	0.246
HMDB35582	0	0	28_1	365.246	232.3	Multiple	365.246	0.05	1-Phenyl-13-heptadecanedione	C23H36O2	344.272	M+Na-2H	ISgroup_28_6_25	23.6	0.246
HMDB34952	0	0	28_1	365.246	232.3	Multiple	365.248	5.15	Persicaxanthin	C25H36O3	384.266	M-H2O-H	ISgroup_28_6_25	23.6	0.246
HMDB36425	0	0	14_1	365.246	28.6	Multiple	365.248	4.54	Persicachrome	C25H36O3	384.266	M-H2O-H	ISgroup_14_1_25	19.7	0.246
HMDB35582	0	0	14_1	365.246	28.6	Multiple	365.246	0.55	1-Phenyl-13-heptadecanedione	C23H36O2	344.272	M+Na-2H	ISgroup_14_1_25	19.7	0.246
HMDB34952	0	0	14_1	365.246	28.6	Multiple	365.248	4.54	Persicaxanthin	C25H36O3	384.266	M-H2O-H	ISgroup_14_1_25	19.7	0.246
HMDB36854	2	100000	14_1	367.216	163.4	Multiple	367.213	8.28	Cinncassiol D3	C20H32O6	368.22	M-H	ISgroup_14_1_22	18.4	0.216
HMDB34678	2	100000	14_1	367.216	163.4	Multiple	367.213	8.28	Cinncassiol D2	C20H32O6	368.22	M-H	ISgroup_14_1_22	18.4	0.216
HMDB14920	2	100000	14_1	367.216	163.4	Multiple	367.215	0.98	Propantheline	C23H30NO3	368.223	M-H	ISgroup_14_1_22	18.4	0.216
HMDB14708	2	100000	14_1	367.216	163.4	Multiple	367.218	6.32	Cinnarizine	C26H28N2	368.225	M-H	ISgroup_14_1_22	18.4	0.216
HMDB12635	2	100000	14_1	367.216	163.4	Multiple	367.213	8.28	20-dihydroxyleukotriene B4	C20H32O6	368.22	M-H	ISgroup_14_1_22	18.4	0.216
HMDB12633	2	100000	14_1	367.216	163.4	Multiple	367.213	8.28	20-COOH-1011-dihydro-LTB4	C20H32O6	368.22	M-H	ISgroup_14_1_22	18.4	0.216
HMDB12110	2	100000	14_1	367.216	163.4	Multiple	367.213	8.28	5(6)-Epoxy Prostaglandin E1	C20H32O6	368.22	M-H	ISgroup_14_1_22	18.4	0.216
HMDB05099	2	100000	14_1	367.216	163.4	Multiple	367.213	8.28	Thromboxane B3	C20H32O6	368.22	M-H	ISgroup_14_1_22	18.4	0.216
HMDB04242	2	100000	14_1	367.216	163.4	Multiple	367.213	8.28	11-Dehydro-thromboxane B2	C20H32O6	368.22	M-H	ISgroup_14_1_22	18.4	0.216
HMDB04241	2	100000	14_1	367.216	163.4	Multiple	367.213	8.28	6-Ketoprostaglandin E1	C20H32O6	368.22	M-H	ISgroup_14_1_22	18.4	0.216
HMDB03247	2	100000	14_1	367.216	163.4	Multiple	367.213	8.28	20-Hydroxy-PGE2	C20H32O6	368.22	M-H	ISgroup_14_1_22	18.4	0.216
HMDB03235	2	100000	14_1	367.216	163.4	Multiple	367.213	8.28	Prostaglandin G2	C20H32O6	368.22	M-H	ISgroup_14_1_22	18.4	0.216
HMDB01979	2	100000	14_1	367.216	163.4	Multiple	367.213	8.28	615-Diketo1314-dihydro-PGF1a	C20H32O6	368.22	M-H	ISgroup_14_1_22	18.4	0.216
HMDB01908	2	100000	14_1	367.216	163.4	Multiple	367.213	8.28	19-Hydroxy-PGE2	C20H32O6	368.22	M-H	ISgroup_14_1_22	18.4	0.216
HMDB14096	0	0	31_1	368.034	36.4	Unique	368.032	3.72	5-Hydroxypiroxicam	C15H13N3O5S	347.058	M+Na-2H	ISgroup_31_1_4	20.5	0.034
HMDB41552	0	0	25_1	369.154	47.8	Multiple	369.155	2.14	2-4-(3-Hydroxypropyl)-2-methoxyphenoxy-13-propanediol 1-xyloside	C18H28O9	388.173	M-H2O-H	ISgroup_25_1_16	20.3	0.154
HMDB40706	0	0	25_1	369.154	47.8	Multiple	369.155	2.14	7-Epi-12-hydroxyjasmonic acid glucoside	C18H28O9	388.173	M-H2O-H	ISgroup_25_1_16	20.3	0.154
HMDB39964	0	0	25_1	369.154	47.8	Multiple	369.155	2.14	beta-D-Glucopyranosyl-11-hydroxyjasmonic acid	C18H28O9	388.173	M-H2O-H	ISgroup_25_1_16	20.3	0.154
HMDB60746	0	0	6_1	369.205	206.3	Unique	369.207	4.74	3-keto-Digoxigenin	C23H32O5	388.225	M-H2O-H	ISgroup_6_1_21	16.2	0.205
HMDB41619	2	100000	40_1	369.301	265.6	Multiple	369.301	0.46	Dioctyl hexanedioate	C22H42O4	370.308	M-H	ISgroup_40_6_31	16.8	0.301
HMDB40270	2	100000	40_1	369.301	265.6	Multiple	369.301	0.46	Diethylhexyl adipate	C22H42O4	370.308	M-H	ISgroup_40_6_31	16.8	0.301
HMDB05066	2	100000	14_1	370.296	224.1	Unique	370.296	0.76	Tetradecanoylcarnitine	C21H41NO4	371.304	M-H	ISgroup_14_1_30	16.1	0.296
HMDB60096	0	0	25_1	371.181	60	Multiple	371.184	9.35	51218R-TriHEPE	C20H30O5	350.209	M+Na-2H	ISgroup_25_1_19	16.5	0.181
HMDB38693	0	0	25_1	371.181	60	Multiple	371.184	9.35	Oryzalic acid B	C20H30O5	350.209	M+Na-2H	ISgroup_25_1_19	16.5	0.181
HMDB37593	0	0	25_1	371.181	60	Multiple	371.184	9.35	Oryzalic acid A	C20H30O5	350.209	M+Na-2H	ISgroup_25_1_19	16.5	0.181
HMDB36701	0	0	25_1	371.181	60	Multiple	371.184	9.35	(ent-6alpha7alpha12alpha)-6712-Trihydroxy-16-kauren-19-oic acid	C20H30O5	350.209	M+Na-2H	ISgroup_25_1_19	16.5	0.181
HMDB15316	0	0	25_1	371.181	60	Multiple	371.179	2.83	Fluoxymesterone	C20H29FO3	336.21	M+Cl	ISgroup_25_1_19	16.5	0.181
HMDB13040	0	0	25_1	371.181	60	Multiple	371.184	9.35	PGH3	C20H30O5	350.209	M+Na-2H	ISgroup_25_1_19	16.5	0.181
HMDB12641	0	0	25_1	371.181	60	Multiple	371.184	9.35	20-oxo-leukotriene B4	C20H30O5	350.209	M+Na-2H	ISgroup_25_1_19	16.5	0.181
HMDB12590	0	0	25_1	371.181	60	Multiple	371.184	9.35	15-Oxo-lipoxin A4	C20H30O5	350.209	M+Na-2H	ISgroup_25_1_19	16.5	0.181
HMDB12588	0	0	25_1	371.181	60	Multiple	371.184	9.35	15-Epi-lipoxin B5	C20H30O5	350.209	M+Na-2H	ISgroup_25_1_19	16.5	0.181
HMDB12552	0	0	25_1	371.181	60	Multiple	371.184	9.35	12-Oxo-20-hydroxy-leukotriene B4	C20H30O5	350.209	M+Na-2H	ISgroup_25_1_19	16.5	0.181
HMDB10410	0	0	25_1	371.181	60	Multiple	371.184	9.35	Resolvin E1	C20H30O5	350.209	M+Na-2H	ISgroup_25_1_19	16.5	0.181
HMDB03175	0	0	25_1	371.181	60	Multiple	371.184	9.35	15-Keto-prostaglandin E2	C20H30O5	350.209	M+Na-2H	ISgroup_25_1_19	16.5	0.181
HMDB03034	0	0	25_1	371.181	60	Multiple	371.184	9.35	Prostaglandin D3	C20H30O5	350.209	M+Na-2H	ISgroup_25_1_19	16.5	0.181
HMDB02664	0	0	25_1	371.181	60	Multiple	371.184	9.35	Prostaglandin E3	C20H30O5	350.209	M+Na-2H	ISgroup_25_1_19	16.5	0.181
HMDB02341	0	0	25_1	371.181	60	Multiple	371.184	9.35	8-iso-15-keto-PGE2	C20H30O5	350.209	M+Na-2H	ISgroup_25_1_19	16.5	0.181
HMDB41330	2	100000	6_1	371.189	195.4	Multiple	371.186	7.87	Tanabalin	C22H28O5	372.194	M-H	ISgroup_6_1_19	16.1	0.189
HMDB39060	2	100000	6_1	371.189	195.4	Multiple	371.186	7.87	(S)-Neomammein	C22H28O5	372.194	M-H	ISgroup_6_1_19	16.1	0.189
HMDB38742	2	100000	6_1	371.189	195.4	Multiple	371.186	7.87	Armillasin	C22H28O5	372.194	M-H	ISgroup_6_1_19	16.1	0.189
HMDB30783	2	100000	6_1	371.189	195.4	Multiple	371.186	7.87	Mammea BBA	C22H28O5	372.194	M-H	ISgroup_6_1_19	16.1	0.189
HMDB30782	2	100000	6_1	371.189	195.4	Multiple	371.186	7.87	Mammea BAB	C22H28O5	372.194	M-H	ISgroup_6_1_19	16.1	0.189
HMDB30781	2	100000	6_1	371.189	195.4	Multiple	371.186	7.87	Isomammein	C22H28O5	372.194	M-H	ISgroup_6_1_19	16.1	0.189
HMDB32784	2	100000	31_1	371.22	218.9	Multiple	371.223	7	5-Ethoxysorgoleone 358	C23H32O4	372.23	M-H	ISgroup_31_4_23	20.7	0.22
HMDB30044	2	100000	31_1	371.22	218.9	Multiple	371.223	7	Neriantogenin	C23H32O4	372.23	M-H	ISgroup_31_4_23	20.7	0.22
HMDB30012	2	100000	31_1	371.22	218.9	Multiple	371.223	7	Scutigeral	C23H32O4	372.23	M-H	ISgroup_31_4_23	20.7	0.22
HMDB12869	2	100000	31_1	371.22	218.9	Multiple	371.223	7	9-Carboxy-gamma-tocotrienol	C23H32O4	372.23	M-H	ISgroup_31_4_23	20.7	0.22
HMDB03173	0	0	39_1	373.011	55.6	Unique	373.01	2.49	Petunidin	C16H13ClO7	352.035	M+Na-2H	ISgroup_39_1_2	29.2	0.011
HMDB34942	2	100000	14_1	373.117	224.1	Unique	373.114	8.52	Geniposidic acid	C16H22O10	374.121	M-H	ISgroup_14_1_12	15.8	0.117
HMDB39866	2	100000	3_1	373.314	267.5	Multiple	373.311	8.76	5-(12-Nonadecenyl)-13-benzenediol	C25H42O2	374.318	M-H	ISgroup_3_2_32	19.9	0.314
HMDB39865	2	100000	3_1	373.314	267.5	Multiple	373.311	8.76	5-(10-Nonadecenyl)-13-benzenediol	C25H42O2	374.318	M-H	ISgroup_3_2_32	19.9	0.314
HMDB31677	2	100000	3_1	373.314	267.5	Multiple	373.311	8.76	5-(14-Nonadecenyl)-13-benzenediol	C25H42O2	374.318	M-H	ISgroup_3_2_32	19.9	0.314
HMDB60444	0	0	2_1	374.969	58.5	Multiple	374.965	9.33	beta-D-Fructose 16-bisphosphate	C6H14O12P2	339.996	M+Cl	ISgroup_2_1_97	25.3	0.969
HMDB60269	0	0	2_1	374.969	58.5	Multiple	374.965	9.33	D-Mannose 16-bisphosphate	C6H14O12P2	339.996	M+Cl	ISgroup_2_1_97	25.3	0.969
HMDB06872	0	0	2_1	374.969	58.5	Multiple	374.965	9.33	D-Tagatose 16-bisphosphate	C6H14O12P2	339.996	M+Cl	ISgroup_2_1_97	25.3	0.969
HMDB06235	0	0	2_1	374.969	58.5	Multiple	374.965	9.33	1D-Myo-inositol 34-bisphosphate	C6H14O12P2	339.996	M+Cl	ISgroup_2_1_97	25.3	0.969
HMDB06234	0	0	2_1	374.969	58.5	Multiple	374.965	9.33	1D-Myo-inositol 13-bisphosphate	C6H14O12P2	339.996	M+Cl	ISgroup_2_1_97	25.3	0.969
HMDB03514	0	0	2_1	374.969	58.5	Multiple	374.965	9.33	Alpha-D-Glucose 16-bisphosphate	C6H14O12P2	339.996	M+Cl	ISgroup_2_1_97	25.3	0.969
HMDB01058	0	0	2_1	374.969	58.5	Multiple	374.965	9.33	Fructose 16-bisphosphate	C6H14O12P2	339.996	M+Cl	ISgroup_2_1_97	25.3	0.969
HMDB01047	0	0	2_1	374.969	58.5	Multiple	374.965	9.33	D-Fructose 26-bisphosphate	C6H14O12P2	339.996	M+Cl	ISgroup_2_1_97	25.3	0.969
HMDB00968	0	0	2_1	374.969	58.5	Multiple	374.965	9.33	1D-Myo-inositol 14-bisphosphate	C6H14O12P2	339.996	M+Cl	ISgroup_2_1_97	25.3	0.969
HMDB59996	0	0	43_1	375.015	54.1	Multiple	375.016	1.63	Dihydronaringenin-O-sulphate	C15H14O8S	354.041	M+Na-2H	ISgroup_43_1_2	22.6	0.015
HMDB29682	0	0	43_1	375.015	54.1	Multiple	375.012	7.36	Cyclovariegatin	C18H10O8	354.038	M+Na-2H	ISgroup_43_1_2	22.6	0.015
HMDB60933	0	0	28_1	375.14	231.8	Multiple	375.143	5.6	Propofol glucuronide	C18H26O7	354.168	M+Na-2H	ISgroup_28_6_15	20.6	0.14
HMDB36401	0	0	28_1	375.14	231.8	Multiple	375.137	9.49	24-Dihydroxy-7-methoxy-8-prenylflavan	C21H24O4	340.167	M+Cl	ISgroup_28_6_15	20.6	0.14
HMDB36399	0	0	28_1	375.14	231.8	Multiple	375.137	9.49	27-Dihydroxy-4-methoxy-8-prenylflavan	C21H24O4	340.167	M+Cl	ISgroup_28_6_15	20.6	0.14
HMDB34010	0	0	28_1	375.14	231.8	Multiple	375.137	9.49	47-Dihydroxy-2-methoxy-3-prenylisoflavan	C21H24O4	340.167	M+Cl	ISgroup_28_6_15	20.6	0.14
HMDB32737	0	0	28_1	375.14	231.8	Multiple	375.137	9.49	22-Bis4-(23-epoxypropoxy)phenylpropane	C21H24O4	340.167	M+Cl	ISgroup_28_6_15	20.6	0.14
HMDB30799	0	0	28_1	375.14	231.8	Multiple	375.137	9.49	5-Deoxymyricanone	C21H24O4	340.167	M+Cl	ISgroup_28_6_15	20.6	0.14
HMDB15548	0	0	28_1	375.14	231.8	Multiple	375.14	1.57	Valganciclovir	C14H22N6O5	354.165	M+Na-2H	ISgroup_28_6_15	20.6	0.14
HMDB40956	2	100000	40_1	375.221	223.1	Multiple	375.218	7.6	9alpha-(3-Methyl-2E-butenoyloxy)-4S-hydroxy-10(14)-oplopen-3-one 4-acetate	C22H32O5	376.225	M-H	ISgroup_40_6_23	25.9	0.221
HMDB40955	2	100000	40_1	375.221	223.1	Multiple	375.218	7.6	9alpha-(Angeloyloxy)-4S-hydroxy-10(14)-oplopen-3-one 4-acetate	C22H32O5	376.225	M-H	ISgroup_40_6_23	25.9	0.221
HMDB30455	2	100000	40_1	375.221	223.1	Multiple	375.218	7.6	Macrophorin C	C22H32O5	376.225	M-H	ISgroup_40_6_23	25.9	0.221
HMDB30147	2	100000	40_1	375.221	223.1	Multiple	375.218	7.6	Prehumulone	C22H32O5	376.225	M-H	ISgroup_40_6_23	25.9	0.221
HMDB12855	2	100000	40_1	375.221	223.1	Multiple	375.218	7.6	7-hydroxy-D4-neuroprostane	C22H32O5	376.225	M-H	ISgroup_40_6_23	25.9	0.221
HMDB12777	2	100000	40_1	375.221	223.1	Multiple	375.218	7.6	4-hydroxy-D4-neuroprostane	C22H32O5	376.225	M-H	ISgroup_40_6_23	25.9	0.221
HMDB12638	2	100000	40_1	375.221	223.1	Multiple	375.218	7.6	20-hydroxy-E4-neuroprostane	C22H32O5	376.225	M-H	ISgroup_40_6_23	25.9	0.221
HMDB12601	2	100000	40_1	375.221	223.1	Multiple	375.218	7.6	17-hydroxy-E4-neuroprostane	C22H32O5	376.225	M-H	ISgroup_40_6_23	25.9	0.221
HMDB12580	2	100000	40_1	375.221	223.1	Multiple	375.218	7.6	14-hydroxy-E4-neuroprostane	C22H32O5	376.225	M-H	ISgroup_40_6_23	25.9	0.221
HMDB11652	2	100000	40_1	375.221	223.1	Multiple	375.218	7.6	11beta-Hydroxy-320-dioxopregn-4-en-21-oic acid	C22H32O5	376.225	M-H	ISgroup_40_6_23	25.9	0.221
HMDB03733	2	100000	40_1	375.221	223.1	Multiple	375.218	7.6	Resolvin D1	C22H32O5	376.225	M-H	ISgroup_40_6_23	25.9	0.221
HMDB02294	2	100000	40_1	375.221	223.1	Multiple	375.218	7.6	Resolvin D2	C22H32O5	376.225	M-H	ISgroup_40_6_23	25.9	0.221
HMDB02492	2	100000	14_1	375.293	256.1	Multiple	375.29	7.59	7a-Hydroxy-5b-cholanic acid	C24H40O3	376.298	M-H	ISgroup_14_1_30	19.1	0.293
HMDB02431	2	100000	14_1	375.293	256.1	Multiple	375.29	7.59	12b-Hydroxy-5b-cholanoic acid	C24H40O3	376.298	M-H	ISgroup_14_1_30	19.1	0.293
HMDB00761	2	100000	14_1	375.293	256.1	Multiple	375.29	7.59	Lithocholic acid	C24H40O3	376.298	M-H	ISgroup_14_1_30	19.1	0.293
HMDB00717	2	100000	14_1	375.293	256.1	Multiple	375.29	7.59	Isolithocholic acid	C24H40O3	376.298	M-H	ISgroup_14_1_30	19.1	0.293
HMDB00713	2	100000	14_1	375.293	256.1	Multiple	375.29	7.59	Isoallolithocholic acid	C24H40O3	376.298	M-H	ISgroup_14_1_30	19.1	0.293
HMDB00381	2	100000	14_1	375.293	256.1	Multiple	375.29	7.59	Allolithocholic acid	C24H40O3	376.298	M-H	ISgroup_14_1_30	19.1	0.293
HMDB32382	0	0	14_1	376.143	231.8	Unique	376.143	0.21	N1-(2-Methoxy-4-methylbenzyl)-n2-(2-(5-methylpyridin-2-yl)ethyl)oxalamide	C19H23N3O3	341.174	M+Cl	ISgroup_14_1_15	16.3	0.143
HMDB13326	0	0	14_1	376.226	145.8	Unique	376.226	1.04	trans-2-Dodecenoylcarnitine	C19H35NO4	341.257	M+Cl	ISgroup_14_1_23	19.9	0.226
HMDB15610	0	0	14_1	376.927	63	Unique	376.924	7.08	Silver sulfadiazine	C10H9AgN4O2S	355.95	M+Na-2H	ISgroup_14_1_93	18.3	0.927
HMDB35508	2	100000	40_1	377.236	240.8	Unique	377.233	7.63	Annoglabasin F	C22H34O5	378.241	M-H	ISgroup_40_6_24	26	0.236
HMDB36568	2	100000	14_1	377.27	237.9	Multiple	377.27	0.11	Persenone A	C23H38O4	378.277	M-H	ISgroup_14_1_27	17.5	0.27
HMDB36356	2	100000	14_1	377.27	237.9	Multiple	377.27	0.11	12-Gingerol	C23H38O4	378.277	M-H	ISgroup_14_1_27	17.5	0.27
HMDB35273	2	100000	14_1	377.27	237.9	Multiple	377.27	0.11	1-Acetoxy-2-hydroxy-51215-heneicosatrien-4-one	C23H38O4	378.277	M-H	ISgroup_14_1_27	17.5	0.27
HMDB11579	2	100000	14_1	377.27	237.9	Multiple	377.27	0.11	MG(20:4(8Z11Z14Z17Z)0:00:0)	C23H38O4	378.277	M-H	ISgroup_14_1_27	17.5	0.27
HMDB11578	2	100000	14_1	377.27	237.9	Multiple	377.27	0.11	MG(20:4(5Z8Z11Z14Z)0:00:0)	C23H38O4	378.277	M-H	ISgroup_14_1_27	17.5	0.27
HMDB11549	2	100000	14_1	377.27	237.9	Multiple	377.27	0.11	MG(0:020:4(8Z11Z14Z17Z)0:0)	C23H38O4	378.277	M-H	ISgroup_14_1_27	17.5	0.27
HMDB04666	2	100000	14_1	377.27	237.9	Multiple	377.27	0.11	2-Arachidonylglycerol	C23H38O4	378.277	M-H	ISgroup_14_1_27	17.5	0.27
HMDB38505	0	0	28_1	377.281	231.9	Multiple	377.284	8	beta-Micropteroxanthin	C27H40O2	396.303	M-H2O-H	ISgroup_28_6_29	22.9	0.281
HMDB38504	0	0	28_1	377.281	231.9	Multiple	377.284	8	alpha-Micropteroxanthin B	C27H40O2	396.303	M-H2O-H	ISgroup_28_6_29	22.9	0.281
HMDB34421	0	0	28_1	377.281	231.9	Multiple	377.284	8	delta35-Deoxyneotigogenin	C27H40O2	396.303	M-H2O-H	ISgroup_28_6_29	22.9	0.281
HMDB34192	0	0	28_1	377.281	231.9	Multiple	377.284	8	delta35-Deoxytigogenin	C27H40O2	396.303	M-H2O-H	ISgroup_28_6_29	22.9	0.281
HMDB30008	0	0	28_1	377.281	231.9	Multiple	377.284	8	d-Tocotrienol	C27H40O2	396.303	M-H2O-H	ISgroup_28_6_29	22.9	0.281
HMDB29764	0	0	28_1	377.281	231.9	Multiple	377.283	3.66	Propylene glycol stearate	C21H42O3	342.313	M+Cl	ISgroup_28_6_29	22.9	0.281
HMDB11153	0	0	28_1	377.281	231.9	Multiple	377.283	3.66	MG(P-18:0e0:00:0)	C21H42O3	342.313	M+Cl	ISgroup_28_6_29	22.9	0.281
HMDB60071	2	100000	26_1	378.101	54.2	Multiple	378.104	7.85	Hyaluronan biosynthesis precursor 1	C14H21NO11	379.111	M-H	ISgroup_26_1_11	16.4	0.101
HMDB01066	2	100000	26_1	378.101	54.2	Multiple	378.098	9.39	S-Lactoylglutathione	C13H21N3O8S	379.105	M-H	ISgroup_26_1_11	16.4	0.101
HMDB00629	2	100000	26_1	378.101	54.2	Multiple	378.104	7.85	Chondroitin	C14H21NO11	379.111	M-H	ISgroup_26_1_11	16.4	0.101
HMDB02082	2	100000	40_4	379.252	264.7	Unique	379.249	7.86	Bisnorcholic acid	C22H36O5	380.256	M-H	ISgroup_40_6_26	23.6	0.252
HMDB39065	2	100000	31_1	381.205	141	Multiple	381.207	6.77	(3alpha5alpha9xi10beta)-O-(3-Hydroxy-7-drimen-11-yl)umbelliferone	C24H30O4	382.214	M-H	ISgroup_31_4_21	17.8	0.205
HMDB37588	2	100000	31_1	381.205	141	Multiple	381.207	6.77	Gancaonin R	C24H30O4	382.214	M-H	ISgroup_31_4_21	17.8	0.205
HMDB33543	2	100000	31_1	381.205	141	Multiple	381.207	6.77	Assafoetidin	C24H30O4	382.214	M-H	ISgroup_31_4_21	17.8	0.205
HMDB33271	2	100000	31_1	381.205	141	Multiple	381.207	6.77	Foetidin	C24H30O4	382.214	M-H	ISgroup_31_4_21	17.8	0.205
HMDB29490	2	100000	31_1	381.205	141	Multiple	381.207	6.77	(-)-Farnesiferol C	C24H30O4	382.214	M-H	ISgroup_31_4_21	17.8	0.205
HMDB29489	2	100000	31_1	381.205	141	Multiple	381.207	6.77	Farnesiferol B	C24H30O4	382.214	M-H	ISgroup_31_4_21	17.8	0.205
HMDB29488	2	100000	31_1	381.205	141	Multiple	381.207	6.77	Farnesiferol A	C24H30O4	382.214	M-H	ISgroup_31_4_21	17.8	0.205
HMDB38532	0	0	40_1	381.257	264.3	Multiple	381.257	1.89	Irisresorcinol	C23H38O2	346.287	M+Cl	ISgroup_40_6_26	15.5	0.257
HMDB38531	0	0	40_1	381.257	264.3	Multiple	381.257	1.89	5-(2-Heptadecenyl)-13-benzenediol	C23H38O2	346.287	M+Cl	ISgroup_40_6_26	15.5	0.257
HMDB38527	0	0	40_1	381.257	264.3	Multiple	381.257	1.89	5-(12-Heptadecenyl)-13-benzenediol	C23H38O2	346.287	M+Cl	ISgroup_40_6_26	15.5	0.257
HMDB35678	0	0	40_1	381.257	264.3	Multiple	381.257	1.89	3-Hydroxy-1-phenyl-1-heptadecanone	C23H38O2	346.287	M+Cl	ISgroup_40_6_26	15.5	0.257
HMDB60505	2	100000	31_1	382.05	36.6	Multiple	382.048	3.77	S-(2-Chloroacetyl)glutathione	C12H18ClN3O7S	383.055	M-H	ISgroup_31_1_5	19.8	0.05
HMDB60342	2	100000	31_1	382.05	36.6	Multiple	382.048	3.77	2-(S-Glutathionyl)acetyl chloride	C12H18ClN3O7S	383.055	M-H	ISgroup_31_1_5	19.8	0.05
HMDB41417	2	100000	25_1	383.152	35.2	Multiple	383.15	4.57	12-Dehydroporson	C22H24O6	384.157	M-H	ISgroup_25_1_16	23	0.152
HMDB41100	2	100000	25_1	383.152	35.2	Multiple	383.15	4.57	Kanzonol N	C22H24O6	384.157	M-H	ISgroup_25_1_16	23	0.152
HMDB40834	2	100000	25_1	383.152	35.2	Multiple	383.15	4.57	O-Ethylcubebin	C22H24O6	384.157	M-H	ISgroup_25_1_16	23	0.152
HMDB40809	2	100000	25_1	383.152	35.2	Multiple	383.15	4.57	57-Dihydroxy-34-dimethoxy-5-prenylflavanone	C22H24O6	384.157	M-H	ISgroup_25_1_16	23	0.152
HMDB35427	2	100000	25_1	383.152	35.2	Multiple	383.15	4.57	Glicoisoflavanone	C22H24O6	384.157	M-H	ISgroup_25_1_16	23	0.152
HMDB00386	2	100000	25_1	383.152	35.2	Multiple	383.153	4.23	3b16a-Dihydroxyandrostenone sulfate	C19H28O6S	384.161	M-H	ISgroup_25_1_16	23	0.152
HMDB38380	0	0	14_1	383.291	156.7	Unique	383.293	4.54	Triton X 100	C24H42O2	362.318	M+Na-2H	ISgroup_14_1_30	17.8	0.291
HMDB34852	2	100000	2_1	384.972	59.6	Multiple	384.975	7.35	Sulfentrazone	C11H10Cl2F2N4O3S	385.982	M-H	ISgroup_2_1_98	24.4	0.972
HMDB15142	2	100000	2_1	384.972	59.6	Multiple	384.974	6.16	Tioconazole	C16H13Cl3N2OS	385.981	M-H	ISgroup_2_1_98	24.4	0.972
HMDB35405	2	100000	25_1	385.169	34.2	Multiple	385.166	7.69	Gingerenone B	C22H26O6	386.173	M-H	ISgroup_25_1_17	22	0.169
HMDB35404	2	100000	25_1	385.169	34.2	Multiple	385.166	7.69	Isogingerenone B	C22H26O6	386.173	M-H	ISgroup_25_1_17	22	0.169
HMDB30810	2	100000	25_1	385.169	34.2	Multiple	385.166	7.69	Porson	C22H26O6	386.173	M-H	ISgroup_25_1_17	22	0.169
HMDB38018	2	100000	14_1	385.26	204.2	Multiple	385.26	0.03	Cryptomeridiol 11-rhamnoside	C21H38O6	386.267	M-H	ISgroup_14_1_26	16.8	0.26
HMDB36015	2	100000	14_1	385.26	204.2	Multiple	385.26	0.03	Mangalkanyl glucoside	C21H38O6	386.267	M-H	ISgroup_14_1_26	16.8	0.26
HMDB31125	2	100000	14_1	385.26	204.2	Multiple	385.26	0.03	Glycerol trihexanoate	C21H38O6	386.267	M-H	ISgroup_14_1_26	16.8	0.26
HMDB32925	2	100000	14_9	385.311	268.7	Unique	385.311	0.21	1-Phenyl-13-eicosanedione	C26H42O2	386.318	M-H	ISgroup_14_1_32	15.6	0.311
HMDB30756	0	0	43_1	387.026	56.2	Multiple	387.028	3.98	13alpha-Hydroxydolineone	C19H12O7	352.058	M+Cl	ISgroup_43_1_3	28.1	0.026
HMDB14939	0	0	43_1	387.026	56.2	Multiple	387.028	5.87	Halazepam	C17H12ClF3N2O	352.059	M+Cl	ISgroup_43_1_3	28.1	0.026
HMDB03201	0	0	43_1	387.026	56.2	Multiple	387.025	2.22	Malvidin	C17H15ClO7	366.051	M+Na-2H	ISgroup_43_1_3	28.1	0.026
HMDB15329	2	100000	11_1	387.097	203.8	Multiple	387.098	2.3	Zopiclone	C17H17ClN6O3	388.105	M-H	ISgroup_11_3_10	15.9	0.097
HMDB14546	2	100000	11_1	387.097	203.8	Multiple	387.098	2.3	Eszopiclone	C17H17ClN6O3	388.105	M-H	ISgroup_11_3_10	15.9	0.097
HMDB39029	2	100000	25_1	387.185	34.7	Multiple	387.181	8.32	Pyranomammea B	C22H28O6	388.189	M-H	ISgroup_25_1_19	17.7	0.185
HMDB36587	2	100000	25_1	387.185	34.7	Multiple	387.181	8.32	Quassin	C22H28O6	388.189	M-H	ISgroup_25_1_19	17.7	0.185
HMDB33688	2	100000	25_1	387.185	34.7	Multiple	387.181	8.32	Pyranomammea C	C22H28O6	388.189	M-H	ISgroup_25_1_19	17.7	0.185
HMDB33540	2	100000	25_1	387.185	34.7	Multiple	387.181	8.32	Fragransin D3	C22H28O6	388.189	M-H	ISgroup_25_1_19	17.7	0.185
HMDB33539	2	100000	25_1	387.185	34.7	Multiple	387.181	8.32	Fragransin D1	C22H28O6	388.189	M-H	ISgroup_25_1_19	17.7	0.185
HMDB30825	2	100000	25_1	387.185	34.7	Multiple	387.181	8.32	2-(4-Allyl-26-dimethoxyphenoxy)-1-(34-dimethoxyphenyl)-1-propanol	C22H28O6	388.189	M-H	ISgroup_25_1_19	17.7	0.185
HMDB30715	2	100000	25_1	387.185	34.7	Multiple	387.181	8.32	MAB 4	C22H28O6	388.189	M-H	ISgroup_25_1_19	17.7	0.185
HMDB30714	2	100000	25_1	387.185	34.7	Multiple	387.181	8.32	Cycloneomammein	C22H28O6	388.189	M-H	ISgroup_25_1_19	17.7	0.185
HMDB30712	2	100000	25_1	387.185	34.7	Multiple	387.181	8.32	Furomammea G	C22H28O6	388.189	M-H	ISgroup_25_1_19	17.7	0.185
HMDB30711	2	100000	25_1	387.185	34.7	Multiple	387.181	8.32	Cyclomammein	C22H28O6	388.189	M-H	ISgroup_25_1_19	17.7	0.185
HMDB39896	2	100000	1_1	388.122	29.5	Unique	388.119	8.58	xi-8-Acetonyldihydrosanguinarine	C23H19NO5	389.126	M-H	ISgroup_1_1_13	19.3	0.122
HMDB29682	0	0	14_1	389.006	39.4	Unique	389.007	3.34	Cyclovariegatin	C18H10O8	354.038	M+Cl	ISgroup_14_1_1	18.6	0.006
HMDB06953	2	100000	8_1	389.053	57.9	Unique	389.049	9.46	1-Phosphatidyl-D-myo-inositol	C11H19O13P	390.056	M-H	ISgroup_8_1_6	16.9	0.053
HMDB36935	2	100000	3_1	389.076	183.7	Unique	389.073	9.61	Dimethyl 2-galloylgalactarate	C15H18O12	390.08	M-H	ISgroup_3_2_8	21.3	0.076
HMDB37260	2	100000	28_1	389.149	231.6	Unique	389.145	8.76	Todatriol glucoside	C17H26O10	390.153	M-H	ISgroup_28_6_15	21	0.149
HMDB15464	0	0	1_1	389.166	36.1	Unique	389.164	5.88	Yohimbine	C21H26N2O3	354.194	M+Cl	ISgroup_1_1_17	17.5	0.166
HMDB60107	0	0	31_1	389.21	161.1	Multiple	389.21	0.75	(5Z9E12S14Z)-81112-Trihydroxyicosa-5914-trienoate	C20H34O5	354.241	M+Cl	ISgroup_31_4_21	15.6	0.21
HMDB60045	0	0	31_1	389.21	161.1	Multiple	389.21	0.75	15-keto-PGF1alpha	C20H34O5	354.241	M+Cl	ISgroup_31_4_21	15.6	0.21
HMDB35380	0	0	31_1	389.21	161.1	Multiple	389.21	0.75	Sterebin G	C20H34O5	354.241	M+Cl	ISgroup_31_4_21	15.6	0.21
HMDB13041	0	0	31_1	389.21	161.1	Multiple	389.21	0.75	Prostaglandin H1	C20H34O5	354.241	M+Cl	ISgroup_31_4_21	15.6	0.21
HMDB12563	0	0	31_1	389.21	161.1	Multiple	389.21	0.75	1314-Dihydro- lipoxin A4	C20H34O5	354.241	M+Cl	ISgroup_31_4_21	15.6	0.21
HMDB11137	0	0	31_1	389.21	161.1	Multiple	389.21	0.75	11-Epi-PGF2a	C20H34O5	354.241	M+Cl	ISgroup_31_4_21	15.6	0.21
HMDB10199	0	0	31_1	389.21	161.1	Multiple	389.21	0.75	11b-PGF2a	C20H34O5	354.241	M+Cl	ISgroup_31_4_21	15.6	0.21
HMDB10170	0	0	31_1	389.21	161.1	Multiple	389.21	0.75	111215-TriHETRE	C20H34O5	354.241	M+Cl	ISgroup_31_4_21	15.6	0.21
HMDB06562	0	0	31_1	389.21	161.1	Multiple	389.21	0.75	8-iso-1314-dihydro-15-keto-PGF2a	C20H34O5	354.241	M+Cl	ISgroup_31_4_21	15.6	0.21
HMDB05102	0	0	31_1	389.21	161.1	Multiple	389.21	0.75	Prostaglandin D1	C20H34O5	354.241	M+Cl	ISgroup_31_4_21	15.6	0.21
HMDB05083	0	0	31_1	389.21	161.1	Multiple	389.21	0.75	8-Isoprostaglandin F2a	C20H34O5	354.241	M+Cl	ISgroup_31_4_21	15.6	0.21
HMDB04694	0	0	31_1	389.21	161.1	Multiple	389.21	0.75	111415-THETA	C20H34O5	354.241	M+Cl	ISgroup_31_4_21	15.6	0.21
HMDB04686	0	0	31_1	389.21	161.1	Multiple	389.21	0.75	8-Isoprostaglandin E1	C20H34O5	354.241	M+Cl	ISgroup_31_4_21	15.6	0.21
HMDB04685	0	0	31_1	389.21	161.1	Multiple	389.21	0.75	1314-Dihydro-15-keto PGF2a	C20H34O5	354.241	M+Cl	ISgroup_31_4_21	15.6	0.21
HMDB04684	0	0	31_1	389.21	161.1	Multiple	389.21	0.75	111215-THETA	C20H34O5	354.241	M+Cl	ISgroup_31_4_21	15.6	0.21
HMDB02115	0	0	31_1	389.21	161.1	Multiple	389.21	0.75	8-isoprostaglandin PGF2b	C20H34O5	354.241	M+Cl	ISgroup_31_4_21	15.6	0.21
HMDB01977	0	0	31_1	389.21	161.1	Multiple	389.21	0.75	Trioxilin A3	C20H34O5	354.241	M+Cl	ISgroup_31_4_21	15.6	0.21
HMDB01965	0	0	31_1	389.21	161.1	Multiple	389.21	0.75	Troxilin B3	C20H34O5	354.241	M+Cl	ISgroup_31_4_21	15.6	0.21
HMDB01483	0	0	31_1	389.21	161.1	Multiple	389.21	0.75	Prostaglandin F2b	C20H34O5	354.241	M+Cl	ISgroup_31_4_21	15.6	0.21
HMDB01442	0	0	31_1	389.21	161.1	Multiple	389.21	0.75	Prostaglandin E1	C20H34O5	354.241	M+Cl	ISgroup_31_4_21	15.6	0.21
HMDB01139	0	0	31_1	389.21	161.1	Multiple	389.21	0.75	Prostaglandin F2a	C20H34O5	354.241	M+Cl	ISgroup_31_4_21	15.6	0.21
HMDB33479	0	0	14_1	389.255	190.7	Unique	389.255	1.64	Sinapoylspermine	C21H36N4O4	408.274	M-H2O-H	ISgroup_14_1_26	18.2	0.255
HMDB40887	0	0	14_1	389.338	238.8	Multiple	389.34	5.24	20-Tetracosene-118-diol	C24H48O2	368.365	M+Na-2H	ISgroup_14_1_34	16.3	0.338
HMDB35636	0	0	14_1	389.338	238.8	Multiple	389.34	5.24	4-Hydroxy-6-tetracosanone	C24H48O2	368.365	M+Na-2H	ISgroup_14_1_34	16.3	0.338
HMDB35633	0	0	14_1	389.338	238.8	Multiple	389.34	5.24	5-Hydroxy-7-tetracosanone	C24H48O2	368.365	M+Na-2H	ISgroup_14_1_34	16.3	0.338
HMDB02003	0	0	14_1	389.338	238.8	Multiple	389.34	5.24	Tetracosanoic acid	C24H48O2	368.365	M+Na-2H	ISgroup_14_1_34	16.3	0.338
HMDB15288	0	0	28_1	390.151	231.8	Unique	390.155	8.74	Trimetrexate	C19H23N5O3	369.18	M+Na-2H	ISgroup_28_6_16	18.2	0.151
HMDB60274	0	0	14_1	390.983	59.7	Multiple	390.981	3.12	Sedoheptulose 17-bisphosphate	C7H16O13P2	370.007	M+Na-2H	ISgroup_14_1_99	18.4	0.983
HMDB41831	0	0	14_1	390.983	59.7	Multiple	390.982	1.25	Azosemide	C12H11ClN6O2S2	370.007	M+Na-2H	ISgroup_14_1_99	18.4	0.983
HMDB34249	2	100000	1_1	391.123	29.9	Unique	391.125	4.7	Caryoptosidic acid	C16H24O11	392.132	M-H	ISgroup_1_1_13	22.1	0.123
HMDB38506	2	100000	24_1	393.278	30.2	Unique	393.28	5.7	78-Dehydro-beta-micropteroxanthin	C27H38O2	394.287	M-H	ISgroup_24_1_28	21.5	0.278
HMDB06210	0	0	26_1	394.333	192.1	Unique	394.332	1.27	Heptadecanoyl carnitine	C24H47NO4	413.351	M-H2O-H	ISgroup_26_10_34	16.2	0.333
HMDB39883	0	0	44_1	395.246	174.1	Unique	395.243	5.54	Ascorbyl palmitate	C22H38O7	414.262	M-H2O-H	ISgroup_44_1_25	17.2	0.246
HMDB35680	0	0	28_1	395.275	254.6	Multiple	395.272	6.83	3-Hydroxy-1-phenyl-1-octadecanone	C24H40O2	360.303	M+Cl	ISgroup_28_6_28	24	0.275
HMDB35679	0	0	28_1	395.275	254.6	Multiple	395.272	6.83	1-Hydroxy-1-phenyl-3-octadecanone	C24H40O2	360.303	M+Cl	ISgroup_28_6_28	24	0.275
HMDB06246	0	0	28_1	395.275	254.6	Multiple	395.272	6.83	Tetracosatetraenoic acid (24:4n-6)	C24H40O2	360.303	M+Cl	ISgroup_28_6_28	24	0.275
HMDB38426	0	0	14_1	396.039	28.1	Multiple	396.04	3.36	Butyl glucosinolate	C11H21NO9S2	375.066	M+Na-2H	ISgroup_14_1_4	16.1	0.039
HMDB38421	0	0	14_1	396.039	28.1	Multiple	396.04	3.36	2-Methylpropyl glucosinolate	C11H21NO9S2	375.066	M+Na-2H	ISgroup_14_1_4	16.1	0.039
HMDB13995	2	100000	31_1	396.065	34.3	Unique	396.064	4.32	Hydroxycelecoxib	C17H14F3N3O3S	397.071	M-H	ISgroup_31_1_7	18.9	0.065
HMDB13628	2	100000	3_1	396.278	255.2	Unique	396.276	6.26	PGF2a ethanolamide	C22H39NO5	397.283	M-H	ISgroup_3_2_28	21.2	0.278
HMDB13219	2	100000	14_1	396.348	285.1	Unique	396.348	0.96	Behenoylglycine	C24H47NO3	397.356	M-H	ISgroup_14_1_35	16.1	0.348
HMDB15408	0	0	2_1	396.971	57.2	Unique	396.969	6.9	Bismuth Subsalicylate	C7H5BiO4	361.999	M+Cl	ISgroup_2_1_98	24.9	0.971
HMDB39036	2	100000	6_1	397.205	206.4	Multiple	397.202	8.08	Kamolonol	C24H30O5	398.209	M-H	ISgroup_6_1_21	19.6	0.205
HMDB34142	2	100000	6_1	397.205	206.4	Multiple	397.202	8.08	5-Hydroxy-88-dimethyl-6-(3-methyl-1-oxobutyl)-4-pentyl-2H8H-benzo12-b:34-bdipyran-2-one	C24H30O5	398.209	M-H	ISgroup_6_1_21	19.6	0.205
HMDB33972	2	100000	6_1	397.205	206.4	Multiple	397.202	8.08	Asacoumarin A	C24H30O5	398.209	M-H	ISgroup_6_1_21	19.6	0.205
HMDB33881	2	100000	6_1	397.205	206.4	Multiple	397.202	8.08	Mammea CAB cyclo D	C24H30O5	398.209	M-H	ISgroup_6_1_21	19.6	0.205
HMDB31672	2	100000	6_1	397.205	206.4	Multiple	397.202	8.08	Armillaribin	C24H30O5	398.209	M-H	ISgroup_6_1_21	19.6	0.205
HMDB30163	2	100000	6_1	397.205	206.4	Multiple	397.202	8.08	Galbanic acid	C24H30O5	398.209	M-H	ISgroup_6_1_21	19.6	0.205
HMDB15397	2	100000	6_1	397.205	206.4	Multiple	397.205	1.84	Sunitinib	C22H27FN4O2	398.212	M-H	ISgroup_6_1_21	19.6	0.205
HMDB31764	0	0	14_1	399.991	43.3	Unique	399.994	7.63	Nifursol	C12H7N5O9	365.024	M+Cl	ISgroup_14_1_100	19.7	0.991
HMDB01498	0	0	2_1	400.946	57.3	Multiple	400.944	4.22	Inositol 145-trisphosphate	C6H15O15P3	419.962	M-H2O-H	ISgroup_2_1_95	21.5	0.946
HMDB01143	0	0	2_1	400.946	57.3	Multiple	400.944	4.22	Inositol 134-trisphosphate	C6H15O15P3	419.962	M-H2O-H	ISgroup_2_1_95	21.5	0.946
HMDB37810	0	0	14_1	400.983	61.5	Unique	400.987	9.15	411-Dichloro-512-dihydroquino23-bacridine-714-dione	C20H10Cl2N2O2	380.012	M+Na-2H	ISgroup_14_1_99	19.6	0.983
HMDB29887	2	100000	17_2	401.291	235.5	Unique	401.291	0.02	Sorbitan palmitate	C22H42O6	402.298	M-H	ISgroup_17_18_30	25.8	0.291
HMDB29458	2	100000	3_1	401.309	255.5	Unique	401.306	7.82	Oryzarol	C26H42O3	402.313	M-H	ISgroup_3_2_31	22.5	0.309
HMDB38403	0	0	13_1	402.037	37.2	Unique	402.035	3.91	Glucoerucin	C12H23NO9S3	421.053	M-H2O-H	ISgroup_13_1_4	21.4	0.037
HMDB38568	0	0	14_1	402.24	229	Multiple	402.243	9.3	PC-M6	C27H35NO3	421.262	M-H2O-H	ISgroup_14_1_24	16.4	0.24
HMDB13331	0	0	14_1	402.24	229	Multiple	402.242	5.22	3 5-Tetradecadiencarnitine	C21H37NO4	367.272	M+Cl	ISgroup_14_1_24	16.4	0.24
HMDB01383	0	0	14_1	402.24	229	Multiple	402.239	1.19	Sphinganine 1-phosphate	C18H40NO5P	381.264	M+Na-2H	ISgroup_14_1_24	16.4	0.24
HMDB30785	2	100000	28_1	403.157	255.6	Unique	403.155	4.84	Mammeigin	C25H24O5	404.162	M-H	ISgroup_28_6_16	22.1	0.157
HMDB12517	2	100000	14_1	403.289	205.7	Multiple	403.285	7.84	11-Carboxy-gamma-chromanol	C25H40O4	404.293	M-H	ISgroup_14_1_29	20.5	0.289
HMDB11586	2	100000	14_1	403.289	205.7	Multiple	403.285	7.84	MG(22:5(7Z10Z13Z16Z19Z)0:00:0)	C25H40O4	404.293	M-H	ISgroup_14_1_29	20.5	0.289
HMDB11585	2	100000	14_1	403.289	205.7	Multiple	403.285	7.84	MG(22:5(4Z7Z10Z13Z16Z)0:00:0)	C25H40O4	404.293	M-H	ISgroup_14_1_29	20.5	0.289
HMDB11556	2	100000	14_1	403.289	205.7	Multiple	403.285	7.84	MG(0:022:5(7Z10Z13Z16Z19Z)0:0)	C25H40O4	404.293	M-H	ISgroup_14_1_29	20.5	0.289
HMDB11555	2	100000	14_1	403.289	205.7	Multiple	403.285	7.84	MG(0:022:5(4Z7Z10Z13Z16Z)0:0)	C25H40O4	404.293	M-H	ISgroup_14_1_29	20.5	0.289
HMDB03896	0	0	17_1	403.296	242.3	Multiple	403.298	4.93	7-Dehydrodesmosterol	C27H42O	382.324	M+Na-2H	ISgroup_17_18_30	18.7	0.296
HMDB02394	0	0	17_1	403.296	242.3	Multiple	403.298	4.93	Cholesta-46-dien-3-one	C27H42O	382.324	M+Na-2H	ISgroup_17_18_30	18.7	0.296
HMDB01093	0	0	17_1	403.296	242.3	Multiple	403.298	4.93	5a-Cholesta-824-dien-3-one	C27H42O	382.324	M+Na-2H	ISgroup_17_18_30	18.7	0.296
HMDB38554	0	0	28_1	404.108	232.2	Multiple	404.112	7.84	Gravacridonediolacetate	C21H21NO6	383.137	M+Na-2H	ISgroup_28_6_11	16.5	0.108
HMDB34860	0	0	28_1	404.108	232.2	Multiple	404.106	4.68	Flumiclorac-pentyl	C21H23ClFNO5	423.125	M-H2O-H	ISgroup_28_6_11	16.5	0.108
HMDB32878	0	0	28_1	404.108	232.2	Multiple	404.112	7.84	13-Oxocryptopine	C21H21NO6	383.137	M+Na-2H	ISgroup_28_6_11	16.5	0.108
HMDB31947	0	0	28_1	404.108	232.2	Multiple	404.112	8.39	Niazicinin A	C17H23NO8	369.142	M+Cl	ISgroup_28_6_11	16.5	0.108
HMDB14038	0	0	28_1	404.108	232.2	Multiple	404.107	3.32	N-Deisopropyl-fluvastatin	C21H20FNO4	369.138	M+Cl	ISgroup_28_6_11	16.5	0.108
HMDB38482	0	0	28_1	404.159	255.3	Multiple	404.156	8.71	Neolinustatin	C17H29NO11	423.174	M-H2O-H	ISgroup_28_6_16	19.6	0.159
HMDB12214	0	0	28_1	404.159	255.3	Multiple	404.155	10	Dihydrozeatin-O-glucoside	C16H25N5O6	383.18	M+Na-2H	ISgroup_28_6_16	19.6	0.159
HMDB12213	0	0	28_1	404.159	255.3	Multiple	404.155	10	Dihydrozeatin-9-N-glucoside	C16H25N5O6	383.18	M+Na-2H	ISgroup_28_6_16	19.6	0.159
HMDB12211	0	0	28_1	404.159	255.3	Multiple	404.155	10	Dihydrozeatin-7-N-dihydrozeatin	C16H25N5O6	383.18	M+Na-2H	ISgroup_28_6_16	19.6	0.159
HMDB60145	0	0	28_1	404.31	255.9	Unique	404.308	4.72	alpha-Tocotrienoxyl radical	C29H43O2	423.326	M-H2O-H	ISgroup_28_6_31	27.2	0.31
HMDB35288	2	100000	40_1	405.267	267.9	Multiple	405.265	6.84	(6b7b13R)-67-Diacetoxy-814-labdadiene-13-ol	C24H38O5	406.272	M-H	ISgroup_40_6_27	18.4	0.267
HMDB33399	2	100000	40_1	405.267	267.9	Multiple	405.265	6.84	Annocherin A	C24H38O5	406.272	M-H	ISgroup_40_6_27	18.4	0.267
HMDB00502	2	100000	40_1	405.267	267.9	Multiple	405.265	6.84	3-Oxocholic acid	C24H38O5	406.272	M-H	ISgroup_40_6_27	18.4	0.267
HMDB00400	2	100000	40_1	405.267	267.9	Multiple	405.265	6.84	37-Dihydroxy-12-oxocholanoic acid	C24H38O5	406.272	M-H	ISgroup_40_6_27	18.4	0.267
HMDB00391	2	100000	40_1	405.267	267.9	Multiple	405.265	6.84	7-Ketodeoxycholic acid	C24H38O5	406.272	M-H	ISgroup_40_6_27	18.4	0.267
HMDB61046	0	0	14_1	406.195	93.2	Multiple	406.193	5.54	M2 di-hydroxylated metabolite	C24H28FN3O3	425.211	M-H2O-H	ISgroup_14_1_20	16.4	0.195
HMDB14813	0	0	14_1	406.195	93.2	Multiple	406.194	2.49	Tamoxifen	C26H29NO	371.225	M+Cl	ISgroup_14_1_20	16.4	0.195
HMDB31592	0	0	3_1	406.949	216.4	Unique	406.948	2.7	Brevifolincarboxylic acid 9-sulfate	C13H8O11S	371.979	M+Cl	ISgroup_3_2_95	17.3	0.949
HMDB41126	2	100000	31_1	407.22	150.6	Multiple	407.223	5.87	Heterophylol	C26H32O4	408.23	M-H	ISgroup_31_4_23	21.6	0.22
HMDB39078	2	100000	31_1	407.22	150.6	Multiple	407.223	5.87	trans-Methylbixin	C26H32O4	408.23	M-H	ISgroup_31_4_23	21.6	0.22
HMDB32021	2	100000	31_1	407.22	150.6	Multiple	407.223	5.87	cis-Methylbixin	C26H32O4	408.23	M-H	ISgroup_31_4_23	21.6	0.22
HMDB39018	2	100000	28_1	407.257	200.9	Unique	407.259	6.09	Apo-10-violaxanthal	C27H36O3	408.266	M-H	ISgroup_28_5_26	19	0.257
HMDB00917	2	100000	3_1	407.283	281.4	Multiple	407.28	6.58	Ursocholic acid	C24H40O5	408.288	M-H	ISgroup_3_2_29	17.2	0.283
HMDB00865	2	100000	3_1	407.283	281.4	Multiple	407.28	6.58	Muricholic acid	C24H40O5	408.288	M-H	ISgroup_3_2_29	17.2	0.283
HMDB00760	2	100000	3_1	407.283	281.4	Multiple	407.28	6.58	Hyocholic acid	C24H40O5	408.288	M-H	ISgroup_3_2_29	17.2	0.283
HMDB00619	2	100000	3_1	407.283	281.4	Multiple	407.28	6.58	Cholic acid	C24H40O5	408.288	M-H	ISgroup_3_2_29	17.2	0.283
HMDB00527	2	100000	3_1	407.283	281.4	Multiple	407.28	6.58	6a12a-Dihydroxylithocholic acid	C24H40O5	408.288	M-H	ISgroup_3_2_29	17.2	0.283
HMDB00506	2	100000	3_1	407.283	281.4	Multiple	407.28	6.58	Alpha-Muricholic acid	C24H40O5	408.288	M-H	ISgroup_3_2_29	17.2	0.283
HMDB00505	2	100000	3_1	407.283	281.4	Multiple	407.28	6.58	Allocholic acid	C24H40O5	408.288	M-H	ISgroup_3_2_29	17.2	0.283
HMDB00432	2	100000	3_1	407.283	281.4	Multiple	407.28	6.58	3a7b12a-Trihydroxy-5a-Cholanoic acid	C24H40O5	408.288	M-H	ISgroup_3_2_29	17.2	0.283
HMDB00427	2	100000	3_1	407.283	281.4	Multiple	407.28	6.58	3b7b12a-Trihydroxy-5a-Cholanoic acid	C24H40O5	408.288	M-H	ISgroup_3_2_29	17.2	0.283
HMDB00419	2	100000	3_1	407.283	281.4	Multiple	407.28	6.58	3b7a12a-Trihydroxy-5b-cholanoic acid	C24H40O5	408.288	M-H	ISgroup_3_2_29	17.2	0.283
HMDB00415	2	100000	3_1	407.283	281.4	Multiple	407.28	6.58	3a6b7b-Trihydroxy-5b-cholanoic acid	C24H40O5	408.288	M-H	ISgroup_3_2_29	17.2	0.283
HMDB00414	2	100000	3_1	407.283	281.4	Multiple	407.28	6.58	1b3a7a-Trihydroxy-5b-cholanoic acid	C24H40O5	408.288	M-H	ISgroup_3_2_29	17.2	0.283
HMDB00404	2	100000	3_1	407.283	281.4	Multiple	407.28	6.58	2b3a7a-Trihydroxy-5b-cholanoic acid	C24H40O5	408.288	M-H	ISgroup_3_2_29	17.2	0.283
HMDB00395	2	100000	3_1	407.283	281.4	Multiple	407.28	6.58	3b7b12a-Trihydroxy-5b-cholanoic acid	C24H40O5	408.288	M-H	ISgroup_3_2_29	17.2	0.283
HMDB00390	2	100000	3_1	407.283	281.4	Multiple	407.28	6.58	3a7b12b-Trihydroxy-5b-cholanoic acid	C24H40O5	408.288	M-H	ISgroup_3_2_29	17.2	0.283
HMDB00376	2	100000	3_1	407.283	281.4	Multiple	407.28	6.58	3b7a12a-Trihydroxy-5a-Cholanoic acid	C24H40O5	408.288	M-H	ISgroup_3_2_29	17.2	0.283
HMDB00371	2	100000	3_1	407.283	281.4	Multiple	407.28	6.58	1312-Trihydroxycholan-24-oic acid	C24H40O5	408.288	M-H	ISgroup_3_2_29	17.2	0.283
HMDB00364	2	100000	3_1	407.283	281.4	Multiple	407.28	6.58	3a6a7b-Trihydroxy-5b-cholanoic acid	C24H40O5	408.288	M-H	ISgroup_3_2_29	17.2	0.283
HMDB00330	2	100000	3_1	407.283	281.4	Multiple	407.28	6.58	3a4b12a-Trihydroxy-5b-cholanoic acid	C24H40O5	408.288	M-H	ISgroup_3_2_29	17.2	0.283
HMDB00326	2	100000	3_1	407.283	281.4	Multiple	407.28	6.58	1b3a12a-Trihydroxy-5b-cholanoic acid	C24H40O5	408.288	M-H	ISgroup_3_2_29	17.2	0.283
HMDB00320	2	100000	3_1	407.283	281.4	Multiple	407.28	6.58	3a4b7a-Trihydroxy-5b-cholanoic acid	C24H40O5	408.288	M-H	ISgroup_3_2_29	17.2	0.283
HMDB00312	2	100000	3_1	407.283	281.4	Multiple	407.28	6.58	3a7a12b-Trihydroxy-5b-cholanoic acid	C24H40O5	408.288	M-H	ISgroup_3_2_29	17.2	0.283
HMDB36304	0	0	14_1	407.291	176.8	Multiple	407.295	8.96	(3beta5alpha6alpha7alpha22E24R)-56-Epoxyergosta-81422-triene-37-diol	C28H42O3	426.313	M-H2O-H	ISgroup_14_1_30	17	0.291
HMDB12562	0	0	14_1	407.291	176.8	Multiple	407.295	8.96	13-Hydroxy-gamma-tocotrienol	C28H42O3	426.313	M-H2O-H	ISgroup_14_1_30	17	0.291
HMDB12281	0	0	31_1	409.083	164	Unique	409.081	5.06	Portulacaxanthin II	C18H18N2O7	374.111	M+Cl	ISgroup_31_4_9	15	0.083
HMDB39021	2	100000	28_1	409.273	197.3	Multiple	409.275	5.35	56-Epoxy-56-dihydro-10-apo-by-carotene-310-diol	C27H38O3	410.282	M-H	ISgroup_28_5_28	16.3	0.273
HMDB39020	2	100000	28_1	409.273	197.3	Multiple	409.275	5.35	58-Epoxy-58-dihydro-10-apo-by-carotene-310-diol	C27H38O3	410.282	M-H	ISgroup_28_5_28	16.3	0.273
HMDB37380	2	100000	7_1	409.307	162.2	Multiple	409.311	9.89	(6alpha22E)-6-Hydroxy-4722-ergostatrien-3-one	C28H42O2	410.318	M-H	ISgroup_7_5_31	16.6	0.307
HMDB32106	2	100000	7_1	409.307	162.2	Multiple	409.311	9.89	(3beta22E24R)-3-Hydroxyergosta-5822-trien-7-one	C28H42O2	410.318	M-H	ISgroup_7_5_31	16.6	0.307
HMDB30554	2	100000	7_1	409.307	162.2	Multiple	409.311	9.89	epsilon-Tocopherol	C28H42O2	410.318	M-H	ISgroup_7_5_31	16.6	0.307
HMDB12958	2	100000	7_1	409.307	162.2	Multiple	409.311	9.89	Gamma-Tocotrienol	C28H42O2	410.318	M-H	ISgroup_7_5_31	16.6	0.307
HMDB61178	2	100000	14_1	411.225	172.3	Unique	411.229	9.8	Trandolapril-d5 Diketopiperazine	C24H32N2O4	412.236	M-H	ISgroup_14_1_23	16.1	0.225
HMDB41891	0	0	14_1	412.218	172.1	Unique	412.216	5.73	Famprofazone	C24H31N3O	377.247	M+Cl	ISgroup_14_1_22	16.6	0.218
HMDB59587	2	100000	2_1	412.967	52.5	Unique	412.966	0.73	Perfluorooctanoic acid	C8HF15O2	413.974	M-H	ISgroup_2_1_97	27	0.967
HMDB41407	2	100000	14_1	413.197	178.4	Multiple	413.197	0.27	Clausarinol	C24H30O6	414.204	M-H	ISgroup_14_1_20	16.8	0.197
HMDB39380	2	100000	14_1	413.197	178.4	Multiple	413.197	0.27	Armillarin	C24H30O6	414.204	M-H	ISgroup_14_1_20	16.8	0.197
HMDB37039	2	100000	14_1	413.197	178.4	Multiple	413.197	0.27	4-O-Methylmelleolide	C24H30O6	414.204	M-H	ISgroup_14_1_20	16.8	0.197
HMDB30404	2	100000	14_1	413.197	178.4	Multiple	413.197	0.27	Armillaripin	C24H30O6	414.204	M-H	ISgroup_14_1_20	16.8	0.197
HMDB14838	2	100000	14_1	413.197	178.4	Multiple	413.197	0.27	Eplerenone	C24H30O6	414.204	M-H	ISgroup_14_1_20	16.8	0.197
HMDB41407	2	100000	25_1	413.2	35.2	Multiple	413.197	6.51	Clausarinol	C24H30O6	414.204	M-H	ISgroup_25_1_20	23	0.2
HMDB39380	2	100000	25_1	413.2	35.2	Multiple	413.197	6.51	Armillarin	C24H30O6	414.204	M-H	ISgroup_25_1_20	23	0.2
HMDB37039	2	100000	25_1	413.2	35.2	Multiple	413.197	6.51	4-O-Methylmelleolide	C24H30O6	414.204	M-H	ISgroup_25_1_20	23	0.2
HMDB30404	2	100000	25_1	413.2	35.2	Multiple	413.197	6.51	Armillaripin	C24H30O6	414.204	M-H	ISgroup_25_1_20	23	0.2
HMDB14838	2	100000	25_1	413.2	35.2	Multiple	413.197	6.51	Eplerenone	C24H30O6	414.204	M-H	ISgroup_25_1_20	23	0.2
HMDB38618	0	0	25_1	414.204	35.7	Multiple	414.205	3.72	Acidissiminol	C25H31NO3	393.23	M+Na-2H	ISgroup_25_1_21	18.4	0.204
HMDB36548	0	0	25_1	414.204	35.7	Multiple	414.207	8.21	Hericenone B	C27H31NO4	433.225	M-H2O-H	ISgroup_25_1_21	18.4	0.204
HMDB59636	0	0	3_1	414.833	132.2	Unique	414.833	0.14	3-(35-Diiodo-4-hydroxyphenyl)lactate	C9H8I2O4	433.851	M-H2O-H	ISgroup_3_2_84	16.1	0.833
HMDB39145	2	100000	25_1	415.216	36.1	Multiple	415.213	8.26	Diasarone 2	C24H32O6	416.22	M-H	ISgroup_25_1_22	16.7	0.216
HMDB35849	2	100000	25_1	415.216	36.1	Multiple	415.213	8.26	Armillyl everninate	C24H32O6	416.22	M-H	ISgroup_25_1_22	16.7	0.216
HMDB30749	2	100000	25_1	415.216	36.1	Multiple	415.213	8.26	Heterotropan	C24H32O6	416.22	M-H	ISgroup_25_1_22	16.7	0.216
HMDB30522	2	100000	25_1	415.216	36.1	Multiple	415.213	8.26	Citreoviridin D	C24H32O6	416.22	M-H	ISgroup_25_1_22	16.7	0.216
HMDB15389	2	100000	25_1	415.216	36.1	Multiple	415.213	8.26	Desonide	C24H32O6	416.22	M-H	ISgroup_25_1_22	16.7	0.216
HMDB39598	2	100000	3_1	415.252	188	Multiple	415.249	7.51	Colupox b	C25H36O5	416.256	M-H	ISgroup_3_2_26	17.6	0.252
HMDB39596	2	100000	3_1	415.252	188	Multiple	415.249	7.51	Colupox a	C25H36O5	416.256	M-H	ISgroup_3_2_26	17.6	0.252
HMDB60508	2	100000	7_1	415.322	215.5	Multiple	415.322	0.02	Secalciferol	C27H44O3	416.329	M-H	ISgroup_7_7_33	18.8	0.322
HMDB60425	2	100000	7_1	415.322	215.5	Multiple	415.322	0.02	7alpha25-Dihydroxy-4-cholesten-3-one	C27H44O3	416.329	M-H	ISgroup_7_7_33	18.8	0.322
HMDB60133	2	100000	7_1	415.322	215.5	Multiple	415.322	0.02	(24R)-2425-Dihydroxycalciol	C27H44O3	416.329	M-H	ISgroup_7_7_33	18.8	0.322
HMDB35300	2	100000	7_1	415.322	215.5	Multiple	415.322	0.02	Octadecyl cis-p-coumarate	C27H44O3	416.329	M-H	ISgroup_7_7_33	18.8	0.322
HMDB30048	2	100000	7_1	415.322	215.5	Multiple	415.322	0.02	Smilagenin	C27H44O3	416.329	M-H	ISgroup_7_7_33	18.8	0.322
HMDB30047	2	100000	7_1	415.322	215.5	Multiple	415.322	0.02	Neotigogenin	C27H44O3	416.329	M-H	ISgroup_7_7_33	18.8	0.322
HMDB30024	2	100000	7_1	415.322	215.5	Multiple	415.322	0.02	Sarsasapogenin	C27H44O3	416.329	M-H	ISgroup_7_7_33	18.8	0.322
HMDB15046	2	100000	7_1	415.322	215.5	Multiple	415.322	0.02	Paricalcitol	C27H44O3	416.329	M-H	ISgroup_7_7_33	18.8	0.322
HMDB12459	2	100000	7_1	415.322	215.5	Multiple	415.322	0.02	7 alpha26-Dihydroxy-4-cholesten-3-one	C27H44O3	416.329	M-H	ISgroup_7_7_33	18.8	0.322
HMDB12457	2	100000	7_1	415.322	215.5	Multiple	415.322	0.02	7 alpha24-Dihydroxy-4-cholesten-3-one	C27H44O3	416.329	M-H	ISgroup_7_7_33	18.8	0.322
HMDB12453	2	100000	7_1	415.322	215.5	Multiple	415.322	0.02	3 beta-Hydroxy-5-cholestenoate	C27H44O3	416.329	M-H	ISgroup_7_7_33	18.8	0.322
HMDB06720	2	100000	7_1	415.322	215.5	Multiple	415.322	0.02	23S25-dihydroxyvitamin D3	C27H44O3	416.329	M-H	ISgroup_7_7_33	18.8	0.322
HMDB06226	2	100000	7_1	415.322	215.5	Multiple	415.322	0.02	24R25-Dihydroxyvitamin D3	C27H44O3	416.329	M-H	ISgroup_7_7_33	18.8	0.322
HMDB02197	2	100000	7_1	415.322	215.5	Multiple	415.322	0.02	7a12a-Dihydroxy-cholestene-3-one	C27H44O3	416.329	M-H	ISgroup_7_7_33	18.8	0.322
HMDB01903	2	100000	7_1	415.322	215.5	Multiple	415.322	0.02	Calcitriol	C27H44O3	416.329	M-H	ISgroup_7_7_33	18.8	0.322
HMDB01420	2	100000	7_1	415.322	215.5	Multiple	415.322	0.02	2526-dihydroxyvitamin D	C27H44O3	416.329	M-H	ISgroup_7_7_33	18.8	0.322
HMDB00430	2	100000	7_1	415.322	215.5	Multiple	415.322	0.02	2425-Dihydroxyvitamin D	C27H44O3	416.329	M-H	ISgroup_7_7_33	18.8	0.322
HMDB14537	2	100000	28_1	417.164	256	Unique	417.167	6.59	Nimodipine	C21H26N2O7	418.174	M-H	ISgroup_28_6_17	22.1	0.164
HMDB10331	2	100000	28_1	417.285	200.7	Unique	417.286	0.72	Palmitoyl glucuronide	C22H42O7	418.293	M-H	ISgroup_28_5_29	24	0.285
HMDB39317	2	100000	3_1	417.304	204.2	Multiple	417.301	7.09	Hexadecyl ferulate	C26H42O4	418.308	M-H	ISgroup_3_2_31	17.6	0.304
HMDB12515	2	100000	3_1	417.304	204.2	Multiple	417.301	7.09	11-Carboxy-alpha-chromanol	C26H42O4	418.308	M-H	ISgroup_3_2_31	17.6	0.304
HMDB11152	0	0	14_1	418.271	257.6	Unique	418.272	2.32	PE(P-16:0e0:0)	C21H44NO6P	437.291	M-H2O-H	ISgroup_14_1_28	15.8	0.271
HMDB36344	0	0	3_1	419.292	201.7	Multiple	419.293	2.74	Tetrahydropersin	C23H44O4	384.324	M+Cl	ISgroup_3_2_30	15.8	0.292
HMDB11573	0	0	3_1	419.292	201.7	Multiple	419.293	2.74	MG(20:1(11Z)0:00:0)	C23H44O4	384.324	M+Cl	ISgroup_3_2_30	15.8	0.292
HMDB11543	0	0	3_1	419.292	201.7	Multiple	419.293	2.74	MG(0:020:1(11Z)0:0)	C23H44O4	384.324	M+Cl	ISgroup_3_2_30	15.8	0.292
HMDB40815	0	0	28_1	419.301	202.3	Unique	419.304	7.23	Nb-Palmitoyltryptamine	C26H42N2O	398.33	M+Na-2H	ISgroup_28_5_31	21.6	0.301
HMDB33637	0	0	28_1	420.305	197.1	Unique	420.304	2.21	Fistulosin	C26H43NO	385.334	M+Cl	ISgroup_28_5_31	18.5	0.305
HMDB14816	2	100000	3_1	421.155	174.3	Unique	421.155	0.19	Losartan	C22H23ClN6O	422.162	M-H	ISgroup_3_2_16	17.4	0.155
HMDB32386	2	100000	14_1	421.225	164.5	Unique	421.227	3.09	2-Methylacetophenone	C20H38O7S	422.234	M-H	ISgroup_14_1_23	18.5	0.225
HMDB30065	0	0	31_1	421.236	161	Multiple	421.236	0.19	Colupulone	C25H36O4	400.261	M+Na-2H	ISgroup_31_4_24	15.9	0.236
HMDB12518	0	0	31_1	421.236	161	Multiple	421.236	0.19	11-Carboxy-gamma-tocotrienol	C25H36O4	400.261	M+Na-2H	ISgroup_31_4_24	15.9	0.236
HMDB11142	2	100000	14_1	421.273	175.8	Unique	421.272	0.38	DHAP(18:0e)	C21H43O6P	422.28	M-H	ISgroup_14_1_28	16.9	0.273
HMDB59929	0	0	15_1	421.297	184.8	Unique	421.294	7.79	3-(Acetyloxy)-2-hydroxypropyl octadecanoate	C23H44O5	400.319	M+Na-2H	ISgroup_15_149_30	18.5	0.297
HMDB60132	0	0	37_1	421.308	283.4	Multiple	421.309	1.07	27alpha-Hydroxy-8-dehydrocholesterol	C27H44O2	400.334	M+Na-2H	ISgroup_37_5_31	16.1	0.308
HMDB60131	0	0	37_1	421.308	283.4	Multiple	421.309	1.07	3beta-Hydroxy-5-cholestenal	C27H44O2	400.334	M+Na-2H	ISgroup_37_5_31	16.1	0.308
HMDB39871	0	0	37_1	421.308	283.4	Multiple	421.309	1.07	5-(1215-Heneicosadienyl)-13-benzenediol	C27H44O2	400.334	M+Na-2H	ISgroup_37_5_31	16.1	0.308
HMDB36012	0	0	37_1	421.308	283.4	Multiple	421.309	1.07	5-Methyl-24-bis(3-methyl-2-butenyl)-6-(2-methyl-1-oxopropyl)-5-(4-methyl-3-pentenyl)cyclohexanone	C27H44O2	400.334	M+Na-2H	ISgroup_37_5_31	16.1	0.308
HMDB35730	0	0	37_1	421.308	283.4	Multiple	421.311	5.48	Camelledionol	C29H44O3	440.329	M-H2O-H	ISgroup_37_5_31	16.1	0.308
HMDB35585	0	0	37_1	421.308	283.4	Multiple	421.309	1.07	1-Phenyl-13-heneicosanedione	C27H44O2	400.334	M+Na-2H	ISgroup_37_5_31	16.1	0.308
HMDB34328	0	0	37_1	421.308	283.4	Multiple	421.309	1.07	(3beta5alpha6a)-Cholesta-814-diene-36-diol	C27H44O2	400.334	M+Na-2H	ISgroup_37_5_31	16.1	0.308
HMDB15504	0	0	37_1	421.308	283.4	Multiple	421.309	1.07	Alfacalcidol	C27H44O2	400.334	M+Na-2H	ISgroup_37_5_31	16.1	0.308
HMDB12560	0	0	37_1	421.308	283.4	Multiple	421.311	5.48	13-Hydroxy-alpha-tocotrienol	C29H44O3	440.329	M-H2O-H	ISgroup_37_5_31	16.1	0.308
HMDB11572	0	0	37_1	421.308	283.4	Multiple	421.309	1.57	MG(20:00:00:0)	C23H46O4	386.34	M+Cl	ISgroup_37_5_31	16.1	0.308
HMDB11542	0	0	37_1	421.308	283.4	Multiple	421.309	1.57	MG(0:020:00:0)	C23H46O4	386.34	M+Cl	ISgroup_37_5_31	16.1	0.308
HMDB11147	0	0	37_1	421.308	283.4	Multiple	421.309	1.57	DG(18:0e2:00:0)	C23H46O4	386.34	M+Cl	ISgroup_37_5_31	16.1	0.308
HMDB06722	0	0	37_1	421.308	283.4	Multiple	421.309	1.07	25-Hydroxytachysterol3	C27H44O2	400.334	M+Na-2H	ISgroup_37_5_31	16.1	0.308
HMDB06721	0	0	37_1	421.308	283.4	Multiple	421.309	1.07	56-trans-25-Hydroxyvitamin D3	C27H44O2	400.334	M+Na-2H	ISgroup_37_5_31	16.1	0.308
HMDB03550	0	0	37_1	421.308	283.4	Multiple	421.309	1.07	Calcidiol	C27H44O2	400.334	M+Na-2H	ISgroup_37_5_31	16.1	0.308
HMDB01993	0	0	37_1	421.308	283.4	Multiple	421.309	1.07	7a-Hydroxy-cholestene-3-one	C27H44O2	400.334	M+Na-2H	ISgroup_37_5_31	16.1	0.308
HMDB00501	0	0	37_1	421.308	283.4	Multiple	421.309	1.07	7-Ketocholesterol	C27H44O2	400.334	M+Na-2H	ISgroup_37_5_31	16.1	0.308
HMDB13192	2	100000	17_1	423.275	218.1	Multiple	423.275	0.28	3a7b21-Trihydroxy-5b-cholanoic acid	C24H40O6	424.282	M-H	ISgroup_17_18_28	20.9	0.275
HMDB13158	2	100000	17_1	423.275	218.1	Multiple	423.275	0.28	1b3a7b-Trihydroxy-5b-cholanoic acid	C24H40O6	424.282	M-H	ISgroup_17_18_28	20.9	0.275
HMDB00437	2	100000	17_1	423.275	218.1	Multiple	423.275	0.28	3a4b7a12a-Tetrahydroxy-5b-cholanoic acid	C24H40O6	424.282	M-H	ISgroup_17_18_28	20.9	0.275
HMDB00433	2	100000	17_1	423.275	218.1	Multiple	423.275	0.28	13712-Tetrahydroxycholan-24-oic acid	C24H40O6	424.282	M-H	ISgroup_17_18_28	20.9	0.275
HMDB00399	2	100000	17_1	423.275	218.1	Multiple	423.275	0.28	3a6b7a12a-Tetrahydroxy-5b-cholanoic acid	C24H40O6	424.282	M-H	ISgroup_17_18_28	20.9	0.275
HMDB00377	2	100000	17_1	423.275	218.1	Multiple	423.275	0.28	3a6b7b12b-Tetrahydroxy-5b-cholanoic acid	C24H40O6	424.282	M-H	ISgroup_17_18_28	20.9	0.275
HMDB00367	2	100000	17_1	423.275	218.1	Multiple	423.275	0.28	3a6b7b12a-Tetrahydroxy-5b-cholanoic acid	C24H40O6	424.282	M-H	ISgroup_17_18_28	20.9	0.275
HMDB00340	2	100000	17_1	423.275	218.1	Multiple	423.275	0.28	3a7a12a19-Tetrahydroxy-5b-cholanoic acid	C24H40O6	424.282	M-H	ISgroup_17_18_28	20.9	0.275
HMDB00316	2	100000	17_1	423.275	218.1	Multiple	423.275	0.28	2b3a7a12a-Tetrahydroxy-5b-cholanoic acid	C24H40O6	424.282	M-H	ISgroup_17_18_28	20.9	0.275
HMDB00311	2	100000	17_1	423.275	218.1	Multiple	423.275	0.28	3b4b7a12a-Tetrahydroxy-5b-cholanoic acid	C24H40O6	424.282	M-H	ISgroup_17_18_28	20.9	0.275
HMDB00307	2	100000	17_1	423.275	218.1	Multiple	423.275	0.28	1b-Hydroxycholic acid	C24H40O6	424.282	M-H	ISgroup_17_18_28	20.9	0.275
HMDB13192	2	100000	14_1	423.275	96.2	Multiple	423.275	0.66	3a7b21-Trihydroxy-5b-cholanoic acid	C24H40O6	424.282	M-H	ISgroup_14_1_28	16.2	0.275
HMDB13158	2	100000	14_1	423.275	96.2	Multiple	423.275	0.66	1b3a7b-Trihydroxy-5b-cholanoic acid	C24H40O6	424.282	M-H	ISgroup_14_1_28	16.2	0.275
HMDB00437	2	100000	14_1	423.275	96.2	Multiple	423.275	0.66	3a4b7a12a-Tetrahydroxy-5b-cholanoic acid	C24H40O6	424.282	M-H	ISgroup_14_1_28	16.2	0.275
HMDB00433	2	100000	14_1	423.275	96.2	Multiple	423.275	0.66	13712-Tetrahydroxycholan-24-oic acid	C24H40O6	424.282	M-H	ISgroup_14_1_28	16.2	0.275
HMDB00399	2	100000	14_1	423.275	96.2	Multiple	423.275	0.66	3a6b7a12a-Tetrahydroxy-5b-cholanoic acid	C24H40O6	424.282	M-H	ISgroup_14_1_28	16.2	0.275
HMDB00377	2	100000	14_1	423.275	96.2	Multiple	423.275	0.66	3a6b7b12b-Tetrahydroxy-5b-cholanoic acid	C24H40O6	424.282	M-H	ISgroup_14_1_28	16.2	0.275
HMDB00367	2	100000	14_1	423.275	96.2	Multiple	423.275	0.66	3a6b7b12a-Tetrahydroxy-5b-cholanoic acid	C24H40O6	424.282	M-H	ISgroup_14_1_28	16.2	0.275
HMDB00340	2	100000	14_1	423.275	96.2	Multiple	423.275	0.66	3a7a12a19-Tetrahydroxy-5b-cholanoic acid	C24H40O6	424.282	M-H	ISgroup_14_1_28	16.2	0.275
HMDB00316	2	100000	14_1	423.275	96.2	Multiple	423.275	0.66	2b3a7a12a-Tetrahydroxy-5b-cholanoic acid	C24H40O6	424.282	M-H	ISgroup_14_1_28	16.2	0.275
HMDB00311	2	100000	14_1	423.275	96.2	Multiple	423.275	0.66	3b4b7a12a-Tetrahydroxy-5b-cholanoic acid	C24H40O6	424.282	M-H	ISgroup_14_1_28	16.2	0.275
HMDB00307	2	100000	14_1	423.275	96.2	Multiple	423.275	0.66	1b-Hydroxycholic acid	C24H40O6	424.282	M-H	ISgroup_14_1_28	16.2	0.275
HMDB40118	0	0	37_1	423.306	283.6	Multiple	423.305	2.01	(all-E)-6-Apo-y-caroten-6-al	C32H42O	442.324	M-H2O-H	ISgroup_37_5_31	14.9	0.306
HMDB36371	0	0	37_1	423.306	283.6	Multiple	423.304	5.91	3-Hydroxy-1-phenyl-1-eicosanone	C26H44O2	388.334	M+Cl	ISgroup_37_5_31	14.9	0.306
HMDB11500	2	100000	1_1	424.247	181.7	Multiple	424.247	0.05	LysoPE(14:00:0)	C19H40NO7P	425.254	M-H	ISgroup_1_15_25	18.5	0.247
HMDB11470	2	100000	1_1	424.247	181.7	Multiple	424.247	0.05	LysoPE(0:014:0)	C19H40NO7P	425.254	M-H	ISgroup_1_15_25	18.5	0.247
HMDB12932	0	0	17_1	424.278	219.2	Unique	424.278	0.26	Dynorphin A (6-8)	C18H37N9O4	443.297	M-H2O-H	ISgroup_17_18_28	17.5	0.278
HMDB60022	0	0	3_1	425.053	182.4	Multiple	425.049	9.98	Urolithin A-8-O-glucuronide	C19H16O10	404.074	M+Na-2H	ISgroup_3_2_6	21.3	0.053
HMDB29222	0	0	3_1	425.053	182.4	Multiple	425.049	9.98	Urolithin A-3-O-glucuronide	C19H16O10	404.074	M+Na-2H	ISgroup_3_2_6	21.3	0.053
HMDB32686	0	0	2_1	426.982	53.6	Unique	426.982	1.43	beta-D-3-5-Deoxy-5-(dimethylarsinyl)ribofuranosyloxy-2-hydroxy-1-propanesulfonic acid	C10H21AsO9S	392.012	M+Cl	ISgroup_2_1_99	28.1	0.982
HMDB30158	2	100000	14_1	427.215	64.5	Unique	427.213	6.65	Austalide L	C25H32O6	428.22	M-H	ISgroup_14_1_22	18.3	0.215
HMDB00712	2	100000	29_1	428.302	186.4	Unique	428.302	0.35	Hexadecanedioic acid mono-L-carnitine ester	C23H43NO6	429.309	M-H	ISgroup_29_2_31	17.2	0.302
HMDB60128	2	100000	7_1	429.301	160.4	Multiple	429.301	1.09	24-Oxo-1alpha25-dihydroxyvitamin D3	C27H42O4	430.308	M-H	ISgroup_7_5_31	21.9	0.301
HMDB60127	2	100000	7_1	429.301	160.4	Multiple	429.301	1.09	25-Hydroxyvitamin D3-2623-lactol	C27H42O4	430.308	M-H	ISgroup_7_5_31	21.9	0.301
HMDB36249	2	100000	7_1	429.301	160.4	Multiple	429.301	1.09	Schidigeragenin C	C27H42O4	430.308	M-H	ISgroup_7_5_31	21.9	0.301
HMDB34403	2	100000	7_1	429.301	160.4	Multiple	429.301	1.09	Barogenin	C27H42O4	430.308	M-H	ISgroup_7_5_31	21.9	0.301
HMDB30066	2	100000	7_1	429.301	160.4	Multiple	429.301	1.09	Australigenin	C27H42O4	430.308	M-H	ISgroup_7_5_31	21.9	0.301
HMDB12458	2	100000	7_1	429.301	160.4	Multiple	429.301	1.09	7 alpha-Hydroxy-3-oxo-4-cholestenoate	C27H42O4	430.308	M-H	ISgroup_7_5_31	21.9	0.301
HMDB11590	2	100000	7_1	429.301	160.4	Multiple	429.301	1.09	MG(24:6(6Z9Z12Z15Z18Z21Z)0:00:0)	C27H42O4	430.308	M-H	ISgroup_7_5_31	21.9	0.301
HMDB11560	2	100000	7_1	429.301	160.4	Multiple	429.301	1.09	MG(0:024:6(6Z9Z12Z15Z18Z21Z)0:0)	C27H42O4	430.308	M-H	ISgroup_7_5_31	21.9	0.301
HMDB38409	0	0	13_1	430.068	37.3	Unique	430.066	4.26	6-(Methylthio)hexyl glucosinolate	C14H27NO9S3	449.085	M-H2O-H	ISgroup_13_1_7	20.8	0.068
HMDB41635	0	0	8_1	431.063	60.1	Multiple	431.061	4.69	Myricetin 3-arabinoside	C20H18O12	450.08	M-H2O-H	ISgroup_8_1_7	17.9	0.063
HMDB37058	0	0	8_1	431.063	60.1	Multiple	431.062	2.25	Thiazopyr	C16H17F5N2O2S	396.093	M+Cl	ISgroup_8_1_7	17.9	0.063
HMDB42013	0	0	3_1	431.184	174.2	Multiple	431.186	5.17	Sofalcone	C27H30O6	450.204	M-H2O-H	ISgroup_3_2_19	19.2	0.184
HMDB36833	0	0	3_1	431.184	174.2	Multiple	431.184	0.86	Heliocide H2	C25H30O5	410.209	M+Na-2H	ISgroup_3_2_19	19.2	0.184
HMDB35298	0	0	3_1	431.184	174.2	Multiple	431.184	0.86	Heliocide H4	C25H30O5	410.209	M+Na-2H	ISgroup_3_2_19	19.2	0.184
HMDB35297	0	0	3_1	431.184	174.2	Multiple	431.184	0.86	Heliocide H1	C25H30O5	410.209	M+Na-2H	ISgroup_3_2_19	19.2	0.184
HMDB32005	0	0	3_1	431.184	174.2	Multiple	431.184	0.86	2-Geranyl-2344-tetrahydroxydihydrochalcone	C25H30O5	410.209	M+Na-2H	ISgroup_3_2_19	19.2	0.184
HMDB31361	0	0	3_1	431.184	174.2	Multiple	431.184	0.86	(R)-Kanzonol Y	C25H30O5	410.209	M+Na-2H	ISgroup_3_2_19	19.2	0.184
HMDB30741	0	0	3_1	431.184	174.2	Multiple	431.184	0.86	Heliocide H3	C25H30O5	410.209	M+Na-2H	ISgroup_3_2_19	19.2	0.184
HMDB29622	0	0	3_1	431.184	174.2	Multiple	431.184	1.37	Isopetasoside	C21H32O7	396.215	M+Cl	ISgroup_3_2_19	19.2	0.184
HMDB05020	0	0	3_1	431.184	174.2	Multiple	431.186	6.61	Risperidone	C23H27FN4O2	410.212	M+Na-2H	ISgroup_3_2_19	19.2	0.184
HMDB07853	0	0	31_1	431.219	150.4	Multiple	431.218	2.43	LPA(16:00:0)	C19H39O7P	410.243	M+Na-2H	ISgroup_31_4_22	20.4	0.219
HMDB07849	0	0	31_1	431.219	150.4	Multiple	431.218	2.43	LPA(0:016:0)	C19H39O7P	410.243	M+Na-2H	ISgroup_31_4_22	20.4	0.219
HMDB40390	2	100000	14_1	431.244	82.7	Multiple	431.244	0.09	Erinacine B	C25H36O6	432.251	M-H	ISgroup_14_1_25	16	0.244
HMDB40291	2	100000	14_1	431.244	82.7	Multiple	431.244	0.09	Erinacine A	C25H36O6	432.251	M-H	ISgroup_14_1_25	16	0.244
HMDB39597	2	100000	14_1	431.244	82.7	Multiple	431.244	0.09	Colupdox a	C25H36O6	432.251	M-H	ISgroup_14_1_25	16	0.244
HMDB29656	2	100000	14_1	431.244	82.7	Multiple	431.244	0.09	Erinacine E	C25H36O6	432.251	M-H	ISgroup_14_1_25	16	0.244
HMDB38415	0	0	28_1	432.083	256.6	Unique	432.079	9.67	4-Phenylbutyl glucosinolate	C17H25NO9S2	451.097	M-H2O-H	ISgroup_28_6_9	19.1	0.083
HMDB03236	0	0	28_1	432.304	200.7	Unique	432.304	1.06	Solanidine	C27H43NO	397.334	M+Cl	ISgroup_28_5_31	20.8	0.304
HMDB60914	0	0	31_1	433.069	159.1	Multiple	433.069	1.09	Zileuton O-glucuronide	C17H20N2O8S	412.094	M+Na-2H	ISgroup_31_4_7	17	0.069
HMDB37098	0	0	31_1	433.069	159.1	Multiple	433.067	4.64	Patientoside A	C19H21ClO8	412.092	M+Na-2H	ISgroup_31_4_7	17	0.069
HMDB33623	0	0	31_1	433.069	159.1	Multiple	433.073	8.71	Zearalenone 4-sulfate	C18H22O8S	398.104	M+Cl	ISgroup_31_4_7	17	0.069
HMDB38921	0	0	11_1	433.102	201.5	Multiple	433.106	8.24	5-Methoxycurcumin	C22H22O7	398.137	M+Cl	ISgroup_11_3_11	17	0.102
HMDB34030	0	0	11_1	433.102	201.5	Multiple	433.106	8.24	Dulxanthone E	C22H22O7	398.137	M+Cl	ISgroup_11_3_11	17	0.102
HMDB13842	0	0	11_1	433.102	201.5	Multiple	433.103	1.52	O-Deethylated candesartan	C22H16N6O3	412.128	M+Na-2H	ISgroup_11_3_11	17	0.102
HMDB35001	2	100000	43_1	433.14	256.9	Unique	433.142	4.83	Melleolide K	C23H27ClO6	434.15	M-H	ISgroup_43_29_15	16.8	0.14
HMDB40389	2	100000	14_2	433.262	187.2	Multiple	433.26	5.95	Erinacine C	C25H38O6	434.267	M-H	ISgroup_14_1_27	19.7	0.262
HMDB37511	2	100000	14_2	433.262	187.2	Multiple	433.263	1.82	Butyl oleate sulfate	C22H42O6S	434.27	M-H	ISgroup_14_1_27	19.7	0.262
HMDB33030	2	100000	14_2	433.262	187.2	Multiple	433.26	5.95	(12S15S)-15-O-Demethyl-1029-dideoxy-1112-dihydro-striatin C	C25H38O6	434.267	M-H	ISgroup_14_1_27	19.7	0.262
HMDB60502	0	0	37_1	433.344	283.3	Multiple	433.347	7.25	Phylloquinol	C31H48O2	452.365	M-H2O-H	ISgroup_37_5_35	15.2	0.344
HMDB60147	0	0	37_1	433.344	283.3	Multiple	433.345	2.95	44-Dimethylcholesta-8(9)14-dien-3beta-ol	C29H48O	412.371	M+Na-2H	ISgroup_37_5_35	15.2	0.344
HMDB40909	0	0	37_1	433.344	283.3	Multiple	433.345	3.46	2-Hydroxy-22-methyltetracosanoic acid	C25H50O3	398.376	M+Cl	ISgroup_37_5_35	15.2	0.344
HMDB40586	0	0	37_1	433.344	283.3	Multiple	433.345	2.95	Vitamin D5	C29H48O	412.371	M+Na-2H	ISgroup_37_5_35	15.2	0.344
HMDB35505	0	0	37_1	433.344	283.3	Multiple	433.345	2.95	(5alpha24(28)Z)-Stigmast-24(28)-en-3-one	C29H48O	412.371	M+Na-2H	ISgroup_37_5_35	15.2	0.344
HMDB34839	0	0	37_1	433.344	283.3	Multiple	433.347	7.25	23-Dihydro-phytomenadione	C31H48O2	452.365	M-H2O-H	ISgroup_37_5_35	15.2	0.344
HMDB34407	0	0	37_1	433.344	283.3	Multiple	433.345	2.95	Peposterol	C29H48O	412.371	M+Na-2H	ISgroup_37_5_35	15.2	0.344
HMDB34197	0	0	37_1	433.344	283.3	Multiple	433.345	2.95	Clerosterol	C29H48O	412.371	M+Na-2H	ISgroup_37_5_35	15.2	0.344
HMDB33934	0	0	37_1	433.344	283.3	Multiple	433.345	2.95	beta-Sitostenone	C29H48O	412.371	M+Na-2H	ISgroup_37_5_35	15.2	0.344
HMDB33885	0	0	37_1	433.344	283.3	Multiple	433.345	2.95	Chondrillasterol	C29H48O	412.371	M+Na-2H	ISgroup_37_5_35	15.2	0.344
HMDB33873	0	0	37_1	433.344	283.3	Multiple	433.345	2.95	alpha-Spinasterol	C29H48O	412.371	M+Na-2H	ISgroup_37_5_35	15.2	0.344
HMDB33869	0	0	37_1	433.344	283.3	Multiple	433.345	2.95	(3beta4alpha5alpha23E)-4-Methylergosta-723-dien-3-ol	C29H48O	412.371	M+Na-2H	ISgroup_37_5_35	15.2	0.344
HMDB33495	0	0	37_1	433.344	283.3	Multiple	433.345	2.95	(3beta4beta5alpha)-4-Methylergosta-724(28)-dien-3-ol	C29H48O	412.371	M+Na-2H	ISgroup_37_5_35	15.2	0.344
HMDB33194	0	0	37_1	433.344	283.3	Multiple	433.345	2.95	Triticusterol	C29H48O	412.371	M+Na-2H	ISgroup_37_5_35	15.2	0.344
HMDB32146	0	0	37_1	433.344	283.3	Multiple	433.345	2.95	(3beta5alpha)-14-Methyl-919-cycloergost-25-en-3-ol	C29H48O	412.371	M+Na-2H	ISgroup_37_5_35	15.2	0.344
HMDB30889	0	0	37_1	433.344	283.3	Multiple	433.345	2.95	2223-Dihydro-alpha-spinasterone	C29H48O	412.371	M+Na-2H	ISgroup_37_5_35	15.2	0.344
HMDB30125	0	0	37_1	433.344	283.3	Multiple	433.345	2.95	24-Methylenepollinasterol	C29H48O	412.371	M+Na-2H	ISgroup_37_5_35	15.2	0.344
HMDB30078	0	0	37_1	433.344	283.3	Multiple	433.345	2.95	25-Methyl-24-methylenecholesterol	C29H48O	412.371	M+Na-2H	ISgroup_37_5_35	15.2	0.344
HMDB30021	0	0	37_1	433.344	283.3	Multiple	433.345	2.95	Fucosterol	C29H48O	412.371	M+Na-2H	ISgroup_37_5_35	15.2	0.344
HMDB30013	0	0	37_1	433.344	283.3	Multiple	433.345	2.95	(3beta5alpha24S)-Stigmasta-725-dien-3-ol	C29H48O	412.371	M+Na-2H	ISgroup_37_5_35	15.2	0.344
HMDB06851	0	0	37_1	433.344	283.3	Multiple	433.345	2.95	Delta7-Avenasterol	C29H48O	412.371	M+Na-2H	ISgroup_37_5_35	15.2	0.344
HMDB06846	0	0	37_1	433.344	283.3	Multiple	433.345	2.95	24-Methylenelophenol	C29H48O	412.371	M+Na-2H	ISgroup_37_5_35	15.2	0.344
HMDB06845	0	0	37_1	433.344	283.3	Multiple	433.345	2.95	4a-Methylfecosterol	C29H48O	412.371	M+Na-2H	ISgroup_37_5_35	15.2	0.344
HMDB02374	0	0	37_1	433.344	283.3	Multiple	433.345	2.95	Avenasterol	C29H48O	412.371	M+Na-2H	ISgroup_37_5_35	15.2	0.344
HMDB01286	0	0	37_1	433.344	283.3	Multiple	433.345	2.95	44-Dimethyl-5a-cholesta-824-dien-3-b-ol	C29H48O	412.371	M+Na-2H	ISgroup_37_5_35	15.2	0.344
HMDB00937	0	0	37_1	433.344	283.3	Multiple	433.345	2.95	Stigmasterol	C29H48O	412.371	M+Na-2H	ISgroup_37_5_35	15.2	0.344
HMDB35952	2	100000	31_1	433.402	159.3	Unique	433.405	6.11	Ximenoylacetone	C29H54O2	434.412	M-H	ISgroup_31_4_41	17.2	0.402
HMDB41085	0	0	14_1	434.266	172.2	Multiple	434.27	8.61	Sambutoxin	C28H39NO4	453.288	M-H2O-H	ISgroup_14_1_27	23.6	0.266
HMDB11503	0	0	14_1	434.266	172.2	Multiple	434.267	3.15	LysoPE(16:00:0)	C21H44NO7P	453.286	M-H2O-H	ISgroup_14_1_27	23.6	0.266
HMDB11473	0	0	14_1	434.266	172.2	Multiple	434.267	3.15	LysoPE(0:016:0)	C21H44NO7P	453.286	M-H2O-H	ISgroup_14_1_27	23.6	0.266
HMDB35282	0	0	3_1	434.302	209	Multiple	434.304	4.51	Solasodine	C27H43NO2	413.329	M+Na-2H	ISgroup_3_2_31	17.7	0.302
HMDB31913	0	0	3_1	434.302	209	Multiple	434.304	4.51	5alpha-Tomatidan-3-one	C27H43NO2	413.329	M+Na-2H	ISgroup_3_2_31	17.7	0.302
HMDB00222	0	0	3_1	434.302	209	Multiple	434.304	5	L-Palmitoylcarnitine	C23H45NO4	399.335	M+Cl	ISgroup_3_2_31	17.7	0.302
HMDB32023	0	0	3_1	434.32	197.6	Unique	434.32	1.24	3-Epidemissidine	C27H45NO	399.35	M+Cl	ISgroup_3_2_33	17.4	0.32
HMDB40675	2	100000	25_1	435.146	46.6	Multiple	435.145	1.93	Artonin J	C25H24O7	436.152	M-H	ISgroup_25_1_15	16.6	0.146
HMDB35186	2	100000	25_1	435.146	46.6	Multiple	435.145	1.93	Artonin E	C25H24O7	436.152	M-H	ISgroup_25_1_15	16.6	0.146
HMDB34143	2	100000	25_1	435.146	46.6	Multiple	435.145	1.93	Albanin B	C25H24O7	436.152	M-H	ISgroup_25_1_15	16.6	0.146
HMDB11133	2	100000	31_1	435.251	167.3	Multiple	435.252	0.6	DHAP(18:0)	C21H41O7P	436.259	M-H	ISgroup_31_4_26	23.8	0.251
HMDB07855	2	100000	31_1	435.251	167.3	Multiple	435.252	0.6	LPA(18:1(9Z)0:0)	C21H41O7P	436.259	M-H	ISgroup_31_4_26	23.8	0.251
HMDB07851	2	100000	31_1	435.251	167.3	Multiple	435.252	0.6	LPA(0:018:1(9Z))	C21H41O7P	436.259	M-H	ISgroup_31_4_26	23.8	0.251
HMDB37328	2	100000	31_1	435.42	167.8	Multiple	435.421	2.64	1214-Nonacosanedione	C29H56O2	436.428	M-H	ISgroup_31_4_42	14.6	0.42
HMDB37327	2	100000	31_1	435.42	167.8	Multiple	435.421	2.64	810-Nonacosanedione	C29H56O2	436.428	M-H	ISgroup_31_4_42	14.6	0.42
HMDB35537	2	100000	31_1	435.42	167.8	Multiple	435.421	2.64	68-Nonacosanedione	C29H56O2	436.428	M-H	ISgroup_31_4_42	14.6	0.42
HMDB35536	2	100000	31_1	435.42	167.8	Multiple	435.421	2.64	1012-Nonacosanedione	C29H56O2	436.428	M-H	ISgroup_31_4_42	14.6	0.42
HMDB35234	2	100000	31_1	435.42	167.8	Multiple	435.421	2.64	1416-Nonacosanedione	C29H56O2	436.428	M-H	ISgroup_31_4_42	14.6	0.42
HMDB60450	0	0	3_1	436.081	185.8	Unique	436.08	3.51	Cephalosporin C	C16H21N3O8S	415.105	M+Na-2H	ISgroup_3_2_9	20.1	0.081
HMDB00907	0	0	14_1	437.24	175.3	Unique	437.236	8.19	Sulfolithocholic acid	C24H40O6S	456.255	M-H2O-H	ISgroup_14_1_24	18.3	0.24
HMDB15419	2	100000	14_1	437.967	33.2	Unique	437.964	8.2	Polythiazide	C11H13ClF3N3O4S3	438.971	M-H	ISgroup_14_1_97	18.4	0.967
HMDB14934	2	100000	14_1	439.153	157.5	Multiple	439.152	0.84	Candesartan	C24H20N6O3	440.16	M-H	ISgroup_14_1_16	14.9	0.153
HMDB01833	2	100000	14_1	439.153	157.5	Multiple	439.148	10	Aminopterin	C19H20N8O5	440.156	M-H	ISgroup_14_1_16	14.9	0.153
HMDB14913	2	100000	31_1	439.225	164.6	Unique	439.227	5.37	Tirofiban	C22H36N2O5S	440.234	M-H	ISgroup_31_4_23	18.3	0.225
HMDB34065	2	100000	14_1	441.263	243.4	Multiple	441.265	4.31	29-Bis(3-methyl-2E-pentenoyl)-2b9a-dihydroxy-4Z10(14)-oplopadien-3-one	C27H38O5	442.272	M-H	ISgroup_14_1_27	24.4	0.263
HMDB32601	2	100000	14_1	441.263	243.4	Multiple	441.265	4.31	Muzanzagenin	C27H38O5	442.272	M-H	ISgroup_14_1_27	24.4	0.263
HMDB36699	0	0	2_1	442.956	57.5	Unique	442.953	7.29	Chlorophenol red	C19H12Cl2O5S	421.978	M+Na-2H	ISgroup_2_1_96	24.5	0.956
HMDB33034	2	100000	3_1	443.242	181.7	Unique	443.244	3.63	Antibiotic GR 95647X	C26H36O6	444.251	M-H	ISgroup_3_2_25	17.6	0.242
HMDB33034	2	100000	3_9	443.247	276.1	Unique	443.244	7.45	Antibiotic GR 95647X	C26H36O6	444.251	M-H	ISgroup_3_2_25	18.2	0.247
HMDB39225	2	100000	26_1	443.301	165.9	Multiple	443.301	0.16	2-Stearyl citrate	C24H44O7	444.309	M-H	ISgroup_26_10_31	16.4	0.301
HMDB32521	2	100000	26_1	443.301	165.9	Multiple	443.301	0.16	Stearyl citrate	C24H44O7	444.309	M-H	ISgroup_26_10_31	16.4	0.301
HMDB29251	0	0	31_1	444.084	41.4	Unique	444.085	1.13	Pinotin A aglycone	C25H19O9	463.103	M-H2O-H	ISgroup_31_1_9	19.3	0.084
HMDB14777	0	0	43_1	444.985	39.7	Unique	444.987	5.96	Butoconazole	C19H17Cl3N2S	410.018	M+Cl	ISgroup_43_1_99	21.2	0.985
HMDB41527	2	100000	10_1	445.332	221.1	Multiple	445.332	0.9	3-Dehydroteasterone	C28H46O4	446.34	M-H	ISgroup_10_3_34	20.5	0.332
HMDB40999	2	100000	10_1	445.332	221.1	Multiple	445.332	0.9	Secasterone	C28H46O4	446.34	M-H	ISgroup_10_3_34	20.5	0.332
HMDB32875	2	100000	10_1	445.332	221.1	Multiple	445.332	0.9	359-Trihydroxyergost-7-en-6-one	C28H46O4	446.34	M-H	ISgroup_10_3_34	20.5	0.332
HMDB32123	2	100000	10_1	445.332	221.1	Multiple	445.332	0.9	(3beta5alpha6alpha9alpha22E24R)-Ergosta-722-diene-3569-tetrol	C28H46O4	446.34	M-H	ISgroup_10_3_34	20.5	0.332
HMDB32107	2	100000	10_1	445.332	221.1	Multiple	445.332	0.9	(3beta5alpha6beta7alpha22E24R)-Ergosta-822-diene-3567-tetrol	C28H46O4	446.34	M-H	ISgroup_10_3_34	20.5	0.332
HMDB12557	2	100000	10_1	445.332	221.1	Multiple	445.332	0.9	13-Carboxy-gamma-tocopherol	C28H46O4	446.34	M-H	ISgroup_10_3_34	20.5	0.332
HMDB35512	2	100000	16_1	445.369	268	Multiple	445.369	0.11	Schleicherastatin 3	C29H50O3	446.376	M-H	ISgroup_16_4_37	15.6	0.369
HMDB34408	2	100000	16_1	445.369	268	Multiple	445.369	0.11	alpha-Tocopherolquinone	C29H50O3	446.376	M-H	ISgroup_16_4_37	15.6	0.369
HMDB29607	2	100000	16_1	445.369	268	Multiple	445.369	0.11	Stigmastentriol	C29H50O3	446.376	M-H	ISgroup_16_4_37	15.6	0.369
HMDB12559	2	100000	16_1	445.369	268	Multiple	445.369	0.11	13-Hydroxy-alpha-tocopherol	C29H50O3	446.376	M-H	ISgroup_16_4_37	15.6	0.369
HMDB40993	2	100000	17_1	447.276	215.6	Unique	447.275	1.01	(ent-2b4S9a)-249-Trihydroxy-10(14)-oplopen-3-one 2-(2-methylbutanoate) 9-(3-methyl-2E-pentenoate)	C26H40O6	448.282	M-H	ISgroup_17_18_28	17.6	0.276
HMDB40816	0	0	40_1	447.332	252.3	Multiple	447.336	7.35	Nb-Stearoyltryptamine	C28H46N2O	426.361	M+Na-2H	ISgroup_40_6_34	20.3	0.332
HMDB12082	0	0	40_1	447.332	252.3	Multiple	447.335	6.21	LysoSM(d18:0)	C23H51N2O5P	466.354	M-H2O-H	ISgroup_40_6_34	20.3	0.332
HMDB59621	0	0	37_1	447.36	283.6	Multiple	447.361	2.46	(3S)-23-epoxy-23-dihydrosqualene	C30H50O	426.386	M+Na-2H	ISgroup_37_5_36	15	0.36
HMDB40777	0	0	37_1	447.36	283.6	Multiple	447.361	2.46	3beta-1221-Baccharadien-3-ol	C30H50O	426.386	M+Na-2H	ISgroup_37_5_36	15	0.36
HMDB39445	0	0	37_1	447.36	283.6	Multiple	447.361	2.46	(3beta4alpha5alpha)-414-Dimethylergosta-9(11)24(28)-dien-3-ol	C30H50O	426.386	M+Na-2H	ISgroup_37_5_36	15	0.36
HMDB39440	0	0	37_1	447.36	283.6	Multiple	447.361	2.46	(3beta4alpha5alpha24Z)-4-Methylstigmasta-824(28)-dien-3-ol	C30H50O	426.386	M+Na-2H	ISgroup_37_5_36	15	0.36
HMDB38695	0	0	37_1	447.36	283.6	Multiple	447.361	2.46	3beta-Cucurbita-524-dien-3-ol	C30H50O	426.386	M+Na-2H	ISgroup_37_5_36	15	0.36
HMDB37799	0	0	37_1	447.36	283.6	Multiple	447.361	2.46	Palestinol	C30H50O	426.386	M+Na-2H	ISgroup_37_5_36	15	0.36
HMDB37053	0	0	37_1	447.36	283.6	Multiple	447.361	2.46	Cymbopogone	C30H50O	426.386	M+Na-2H	ISgroup_37_5_36	15	0.36
HMDB37032	0	0	37_1	447.36	283.6	Multiple	447.361	2.46	Tirucallol	C30H50O	426.386	M+Na-2H	ISgroup_37_5_36	15	0.36
HMDB36904	0	0	37_1	447.36	283.6	Multiple	447.361	2.46	Cymbopogonol	C30H50O	426.386	M+Na-2H	ISgroup_37_5_36	15	0.36
HMDB36758	0	0	37_1	447.36	283.6	Multiple	447.361	2.46	Isomultiflorenol	C30H50O	426.386	M+Na-2H	ISgroup_37_5_36	15	0.36
HMDB36676	0	0	37_1	447.36	283.6	Multiple	447.361	2.46	12beta-20-Ursen-12-ol	C30H50O	426.386	M+Na-2H	ISgroup_37_5_36	15	0.36
HMDB36657	0	0	37_1	447.36	283.6	Multiple	447.361	2.46	Epi-alpha-amyrin	C30H50O	426.386	M+Na-2H	ISgroup_37_5_36	15	0.36
HMDB36591	0	0	37_1	447.36	283.6	Multiple	447.361	2.46	Cycloartenol	C30H50O	426.386	M+Na-2H	ISgroup_37_5_36	15	0.36
HMDB36017	0	0	37_1	447.36	283.6	Multiple	447.361	2.46	Mangiferursanone	C30H50O	426.386	M+Na-2H	ISgroup_37_5_36	15	0.36
HMDB35920	0	0	37_1	447.36	283.6	Multiple	447.361	2.46	Taraxasterol	C30H50O	426.386	M+Na-2H	ISgroup_37_5_36	15	0.36
HMDB35809	0	0	37_1	447.36	283.6	Multiple	447.361	2.46	gamma-Taraxasterol	C30H50O	426.386	M+Na-2H	ISgroup_37_5_36	15	0.36
HMDB35611	0	0	37_1	447.36	283.6	Multiple	447.361	2.46	Dammaradienol	C30H50O	426.386	M+Na-2H	ISgroup_37_5_36	15	0.36
HMDB35128	0	0	37_1	447.36	283.6	Multiple	447.361	2.46	Parkeol	C30H50O	426.386	M+Na-2H	ISgroup_37_5_36	15	0.36
HMDB35123	0	0	37_1	447.36	283.6	Multiple	447.361	2.46	3-Epimoretenol	C30H50O	426.386	M+Na-2H	ISgroup_37_5_36	15	0.36
HMDB34986	0	0	37_1	447.36	283.6	Multiple	447.361	2.46	alpha-Fernenol	C30H50O	426.386	M+Na-2H	ISgroup_37_5_36	15	0.36
HMDB34929	0	0	37_1	447.36	283.6	Multiple	447.361	2.46	3beta-Tirucalla-724-dien-3-ol	C30H50O	426.386	M+Na-2H	ISgroup_37_5_36	15	0.36
HMDB34920	0	0	37_1	447.36	283.6	Multiple	447.361	2.46	Taraxerol	C30H50O	426.386	M+Na-2H	ISgroup_37_5_36	15	0.36
HMDB34348	0	0	37_1	447.36	283.6	Multiple	447.361	2.46	(3beta4alpha5alpha24Z)-4-Methylstigmasta-8(14)24(28)-dien-3-ol	C30H50O	426.386	M+Na-2H	ISgroup_37_5_36	15	0.36
HMDB34066	0	0	37_1	447.36	283.6	Multiple	447.361	2.46	29-Methylisofucosterol	C30H50O	426.386	M+Na-2H	ISgroup_37_5_36	15	0.36
HMDB33684	0	0	37_1	447.36	283.6	Multiple	447.361	2.46	25-Methylgramisterol	C30H50O	426.386	M+Na-2H	ISgroup_37_5_36	15	0.36
HMDB33596	0	0	37_1	447.36	283.6	Multiple	447.361	2.46	(3xi4alpha5alpha14alpha)-414-Dimethylergosta-824-dien-3-ol	C30H50O	426.386	M+Na-2H	ISgroup_37_5_36	15	0.36
HMDB33595	0	0	37_1	447.36	283.6	Multiple	447.361	2.46	(3beta4alpha5alpha9beta)-414-Dimethyl-919-cycloergost-24-en-3-ol	C30H50O	426.386	M+Na-2H	ISgroup_37_5_36	15	0.36
HMDB33195	0	0	37_1	447.36	283.6	Multiple	447.361	2.46	Camelliol C	C30H50O	426.386	M+Na-2H	ISgroup_37_5_36	15	0.36
HMDB33181	0	0	37_1	447.36	283.6	Multiple	447.361	2.46	Camelliol A	C30H50O	426.386	M+Na-2H	ISgroup_37_5_36	15	0.36
HMDB32144	0	0	37_1	447.36	283.6	Multiple	447.361	2.46	24-Methyl-28-norcycloart-25-en-3-ol	C30H50O	426.386	M+Na-2H	ISgroup_37_5_36	15	0.36
HMDB31957	0	0	37_1	447.36	283.6	Multiple	447.361	2.46	3-Epicycloeucalenol	C30H50O	426.386	M+Na-2H	ISgroup_37_5_36	15	0.36
HMDB31438	0	0	37_1	447.36	283.6	Multiple	447.361	2.46	Euphol	C30H50O	426.386	M+Na-2H	ISgroup_37_5_36	15	0.36
HMDB30912	0	0	37_1	447.36	283.6	Multiple	447.361	2.46	(3beta5alpha)-44-Dimethylergosta-824(28)-dien-3-ol	C30H50O	426.386	M+Na-2H	ISgroup_37_5_36	15	0.36
HMDB30674	0	0	37_1	447.36	283.6	Multiple	447.361	2.46	(3beta4alpha5alpha23E)-414-Dimethyl-919-cycloergost-23-en-3-ol	C30H50O	426.386	M+Na-2H	ISgroup_37_5_36	15	0.36
HMDB30506	0	0	37_1	447.36	283.6	Multiple	447.361	2.46	Cycloeucalanone	C30H50O	426.386	M+Na-2H	ISgroup_37_5_36	15	0.36
HMDB30485	0	0	37_1	447.36	283.6	Multiple	447.361	2.46	(3beta4alpha5alpha23E)-414-Dimethylergosta-823-dien-3-ol	C30H50O	426.386	M+Na-2H	ISgroup_37_5_36	15	0.36
HMDB30079	0	0	37_1	447.36	283.6	Multiple	447.361	2.46	414-Dimethylergosta-825-dien-3-ol	C30H50O	426.386	M+Na-2H	ISgroup_37_5_36	15	0.36
HMDB29420	0	0	37_1	447.36	283.6	Multiple	447.361	2.46	(3beta4beta5alpha24Z)-4-Methylstigmasta-724(28)-dien-3-ol	C30H50O	426.386	M+Na-2H	ISgroup_37_5_36	15	0.36
HMDB01251	0	0	37_1	447.36	283.6	Multiple	447.361	2.46	Lanosterin	C30H50O	426.386	M+Na-2H	ISgroup_37_5_36	15	0.36
HMDB01188	0	0	37_1	447.36	283.6	Multiple	447.361	2.46	(S)-23-Epoxysqualene	C30H50O	426.386	M+Na-2H	ISgroup_37_5_36	15	0.36
HMDB35062	2	100000	14_1	449.173	178	Unique	449.174	1.14	Arnamiol	C24H31ClO6	450.181	M-H	ISgroup_14_1_18	19.4	0.173
HMDB14728	2	100000	14_1	450.177	177.5	Unique	450.178	3.38	Doxazosin	C23H25N5O5	451.186	M-H	ISgroup_14_1_18	16.2	0.177
HMDB35366	2	100000	32_1	450.261	185.8	Multiple	450.265	8.22	Cytochalasin Opho	C28H37NO4	451.272	M-H	ISgroup_32_27_27	22	0.261
HMDB11504	2	100000	32_1	450.261	185.8	Multiple	450.263	2.95	LysoPE(16:1(9Z)0:0)	C21H42NO7P	451.27	M-H	ISgroup_32_27_27	22	0.261
HMDB11474	2	100000	32_1	450.261	185.8	Multiple	450.263	2.95	LysoPE(0:016:1(9Z))	C21H42NO7P	451.27	M-H	ISgroup_32_27_27	22	0.261
HMDB33646	2	100000	3_1	451.114	257.4	Unique	451.119	9.86	Viniferifuran	C28H20O6	452.126	M-H	ISgroup_3_2_12	18.8	0.114
HMDB38788	0	0	14_1	451.171	177.3	Multiple	451.174	6.38	Melleolide H	C24H30O7	430.199	M+Na-2H	ISgroup_14_1_18	16.1	0.171
HMDB36340	0	0	14_1	451.171	177.3	Multiple	451.174	6.85	Ethyl 7-epi-12-hydroxyjasmonate glucoside	C20H32O9	416.205	M+Cl	ISgroup_14_1_18	16.1	0.171
HMDB31673	0	0	14_1	451.171	177.3	Multiple	451.174	6.38	Armillarilin	C24H30O7	430.199	M+Na-2H	ISgroup_14_1_18	16.1	0.171
HMDB30815	0	0	14_1	451.171	177.3	Multiple	451.174	6.38	Mammea EBA	C24H30O7	430.199	M+Na-2H	ISgroup_14_1_18	16.1	0.171
HMDB30814	0	0	14_1	451.171	177.3	Multiple	451.174	6.38	Mammea EBB	C24H30O7	430.199	M+Na-2H	ISgroup_14_1_18	16.1	0.171
HMDB14565	0	0	14_1	451.171	177.3	Multiple	451.172	1.31	Spironolactone	C24H32O4S	416.202	M+Cl	ISgroup_14_1_18	16.1	0.171
HMDB14486	0	0	3_1	452.295	241.4	Unique	452.295	0.95	Terfenadine	C32H41NO2	471.314	M-H2O-H	ISgroup_3_2_30	25.9	0.295
HMDB00698	0	0	3_1	454.291	254.9	Unique	454.294	5.66	Lithocholic acid glycine conjugate	C26H43NO4	433.319	M+Na-2H	ISgroup_3_2_30	21	0.291
HMDB34859	0	0	43_1	455.014	56	Unique	455.016	4.53	Halosulfuron-methyl	C13H15ClN6O7S	434.041	M+Na-2H	ISgroup_43_1_2	28.2	0.014
HMDB36436	2	100000	14_1	455.242	174.1	Multiple	455.244	3.51	Lucidenic acid F	C27H36O6	456.251	M-H	ISgroup_14_1_25	17	0.242
HMDB30897	2	100000	14_1	455.242	174.1	Multiple	455.244	3.51	Lucidenolactone	C27H36O6	456.251	M-H	ISgroup_14_1_25	17	0.242
HMDB36795	2	100000	14_1	457.018	55.8	Multiple	457.017	2.71	Azorubine	C20H14N2O7S2	458.024	M-H	ISgroup_14_1_2	20.8	0.018
HMDB33392	2	100000	14_1	457.018	55.8	Multiple	457.017	2.71	CI Acid Red 13	C20H14N2O7S2	458.024	M-H	ISgroup_14_1_2	20.8	0.018
HMDB34410	0	0	31_1	457.055	160.1	Multiple	457.054	1.6	Mangiferin	C19H18O11	422.085	M+Cl	ISgroup_31_4_6	15.8	0.055
HMDB29477	0	0	31_1	457.055	160.1	Multiple	457.054	1.6	Isomangiferin	C19H18O11	422.085	M+Cl	ISgroup_31_4_6	15.8	0.055
HMDB06789	0	0	31_1	457.055	160.1	Multiple	457.052	6.78	Lactose 6-phosphate	C12H23O14P	422.083	M+Cl	ISgroup_31_4_6	15.8	0.055
HMDB01124	0	0	31_1	457.055	160.1	Multiple	457.052	6.78	Trehalose 6-phosphate	C12H23O14P	422.083	M+Cl	ISgroup_31_4_6	15.8	0.055
HMDB40884	0	0	31_1	457.417	160.1	Multiple	457.418	3.19	(-)-1-Cyclohexyl-4-tricosanol	C29H58O	422.449	M+Cl	ISgroup_31_4_42	16.3	0.417
HMDB33719	0	0	31_1	457.417	160.1	Multiple	457.418	3.19	10-Nonacosanone	C29H58O	422.449	M+Cl	ISgroup_31_4_42	16.3	0.417
HMDB33190	0	0	31_1	457.417	160.1	Multiple	457.418	3.19	15-Nonacosanone	C29H58O	422.449	M+Cl	ISgroup_31_4_42	16.3	0.417
HMDB60639	0	0	14_1	457.975	56.6	Unique	457.974	2.49	Gemcitabine diphosphate	C9H13F2N3O10P2	423.004	M+Cl	ISgroup_14_1_98	19.6	0.975
HMDB15631	0	0	14_1	459.202	176	Multiple	459.206	6.95	Alvimopan	C25H32N2O4	424.236	M+Cl	ISgroup_14_1_21	23.7	0.202
HMDB10315	0	0	14_1	459.202	176	Multiple	459.202	1.15	4-Hydroxyandrostenedione glucuronide	C25H34O9	478.22	M-H2O-H	ISgroup_14_1_21	23.7	0.202
HMDB06765	0	0	14_1	459.202	176	Multiple	459.202	1.15	2-Methoxy-estradiol-17b 3-glucuronide	C25H34O9	478.22	M-H2O-H	ISgroup_14_1_21	23.7	0.202
HMDB38352	2	100000	41_1	459.273	132.7	Multiple	459.275	5.49	Lucidenic acid N	C27H40O6	460.282	M-H	ISgroup_41_101_28	20.1	0.273
HMDB30909	2	100000	41_1	459.273	132.7	Multiple	459.275	5.49	23-Secoporrigenin	C27H40O6	460.282	M-H	ISgroup_41_101_28	20.1	0.273
HMDB15530	0	0	14_1	461.208	176.4	Unique	461.208	1.13	Solifenacin	C27H32N2O6	480.226	M-H2O-H	ISgroup_14_1_21	17.6	0.208
HMDB40764	0	0	31_1	461.267	170.4	Multiple	461.267	0.5	Bolegrevilol	C28H40O4	440.293	M+Na-2H	ISgroup_31_4_27	15.8	0.267
HMDB40748	0	0	31_1	461.267	170.4	Multiple	461.267	0.5	2-Acetoxy-3-geranylgeranyl-14-dihydroxybenzene	C28H40O4	440.293	M+Na-2H	ISgroup_31_4_27	15.8	0.267
HMDB34349	0	0	31_1	461.267	170.4	Multiple	461.267	0.5	Suillin	C28H40O4	440.293	M+Na-2H	ISgroup_31_4_27	15.8	0.267
HMDB12558	0	0	31_1	461.267	170.4	Multiple	461.267	0.5	13-Carboxy-gamma-tocotrienol	C28H40O4	440.293	M+Na-2H	ISgroup_31_4_27	15.8	0.267
HMDB35973	2	100000	17_1	461.29	215.6	Unique	461.291	0.8	Lucidenic acid M	C27H42O6	462.298	M-H	ISgroup_17_18_30	17.3	0.29
HMDB38499	2	100000	7_1	461.327	210.7	Multiple	461.327	0.87	Polyporusterone F	C28H46O5	462.335	M-H	ISgroup_7_7_33	19	0.327
HMDB34336	2	100000	7_1	461.327	210.7	Multiple	461.327	0.87	Dolichosterone	C28H46O5	462.335	M-H	ISgroup_7_7_33	19	0.327
HMDB34064	0	0	40_1	463.225	164.3	Unique	463.226	1.77	2-Angeloyl-9-(3-methyl-2E-pentenoyl)-2b9a-dihydroxy-4Z10(14)-oplopadien-3-one	C26H36O5	428.256	M+Cl	ISgroup_40_6_23	17.5	0.225
HMDB10380	2	100000	32_1	464.279	189.1	Unique	464.278	1.51	LysoPC(14:1(9Z))	C22H44NO7P	465.286	M-H	ISgroup_32_27_28	17.1	0.279
HMDB33325	2	100000	3_1	465.121	262.3	Multiple	465.119	4.9	Silandrin	C25H22O9	466.126	M-H	ISgroup_3_2_13	18.3	0.121
HMDB33324	2	100000	3_1	465.121	262.3	Multiple	465.119	4.9	Silyhermin	C25H22O9	466.126	M-H	ISgroup_3_2_13	18.3	0.121
HMDB30106	2	100000	3_1	465.121	262.3	Multiple	465.119	4.9	Neosilyhermin A	C25H22O9	466.126	M-H	ISgroup_3_2_13	18.3	0.121
HMDB15057	2	100000	30_1	466.294	214.3	Multiple	466.296	5.92	Buprenorphine	C29H41NO4	467.304	M-H	ISgroup_30_1_30	17.8	0.294
HMDB10379	2	100000	30_1	466.294	214.3	Multiple	466.294	0.84	LysoPC(14:0)	C22H46NO7P	467.301	M-H	ISgroup_30_1_30	17.8	0.294
HMDB42042	2	100000	14_1	466.309	254.6	Unique	466.308	3.39	Tiropramide	C28H41N3O3	467.315	M-H	ISgroup_14_1_31	25.3	0.309
HMDB29340	2	100000	3_1	469.284	250.4	Unique	469.282	5.24	Ceanothine C	C26H38N4O4	470.289	M-H	ISgroup_3_2_29	20.1	0.284
HMDB35890	2	100000	41_1	471.242	35.5	Multiple	471.239	6.75	Lucidenic acid K	C27H36O7	472.246	M-H	ISgroup_41_1_25	16.5	0.242
HMDB02642	2	100000	41_1	471.242	35.5	Multiple	471.242	0.4	Ursodeoxycholic acid 3-sulfate	C24H40O7S	472.249	M-H	ISgroup_41_1_25	16.5	0.242
HMDB02586	2	100000	41_1	471.242	35.5	Multiple	471.242	0.4	Chenodeoxycholic acid 3-sulfate	C24H40O7S	472.249	M-H	ISgroup_41_1_25	16.5	0.242
HMDB02522	2	100000	41_1	471.242	35.5	Multiple	471.242	0.4	Chenodeoxycholic acid sulfate	C24H40O7S	472.249	M-H	ISgroup_41_1_25	16.5	0.242
HMDB41043	2	100000	14_1	471.348	186.8	Multiple	471.348	0.25	3alpha-Corosolic acid	C30H48O4	472.355	M-H	ISgroup_14_1_35	16.5	0.348
HMDB37779	2	100000	14_1	471.348	186.8	Multiple	471.348	0.25	Ganoderiol E	C30H48O4	472.355	M-H	ISgroup_14_1_35	16.5	0.348
HMDB36654	2	100000	14_1	471.348	186.8	Multiple	471.348	0.25	Rubitic acid	C30H48O4	472.355	M-H	ISgroup_14_1_35	16.5	0.348
HMDB36638	2	100000	14_1	471.348	186.8	Multiple	471.348	0.25	Albigenic acid	C30H48O4	472.355	M-H	ISgroup_14_1_35	16.5	0.348
HMDB36064	2	100000	14_1	471.348	186.8	Multiple	471.348	0.25	27-Hydroxyisomangiferolic acid	C30H48O4	472.355	M-H	ISgroup_14_1_35	16.5	0.348
HMDB36063	2	100000	14_1	471.348	186.8	Multiple	471.348	0.25	(3b22S24E)-322-Dihydroxycycloart-24-en-26-oic acid	C30H48O4	472.355	M-H	ISgroup_14_1_35	16.5	0.348
HMDB36001	2	100000	14_1	471.348	186.8	Multiple	471.348	0.25	Epoxyganoderiol A	C30H48O4	472.355	M-H	ISgroup_14_1_35	16.5	0.348
HMDB35977	2	100000	14_1	471.348	186.8	Multiple	471.348	0.25	Ganodermanontriol	C30H48O4	472.355	M-H	ISgroup_14_1_35	16.5	0.348
HMDB35962	2	100000	14_1	471.348	186.8	Multiple	471.348	0.25	Ganoderic acid U	C30H48O4	472.355	M-H	ISgroup_14_1_35	16.5	0.348
HMDB35758	2	100000	14_1	471.348	186.8	Multiple	471.348	0.25	Momordicin I	C30H48O4	472.355	M-H	ISgroup_14_1_35	16.5	0.348
HMDB35748	2	100000	14_1	471.348	186.8	Multiple	471.348	0.25	Sebiferenic acid	C30H48O4	472.355	M-H	ISgroup_14_1_35	16.5	0.348
HMDB35260	2	100000	14_1	471.348	186.8	Multiple	471.348	0.25	delta-Maslinic acid	C30H48O4	472.355	M-H	ISgroup_14_1_35	16.5	0.348
HMDB35258	2	100000	14_1	471.348	186.8	Multiple	471.348	0.25	Azukisapogenol	C30H48O4	472.355	M-H	ISgroup_14_1_35	16.5	0.348
HMDB35107	2	100000	14_1	471.348	186.8	Multiple	471.348	0.25	20beta-Hydroxyursolic acid	C30H48O4	472.355	M-H	ISgroup_14_1_35	16.5	0.348
HMDB35106	2	100000	14_1	471.348	186.8	Multiple	471.348	0.25	Pomolic acid	C30H48O4	472.355	M-H	ISgroup_14_1_35	16.5	0.348
HMDB34567	2	100000	14_1	471.348	186.8	Multiple	471.348	0.25	(3beta23xi)-323-Dihydroxycycloart-24-en-26-oic acid	C30H48O4	472.355	M-H	ISgroup_14_1_35	16.5	0.348
HMDB34530	2	100000	14_1	471.348	186.8	Multiple	471.348	0.25	Priverogenin A	C30H48O4	472.355	M-H	ISgroup_14_1_35	16.5	0.348
HMDB34523	2	100000	14_1	471.348	186.8	Multiple	471.348	0.25	Queretaroic acid	C30H48O4	472.355	M-H	ISgroup_14_1_35	16.5	0.348
HMDB33233	2	100000	14_1	471.348	186.8	Multiple	471.348	0.25	Lucidumol A	C30H48O4	472.355	M-H	ISgroup_14_1_35	16.5	0.348
HMDB02392	2	100000	14_1	471.348	186.8	Multiple	471.348	0.25	Maslinic acid	C30H48O4	472.355	M-H	ISgroup_14_1_35	16.5	0.348
HMDB30629	2	100000	14_1	473.234	171.2	Unique	473.233	0.42	Rubraflavone B	C30H34O5	474.241	M-H	ISgroup_14_1_24	17	0.234
HMDB39692	2	100000	10_1	473.363	237.8	Multiple	473.364	1.04	2024-Epoxy-2526-dihydroxydammaran-3-one	C30H50O4	474.371	M-H	ISgroup_10_3_37	18.1	0.363
HMDB35326	2	100000	10_1	473.363	237.8	Multiple	473.364	1.04	Ganoderiol A	C30H50O4	474.371	M-H	ISgroup_10_3_37	18.1	0.363
HMDB34683	2	100000	10_1	473.363	237.8	Multiple	473.364	1.04	(3alphaOH20S24S)-319:2024-Diepoxydammarane-325-diol	C30H50O4	474.371	M-H	ISgroup_10_3_37	18.1	0.363
HMDB34644	2	100000	10_1	473.363	237.8	Multiple	473.364	1.04	Priverogenin B	C30H50O4	474.371	M-H	ISgroup_10_3_37	18.1	0.363
HMDB34528	2	100000	10_1	473.363	237.8	Multiple	473.364	1.04	Camelliagenin A	C30H50O4	474.371	M-H	ISgroup_10_3_37	18.1	0.363
HMDB34505	2	100000	10_1	473.363	237.8	Multiple	473.364	1.04	Soyasapogenol A	C30H50O4	474.371	M-H	ISgroup_10_3_37	18.1	0.363
HMDB11509	2	100000	32_1	474.262	182.6	Multiple	474.263	0.27	LysoPE(18:3(9Z12Z15Z)0:0)	C23H42NO7P	475.27	M-H	ISgroup_32_27_27	22.3	0.262
HMDB11508	2	100000	32_1	474.262	182.6	Multiple	474.263	0.27	LysoPE(18:3(6Z9Z12Z)0:0)	C23H42NO7P	475.27	M-H	ISgroup_32_27_27	22.3	0.262
HMDB11479	2	100000	32_1	474.262	182.6	Multiple	474.263	0.27	LysoPE(0:018:3(9Z12Z15Z))	C23H42NO7P	475.27	M-H	ISgroup_32_27_27	22.3	0.262
HMDB11478	2	100000	32_1	474.262	182.6	Multiple	474.263	0.27	LysoPE(0:018:3(6Z9Z12Z))	C23H42NO7P	475.27	M-H	ISgroup_32_27_27	22.3	0.262
HMDB14907	2	100000	3_1	474.287	169.7	Unique	474.286	1.2	Hydrocortamate	C27H41NO6	475.293	M-H	ISgroup_3_2_29	16.4	0.287
HMDB41054	0	0	14_1	475.224	176.4	Multiple	475.219	9.89	Ustiloxin D	C23H34N4O8	494.238	M-H2O-H	ISgroup_14_1_23	17.2	0.224
HMDB12994	0	0	14_1	475.224	176.4	Multiple	475.227	5.68	Leukotriene D5	C25H38N2O6S	494.245	M-H2O-H	ISgroup_14_1_23	17.2	0.224
HMDB38497	2	100000	7_1	475.306	161.6	Multiple	475.307	0.65	Polyporusterone C	C28H44O6	476.314	M-H	ISgroup_7_5_31	21.1	0.306
HMDB38496	2	100000	7_1	475.306	161.6	Multiple	475.307	0.65	Polyporusterone B	C28H44O6	476.314	M-H	ISgroup_7_5_31	21.1	0.306
HMDB39443	2	100000	7_1	475.343	203.6	Multiple	475.343	0.53	(2alpha3alpha5alpha22R23R)-232223-Tetrahydroxy-25-methylergost-24(28)en-6-one	C29H48O5	476.35	M-H	ISgroup_7_7_35	18	0.343
HMDB34079	2	100000	7_1	475.343	203.6	Multiple	475.343	0.53	Homodolichosterone	C29H48O5	476.35	M-H	ISgroup_7_7_35	18	0.343
HMDB05771	0	0	31_1	477.223	163	Unique	477.219	7.12	Rigin	C18H32N8O6	456.244	M+Na-2H	ISgroup_31_4_23	19.2	0.223
HMDB41365	2	100000	32_1	477.281	192.1	Multiple	477.286	8.99	25-Acetylvulgaroside	C27H42O7	478.293	M-H	ISgroup_32_27_29	25.3	0.281
HMDB31896	2	100000	32_1	477.281	192.1	Multiple	477.286	8.99	Erinacine D	C27H42O7	478.293	M-H	ISgroup_32_27_29	25.3	0.281
HMDB38495	2	100000	3_1	477.325	275.3	Multiple	477.322	5.93	Polyporusterone A	C28H46O6	478.329	M-H	ISgroup_3_2_33	18.1	0.325
HMDB34086	2	100000	3_1	477.325	275.3	Multiple	477.322	5.93	Dolicholide	C28H46O6	478.329	M-H	ISgroup_3_2_33	18.1	0.325
HMDB60752	0	0	30_1	478.1	206.6	Unique	478.098	4.23	3-Azido-3-deoxy-5- O-beta-D-glucopyranuronosylthymidine	C16H21N5O10	443.129	M+Cl	ISgroup_30_1_11	16.1	0.1
HMDB12501	0	0	31_1	478.227	163.7	Unique	478.224	4.96	1011-Dihydro-12R-hydroxy-leukotriene E4	C23H39NO6S	457.25	M+Na-2H	ISgroup_31_4_23	15.9	0.227
HMDB11506	2	100000	30_1	478.294	204.7	Multiple	478.294	0.82	LysoPE(18:1(9Z)0:0)	C23H46NO7P	479.301	M-H	ISgroup_30_1_30	26	0.294
HMDB11505	2	100000	30_1	478.294	204.7	Multiple	478.294	0.82	LysoPE(18:1(11Z)0:0)	C23H46NO7P	479.301	M-H	ISgroup_30_1_30	26	0.294
HMDB11476	2	100000	30_1	478.294	204.7	Multiple	478.294	0.82	LysoPE(0:018:1(9Z))	C23H46NO7P	479.301	M-H	ISgroup_30_1_30	26	0.294
HMDB11475	2	100000	30_1	478.294	204.7	Multiple	478.294	0.82	LysoPE(0:018:1(11Z))	C23H46NO7P	479.301	M-H	ISgroup_30_1_30	26	0.294
HMDB30180	2	100000	30_1	479.297	206.8	Unique	479.301	9.45	Crustecdysone	C27H44O7	480.309	M-H	ISgroup_30_1_30	23.9	0.297
HMDB00580	0	0	13_1	484.04	37.1	Unique	484.038	4.67	Chondroitin sulfate	C13H21NO15S	463.063	M+Na-2H	ISgroup_13_1_5	18.9	0.04
HMDB37803	0	0	2_1	486.938	37.5	Multiple	486.934	7.45	CI Pigment Yellow	C16H12Cl2N4O7S2	505.952	M-H2O-H	ISgroup_2_1_94	19.7	0.938
HMDB32824	0	0	2_1	486.938	37.5	Multiple	486.934	7.45	CI Acid Yellow 17	C16H12Cl2N4O7S2	505.952	M-H2O-H	ISgroup_2_1_94	19.7	0.938
HMDB34334	2	100000	41_1	487.273	134	Multiple	487.27	5.11	14alpha-Hydroxyixocarpanolide	C28H40O7	488.277	M-H	ISgroup_41_102_28	21.2	0.273
HMDB34057	2	100000	41_1	487.273	134	Multiple	487.27	5.11	23-Dihydrowithanolide E	C28H40O7	488.277	M-H	ISgroup_41_102_28	21.2	0.273
HMDB33690	2	100000	41_1	487.273	134	Multiple	487.27	5.11	Withaphysacarpin	C28H40O7	488.277	M-H	ISgroup_41_102_28	21.2	0.273
HMDB30119	2	100000	41_1	487.273	134	Multiple	487.27	5.11	Perulactone B	C28H40O7	488.277	M-H	ISgroup_41_102_28	21.2	0.273
HMDB36850	0	0	14_1	489.277	170.3	Multiple	489.278	1.19	Ceanothenic acid	C29H42O4	454.308	M+Cl	ISgroup_14_1_28	21.4	0.277
HMDB12556	0	0	14_1	489.277	170.3	Multiple	489.278	1.19	13-Carboxy-alpha-tocotrienol	C29H42O4	454.308	M+Cl	ISgroup_14_1_28	21.4	0.277
HMDB06710	0	0	14_1	489.277	170.3	Multiple	489.278	1.19	Ubiquinone-4	C29H42O4	454.308	M+Cl	ISgroup_14_1_28	21.4	0.277
HMDB37783	2	100000	10_1	489.358	203.3	Multiple	489.359	0.41	Ganoderiol H	C30H50O5	490.366	M-H	ISgroup_10_3_36	16.2	0.358
HMDB34532	2	100000	10_1	489.358	203.3	Multiple	489.359	0.41	Camelliagenin C	C30H50O5	490.366	M-H	ISgroup_10_3_36	16.2	0.358
HMDB34525	2	100000	10_1	489.358	203.3	Multiple	489.359	0.41	Barringtogenol C	C30H50O5	490.366	M-H	ISgroup_10_3_36	16.2	0.358
HMDB32906	2	100000	31_1	491.194	158.7	Unique	491.192	3.93	Isolariciresinol 9-O-alpha-L-arabinofuranoside	C25H32O10	492.2	M-H	ISgroup_31_4_20	17	0.194
HMDB33907	2	100000	14_1	491.337	175.5	Unique	491.338	0.79	Homodolicholide	C29H48O6	492.345	M-H	ISgroup_14_1_34	17.6	0.337
HMDB30273	0	0	3_1	495.317	259.7	Unique	495.32	6.16	Dehydrocarpaine II	C28H46N2O4	474.346	M+Na-2H	ISgroup_3_2_32	19.2	0.317
HMDB00648	0	0	3_1	496.304	202.5	Multiple	496.305	1.15	Galactosylsphingosine	C24H47NO7	461.335	M+Cl	ISgroup_3_2_31	15.9	0.304
HMDB00596	0	0	3_1	496.304	202.5	Multiple	496.305	1.15	Glucosylsphingosine	C24H47NO7	461.335	M+Cl	ISgroup_3_2_31	15.9	0.304
HMDB11519	2	100000	20_1	498.261	181.3	Multiple	498.263	2.87	LysoPE(20:5(5Z8Z11Z14Z17Z)0:0)	C25H42NO7P	499.27	M-H	ISgroup_20_4_27	22.5	0.261
HMDB11489	2	100000	20_1	498.261	181.3	Multiple	498.263	2.87	LysoPE(0:020:5(5Z8Z11Z14Z17Z))	C25H42NO7P	499.27	M-H	ISgroup_20_4_27	22.5	0.261
HMDB37997	0	0	32_1	500.071	190.9	Unique	500.073	3.32	Delphinidin 3-glucoside	C21H21O12	465.103	M+Cl	ISgroup_32_27_8	17.5	0.071
HMDB10359	0	0	31_1	503.238	165.8	Multiple	503.242	7.93	17-Hydroxyandrostane-3-glucuronide	C25H40O8	468.272	M+Cl	ISgroup_31_4_24	18.3	0.238
HMDB10339	0	0	31_1	503.238	165.8	Multiple	503.242	7.93	3-alpha-Androstanediol glucuronide	C25H40O8	468.272	M+Cl	ISgroup_31_4_24	18.3	0.238
HMDB10321	0	0	31_1	503.238	165.8	Multiple	503.242	7.93	317-Androstanediol glucuronide	C25H40O8	468.272	M+Cl	ISgroup_31_4_24	18.3	0.238
HMDB00293	0	0	14_1	504.952	44.3	Unique	504.956	8.71	Xanthosine 5-triphosphate	C10H15N4O15P3	523.975	M-H2O-H	ISgroup_14_1_96	21.7	0.952
HMDB03850	0	0	43_1	504.996	60.7	Unique	504.992	6.97	1-Phosphatidyl-1D-myo-inositol 3-phosphate	C11H20O16P2	470.023	M+Cl	ISgroup_43_1_100	17.3	0.996
HMDB55987	0	0	40_1	505.426	209.4	Multiple	505.426	0.02	DG(15:00:014:1n5)	C32H60O5	524.444	M-H2O-H	ISgroup_40_6_43	17.1	0.426
HMDB07067	0	0	40_1	505.426	209.4	Multiple	505.426	0.02	DG(15:014:1(9Z)0:0)	C32H60O5	524.444	M-H2O-H	ISgroup_40_6_43	17.1	0.426
HMDB07039	0	0	40_1	505.426	209.4	Multiple	505.426	0.02	DG(14:1(9Z)15:00:0)	C32H60O5	524.444	M-H2O-H	ISgroup_40_6_43	17.1	0.426
HMDB41430	2	100000	14_1	506.325	192.8	Multiple	506.328	5.89	Gymnodimine	C32H45NO4	507.335	M-H	ISgroup_14_1_33	15.8	0.325
HMDB11512	2	100000	14_1	506.325	192.8	Multiple	506.325	1.2	LysoPE(20:1(11Z)0:0)	C25H50NO7P	507.332	M-H	ISgroup_14_1_33	15.8	0.325
HMDB11482	2	100000	14_1	506.325	192.8	Multiple	506.325	1.2	LysoPE(0:020:1(11Z))	C25H50NO7P	507.332	M-H	ISgroup_14_1_33	15.8	0.325
HMDB14596	2	100000	5_1	507.121	217.9	Unique	507.118	6.47	Clomocycline	C23H25ClN2O9	508.125	M-H	ISgroup_5_295_13	18.4	0.121
HMDB00739	0	0	32_1	507.272	160	Multiple	507.269	4.85	Isodesmosine	C24H40N5O8	526.288	M-H2O-H	ISgroup_32_21_28	21.1	0.272
HMDB00572	0	0	32_1	507.272	160	Multiple	507.269	4.85	Desmosine	C24H40N5O8	526.288	M-H2O-H	ISgroup_32_21_28	21.1	0.272
HMDB55953	0	0	40_1	507.441	215.8	Multiple	507.441	0.47	DG(14:00:015:0)	C32H62O5	526.46	M-H2O-H	ISgroup_40_6_45	18.8	0.441
HMDB07066	0	0	40_1	507.441	215.8	Multiple	507.441	0.47	DG(15:014:00:0)	C32H62O5	526.46	M-H2O-H	ISgroup_40_6_45	18.8	0.441
HMDB07010	0	0	40_1	507.441	215.8	Multiple	507.441	0.47	DG(14:015:00:0)	C32H62O5	526.46	M-H2O-H	ISgroup_40_6_45	18.8	0.441
HMDB39150	2	100000	3_1	513.302	286.5	Unique	513.301	2.44	Flavidulol C	C34H42O4	514.308	M-H	ISgroup_3_2_31	18	0.302
HMDB39535	0	0	40_1	513.479	235.8	Unique	513.481	2.96	3-Tritriacontanone	C33H66O	478.511	M+Cl	ISgroup_40_6_48	18.8	0.479
HMDB10407	0	0	3_1	514.304	282.3	Unique	514.307	5	LysoPC(P-16:0)	C24H50NO6P	479.338	M+Cl	ISgroup_3_2_31	16.5	0.304
HMDB37781	2	100000	10_1	517.39	222.4	Unique	517.39	0.52	Ganoderiol C	C32H54O5	518.397	M-H	ISgroup_10_3_39	15.7	0.39
HMDB32885	0	0	27_1	518.967	43.5	Multiple	518.963	8.65	Amaranth	C20H14N2O10S3	537.981	M-H2O-H	ISgroup_27_1_97	20.8	0.967
HMDB29855	0	0	27_1	518.967	43.5	Multiple	518.963	8.65	Cochineal Red A	C20H14N2O10S3	537.981	M-H2O-H	ISgroup_27_1_97	20.8	0.967
HMDB55981	0	0	40_1	521.457	222.7	Multiple	521.457	0.4	DG(15:00:015:0)	C33H64O5	540.475	M-H2O-H	ISgroup_40_6_46	16.6	0.457
HMDB55954	0	0	40_1	521.457	222.7	Multiple	521.457	0.4	DG(14:00:016:0)	C33H64O5	540.475	M-H2O-H	ISgroup_40_6_46	16.6	0.457
HMDB07095	0	0	40_1	521.457	222.7	Multiple	521.457	0.4	DG(16:014:00:0)	C33H64O5	540.475	M-H2O-H	ISgroup_40_6_46	16.6	0.457
HMDB07068	0	0	40_1	521.457	222.7	Multiple	521.457	0.4	DG(15:015:00:0)	C33H64O5	540.475	M-H2O-H	ISgroup_40_6_46	16.6	0.457
HMDB07011	0	0	40_1	521.457	222.7	Multiple	521.457	0.4	DG(14:016:00:0)	C33H64O5	540.475	M-H2O-H	ISgroup_40_6_46	16.6	0.457
HMDB41039	0	0	14_1	523.315	178.5	Multiple	523.32	8.89	21beta-Hydroxyhederagenin	C30H48O5	488.35	M+Cl	ISgroup_14_1_32	19.8	0.315
HMDB40391	0	0	14_1	523.315	178.5	Multiple	523.32	8.89	16beta-Hydroxystellatogenin	C30H48O5	488.35	M+Cl	ISgroup_14_1_32	19.8	0.315
HMDB38116	0	0	14_1	523.315	178.5	Multiple	523.32	8.89	Ananasic acid	C30H48O5	488.35	M+Cl	ISgroup_14_1_32	19.8	0.315
HMDB37782	0	0	14_1	523.315	178.5	Multiple	523.32	8.89	Ganoderiol D	C30H48O5	488.35	M+Cl	ISgroup_14_1_32	19.8	0.315
HMDB36961	0	0	14_1	523.315	178.5	Multiple	523.32	8.89	(3beta6alpha19alpha)-3619-Trihydroxy-12-ursen-28-oic acid	C30H48O5	488.35	M+Cl	ISgroup_14_1_32	19.8	0.315
HMDB36651	0	0	14_1	523.315	178.5	Multiple	523.32	8.89	Euscaphic acid	C30H48O5	488.35	M+Cl	ISgroup_14_1_32	19.8	0.315
HMDB36639	0	0	14_1	523.315	178.5	Multiple	523.32	8.89	Glyyunnansapogenin B	C30H48O5	488.35	M+Cl	ISgroup_14_1_32	19.8	0.315
HMDB36311	0	0	14_1	523.315	178.5	Multiple	523.32	8.89	Centellasapogenol A	C30H48O5	488.35	M+Cl	ISgroup_14_1_32	19.8	0.315
HMDB35957	0	0	14_1	523.315	178.5	Multiple	523.32	8.89	Hovenolactone	C30H48O5	488.35	M+Cl	ISgroup_14_1_32	19.8	0.315
HMDB35782	0	0	14_1	523.315	178.5	Multiple	523.32	8.89	Esculentic acid (Diplazium)	C30H48O5	488.35	M+Cl	ISgroup_14_1_32	19.8	0.315
HMDB35118	0	0	14_1	523.315	178.5	Multiple	523.32	8.89	Madasiatic acid	C30H48O5	488.35	M+Cl	ISgroup_14_1_32	19.8	0.315
HMDB34531	0	0	14_1	523.315	178.5	Multiple	523.32	8.89	Camelliagenin B	C30H48O5	488.35	M+Cl	ISgroup_14_1_32	19.8	0.315
HMDB34502	0	0	14_1	523.315	178.5	Multiple	523.32	8.89	Arjunolic acid	C30H48O5	488.35	M+Cl	ISgroup_14_1_32	19.8	0.315
HMDB34036	0	0	14_1	523.315	178.5	Multiple	523.32	8.89	Pitheduloside I	C30H48O5	488.35	M+Cl	ISgroup_14_1_32	19.8	0.315
HMDB14573	0	0	35_1	524.299	173.9	Unique	524.3	0.57	Carboprost Tromethamine	C25H47NO8	489.33	M+Cl	ISgroup_35_2_30	16.9	0.299
HMDB35700	0	0	31_1	525.222	159.9	Unique	525.226	7.52	Lucidenic acid J	C27H38O8	490.257	M+Cl	ISgroup_31_4_23	20.2	0.222
HMDB34229	2	100000	31_1	526.226	159.8	Unique	526.225	1.63	Hygromycin B	C20H37N3O13	527.233	M-H	ISgroup_31_4_23	16.8	0.226
HMDB10408	0	0	14_1	526.331	268.9	Multiple	526.328	5.02	LysoPC(P-18:1(9Z))	C26H52NO6P	505.353	M+Na-2H	ISgroup_14_1_34	18.4	0.331
HMDB10394	0	0	14_1	526.331	268.9	Multiple	526.33	1.48	LysoPC(20:3(8Z11Z14Z))	C28H52NO7P	545.348	M-H2O-H	ISgroup_14_1_34	18.4	0.331
HMDB10393	0	0	14_1	526.331	268.9	Multiple	526.33	1.48	LysoPC(20:3(5Z8Z11Z))	C28H52NO7P	545.348	M-H2O-H	ISgroup_14_1_34	18.4	0.331
HMDB30291	2	100000	31_1	526.351	189.4	Unique	526.354	5.28	Daphniphylline	C32H49NO5	527.361	M-H	ISgroup_31_4_36	23.2	0.351
HMDB36313	0	0	31_1	527.238	163.7	Multiple	527.242	6.66	Erinacine P	C27H40O8	492.272	M+Cl	ISgroup_31_4_24	16	0.238
HMDB34352	0	0	31_1	527.238	163.7	Multiple	527.243	9.77	Morellinol	C33H38O7	546.262	M-H2O-H	ISgroup_31_4_24	16	0.238
HMDB38474	0	0	31_1	527.355	189.4	Unique	527.359	8.63	Dilauryl 33-thiodipropionate	C30H58O4S2	546.378	M-H2O-H	ISgroup_31_4_36	20.6	0.355
HMDB55988	0	0	40_1	533.456	229.2	Multiple	533.457	2.61	DG(15:00:016:1n7)	C34H64O5	552.475	M-H2O-H	ISgroup_40_6_46	18.1	0.456
HMDB07126	0	0	40_1	533.456	229.2	Multiple	533.457	2.61	DG(16:1(9Z)15:00:0)	C34H64O5	552.475	M-H2O-H	ISgroup_40_6_46	18.1	0.456
HMDB07070	0	0	40_1	533.456	229.2	Multiple	533.457	2.61	DG(15:016:1(9Z)0:0)	C34H64O5	552.475	M-H2O-H	ISgroup_40_6_46	18.1	0.456
HMDB59586	0	0	2_1	534.904	55.7	Unique	534.907	5.07	Perfluorooctanesulfonic acid	C8HF17O3S	499.937	M+Cl	ISgroup_2_1_91	20.9	0.904
HMDB37778	0	0	14_1	537.331	177.9	Unique	537.335	8.04	Ganoderiol I	C31H50O5	502.366	M+Cl	ISgroup_14_1_34	17.7	0.331
HMDB15681	0	0	10_1	537.416	216.9	Unique	537.417	1.25	Plerixafor	C28H54N8	502.447	M+Cl	ISgroup_10_3_42	16	0.416
HMDB37478	0	0	30_1	538.084	199	Multiple	538.079	9.22	4beta-(2-Aminoethylthio)epicatechin 3-gallate	C24H23NO10S	517.104	M+Na-2H	ISgroup_30_1_9	15	0.084
HMDB35419	0	0	30_1	538.084	199	Multiple	538.088	8.29	Pyranodelphinin B	C24H23O12	503.119	M+Cl	ISgroup_30_1_9	15	0.084
HMDB34393	0	0	31_1	539.239	159.5	Multiple	539.242	5.45	Ixocarpalactone A	C28H40O8	504.272	M+Cl	ISgroup_31_4_24	16.4	0.239
HMDB29618	0	0	31_1	539.239	159.5	Multiple	539.242	5.45	Macrophorin D	C28H40O8	504.272	M+Cl	ISgroup_31_4_24	16.4	0.239
HMDB29339	0	0	31_1	539.239	159.5	Multiple	539.243	7.94	Ceanothine B	C29H36N4O4	504.274	M+Cl	ISgroup_31_4_24	16.4	0.239
HMDB05006	0	0	31_1	539.239	159.5	Multiple	539.235	7.73	Atorvastatin	C33H35FN2O5	558.253	M-H2O-H	ISgroup_31_4_24	16.4	0.239
HMDB37780	0	0	3_1	539.353	275.6	Unique	539.351	4.47	Ganoderiol G	C31H52O5	504.381	M+Cl	ISgroup_3_2_36	18.1	0.353
HMDB01512	0	0	14_1	539.978	55.6	Unique	539.981	5.5	Thiamine triphosphate	C12H20N4O10P3S	505.011	M+Cl	ISgroup_14_1_98	19.2	0.978
HMDB10408	0	0	3_1	540.32	289.3	Unique	540.323	4.98	LysoPC(P-18:1(9Z))	C26H52NO6P	505.353	M+Cl	ISgroup_3_2_32	16.1	0.32
HMDB33678	0	0	31_1	540.367	192.5	Unique	540.369	4.26	gamma-Chaconine	C33H53NO6	559.387	M-H2O-H	ISgroup_31_4_37	22	0.367
HMDB41203	0	0	31_1	541.37	192.1	Unique	541.366	7.04	Ginsenoyne A linoleate	C35H52O3	520.392	M+Na-2H	ISgroup_31_4_38	18.9	0.37
HMDB35150	0	0	30_1	543.339	188.2	Unique	543.34	1.79	2-Apo-beta-carotenal	C37H48O	508.371	M+Cl	ISgroup_30_1_34	17.5	0.339
HMDB61152	0	0	31_1	549.223	160.1	Multiple	549.224	1.22	Indacaterol-8-O-glucuronide	C30H36N2O9	568.242	M-H2O-H	ISgroup_31_4_23	15.5	0.223
HMDB37036	0	0	31_1	549.223	160.1	Multiple	549.226	5.55	Glycinoeclepin C	C29H38O8	514.257	M+Cl	ISgroup_31_4_23	15.5	0.223
HMDB36435	0	0	31_1	549.223	160.1	Multiple	549.226	5.55	Lucidenic acid D2	C29H38O8	514.257	M+Cl	ISgroup_31_4_23	15.5	0.223
HMDB56144	0	0	10_1	557.457	291.9	Multiple	557.457	0.27	DG(14:1n50:020:2n6)	C36H64O5	576.475	M-H2O-H	ISgroup_10_3_46	17.3	0.457
HMDB56142	0	0	10_1	557.457	291.9	Multiple	557.457	0.27	DG(14:1n50:018:2n6)	C36H64O5	576.475	M-H2O-H	ISgroup_10_3_46	17.3	0.457
HMDB56003	0	0	10_1	557.457	291.9	Multiple	557.457	0.27	DG(15:00:018:3n3)	C36H64O5	576.475	M-H2O-H	ISgroup_10_3_46	17.3	0.457
HMDB55996	0	0	10_1	557.457	291.9	Multiple	557.457	0.27	DG(15:00:018:3n6)	C36H64O5	576.475	M-H2O-H	ISgroup_10_3_46	17.3	0.457
HMDB07300	0	0	10_1	557.457	291.9	Multiple	557.457	0.27	DG(18:3(9Z12Z15Z)15:00:0)	C36H64O5	576.475	M-H2O-H	ISgroup_10_3_46	17.3	0.457
HMDB07271	0	0	10_1	557.457	291.9	Multiple	557.457	0.27	DG(18:3(6Z9Z12Z)15:00:0)	C36H64O5	576.475	M-H2O-H	ISgroup_10_3_46	17.3	0.457
HMDB07076	0	0	10_1	557.457	291.9	Multiple	557.457	0.27	DG(15:018:3(9Z12Z15Z)0:0)	C36H64O5	576.475	M-H2O-H	ISgroup_10_3_46	17.3	0.457
HMDB07075	0	0	10_1	557.457	291.9	Multiple	557.457	0.27	DG(15:018:3(6Z9Z12Z)0:0)	C36H64O5	576.475	M-H2O-H	ISgroup_10_3_46	17.3	0.457
HMDB56144	0	0	40_1	557.457	218.2	Multiple	557.457	0.59	DG(14:1n50:020:2n6)	C36H64O5	576.475	M-H2O-H	ISgroup_40_6_46	18.1	0.457
HMDB56142	0	0	40_1	557.457	218.2	Multiple	557.457	0.59	DG(14:1n50:018:2n6)	C36H64O5	576.475	M-H2O-H	ISgroup_40_6_46	18.1	0.457
HMDB56003	0	0	40_1	557.457	218.2	Multiple	557.457	0.59	DG(15:00:018:3n3)	C36H64O5	576.475	M-H2O-H	ISgroup_40_6_46	18.1	0.457
HMDB55996	0	0	40_1	557.457	218.2	Multiple	557.457	0.59	DG(15:00:018:3n6)	C36H64O5	576.475	M-H2O-H	ISgroup_40_6_46	18.1	0.457
HMDB07300	0	0	40_1	557.457	218.2	Multiple	557.457	0.59	DG(18:3(9Z12Z15Z)15:00:0)	C36H64O5	576.475	M-H2O-H	ISgroup_40_6_46	18.1	0.457
HMDB07271	0	0	40_1	557.457	218.2	Multiple	557.457	0.59	DG(18:3(6Z9Z12Z)15:00:0)	C36H64O5	576.475	M-H2O-H	ISgroup_40_6_46	18.1	0.457
HMDB07076	0	0	40_1	557.457	218.2	Multiple	557.457	0.59	DG(15:018:3(9Z12Z15Z)0:0)	C36H64O5	576.475	M-H2O-H	ISgroup_40_6_46	18.1	0.457
HMDB07075	0	0	40_1	557.457	218.2	Multiple	557.457	0.59	DG(15:018:3(6Z9Z12Z)0:0)	C36H64O5	576.475	M-H2O-H	ISgroup_40_6_46	18.1	0.457
HMDB55969	0	0	40_1	559.472	222.9	Multiple	559.473	1.09	DG(14:00:020:2n6)	C36H66O5	578.491	M-H2O-H	ISgroup_40_6_48	25.1	0.472
HMDB55967	0	0	40_1	559.472	222.9	Multiple	559.473	1.09	DG(14:00:018:2n6)	C36H66O5	578.491	M-H2O-H	ISgroup_40_6_48	25.1	0.472
HMDB07242	0	0	40_1	559.472	222.9	Multiple	559.473	1.09	DG(18:2(9Z12Z)15:00:0)	C36H66O5	578.491	M-H2O-H	ISgroup_40_6_48	25.1	0.472
HMDB07074	0	0	40_1	559.472	222.9	Multiple	559.473	1.09	DG(15:018:2(9Z12Z)0:0)	C36H66O5	578.491	M-H2O-H	ISgroup_40_6_48	25.1	0.472
HMDB10330	2	100000	14_1	561.38	183.6	Unique	561.38	0.27	Cholesterol glucuronide	C33H54O7	562.387	M-H	ISgroup_14_1_38	17.3	0.38
HMDB11528	2	100000	14_1	562.384	184	Multiple	562.388	7.41	LysoPE(24:1(15Z)0:0)	C29H58NO7P	563.395	M-H	ISgroup_14_1_39	15	0.384
HMDB11498	2	100000	14_1	562.384	184	Multiple	562.388	7.41	LysoPE(0:024:1(15Z))	C29H58NO7P	563.395	M-H	ISgroup_14_1_39	15	0.384
HMDB35335	0	0	30_1	563.318	194.1	Multiple	563.314	6.3	(24E)-3alpha-Acetoxy-15alpha22S-dihydroxylanosta-79(11)24-trien-26-oic acid	C32H48O6	528.345	M+Cl	ISgroup_30_1_32	21.6	0.318
HMDB35225	0	0	30_1	563.318	194.1	Multiple	563.314	6.3	(22S)-Acetoxy-3alpha15alpha-dihydroxylanosta-79(11)24-trien-26-oic acid	C32H48O6	528.345	M+Cl	ISgroup_30_1_32	21.6	0.318
HMDB33079	0	0	30_1	563.318	194.1	Multiple	563.314	6.3	Ganoderic acid V	C32H48O6	528.345	M+Cl	ISgroup_30_1_32	21.6	0.318
HMDB55983	0	0	40_1	563.504	240.7	Multiple	563.504	0.3	DG(15:00:018:0)	C36H70O5	582.522	M-H2O-H	ISgroup_40_6_51	25.2	0.504
HMDB07155	0	0	40_1	563.504	240.7	Multiple	563.504	0.3	DG(18:015:00:0)	C36H70O5	582.522	M-H2O-H	ISgroup_40_6_51	25.2	0.504
HMDB07071	0	0	40_1	563.504	240.7	Multiple	563.504	0.3	DG(15:018:00:0)	C36H70O5	582.522	M-H2O-H	ISgroup_40_6_51	25.2	0.504
HMDB60387	2	100000	30_1	564.083	212.9	Unique	564.086	4.98	4-Glutathionyl cyclophosphamide	C17H30Cl2N5O8PS	565.093	M-H	ISgroup_30_1_9	18.6	0.083
HMDB36283	0	0	31_1	567.387	200.9	Multiple	567.382	8.57	Campesteryl p-coumarate	C37H54O3	546.407	M+Na-2H	ISgroup_31_4_39	17.3	0.387
HMDB06818	0	0	31_1	567.387	200.9	Multiple	567.382	8.57	2-Hexaprenyl-6-methoxy-14-benzoquinone	C37H54O3	546.407	M+Na-2H	ISgroup_31_4_39	17.3	0.387
HMDB06816	0	0	31_1	567.387	200.9	Multiple	567.382	8.57	3-Hexaprenyl-4-hydroxybenzoic acid	C37H54O3	546.407	M+Na-2H	ISgroup_31_4_39	17.3	0.387
HMDB40522	2	100000	32_1	569.27	184.9	Multiple	569.266	7.31	Dipiperamide E	C34H38N2O6	570.273	M-H	ISgroup_32_27_27	17.1	0.27
HMDB39456	2	100000	32_1	569.27	184.9	Multiple	569.266	7.31	Dipiperamide A	C34H38N2O6	570.273	M-H	ISgroup_32_27_27	17.1	0.27
HMDB36360	2	100000	32_1	569.27	184.9	Multiple	569.266	7.31	Pipercyclobutanamide A	C34H38N2O6	570.273	M-H	ISgroup_32_27_27	17.1	0.27
HMDB35987	2	100000	31_1	571.289	158.8	Unique	571.291	4.81	Ganoderic acid H	C32H44O9	572.299	M-H	ISgroup_31_4_29	20.3	0.289
HMDB38564	2	100000	14_1	571.371	192.9	Unique	571.375	8.05	3-N-Acetyl-4-O-(14-methylpentadecanoyl)fusarochromanone	C33H52N2O6	572.383	M-H	ISgroup_14_1_38	17.8	0.371
HMDB29334	0	0	31_1	572.293	159.6	Unique	572.287	9.49	Nummularine B	C32H41N5O6	591.306	M-H2O-H	ISgroup_31_4_30	17.2	0.293
HMDB56004	2	100000	10_1	573.452	258.4	Multiple	573.452	0.02	DG(15:00:018:4n3)	C36H62O5	574.46	M-H	ISgroup_10_3_46	19.3	0.452
HMDB07329	2	100000	10_1	573.452	258.4	Multiple	573.452	0.02	DG(18:4(6Z9Z12Z15Z)15:00:0)	C36H62O5	574.46	M-H	ISgroup_10_3_46	19.3	0.452
HMDB07077	2	100000	10_1	573.452	258.4	Multiple	573.452	0.02	DG(15:018:4(6Z9Z12Z15Z)0:0)	C36H62O5	574.46	M-H	ISgroup_10_3_46	19.3	0.452
HMDB06347	0	0	10_1	574.456	259.5	Unique	574.461	8.37	Hexacosanoyl carnitine	C33H65NO4	539.491	M+Cl	ISgroup_10_3_46	16.5	0.456
HMDB10397	0	0	20_1	576.286	190.8	Unique	576.286	0.38	LysoPC(20:5(5Z8Z11Z14Z17Z))	C28H48NO7P	541.317	M+Cl	ISgroup_20_4_29	16.3	0.286
HMDB04157	0	0	30_1	577.334	194.4	Unique	577.339	9.08	L-Urobilinogen	C33H48N4O6	596.357	M-H2O-H	ISgroup_30_1_34	21.1	0.334
HMDB30046	2	100000	26_1	577.375	187.3	Unique	577.375	0.16	Asparagoside A	C33H54O8	578.382	M-H	ISgroup_26_10_38	20.4	0.375
HMDB35354	0	0	30_1	579.35	213.2	Multiple	579.346	7.23	Ganoderic acid Mj	C33H52O6	544.376	M+Cl	ISgroup_30_1_35	25.8	0.35
HMDB35340	0	0	30_1	579.35	213.2	Multiple	579.346	7.23	Ganoderic acid Mi	C33H52O6	544.376	M+Cl	ISgroup_30_1_35	25.8	0.35
HMDB01008	2	100000	7_1	581.24	42.9	Unique	581.241	0.38	Biliverdin	C33H34N4O6	582.248	M-H	ISgroup_7_1_25	19.4	0.24
HMDB56006	0	0	40_1	581.456	221.7	Multiple	581.457	2.44	DG(15:00:020:5n3)	C38H64O5	600.475	M-H2O-H	ISgroup_40_6_46	18.6	0.456
HMDB07561	0	0	40_1	581.456	221.7	Multiple	581.457	2.44	DG(20:5(5Z8Z11Z14Z17Z)15:00:0)	C38H64O5	600.475	M-H2O-H	ISgroup_40_6_46	18.6	0.456
HMDB07085	0	0	40_1	581.456	221.7	Multiple	581.457	2.44	DG(15:020:5(5Z8Z11Z14Z17Z)0:0)	C38H64O5	600.475	M-H2O-H	ISgroup_40_6_46	18.6	0.456
HMDB39709	0	0	30_1	583.345	164.5	Multiple	583.342	4.37	Guttiferone A	C38H50O6	602.361	M-H2O-H	ISgroup_30_1_35	18.5	0.345
HMDB39154	0	0	30_1	583.345	164.5	Multiple	583.342	4.37	(-)-Guttiferone E	C38H50O6	602.361	M-H2O-H	ISgroup_30_1_35	18.5	0.345
HMDB30608	0	0	30_1	583.345	164.5	Multiple	583.342	4.37	Xanthochymol	C38H50O6	602.361	M-H2O-H	ISgroup_30_1_35	18.5	0.345
HMDB29485	0	0	30_1	583.345	164.5	Multiple	583.342	4.37	()-Isoxanthochymol	C38H50O6	602.361	M-H2O-H	ISgroup_30_1_35	18.5	0.345
HMDB56005	0	0	38_1	583.473	221.4	Multiple	583.473	0.17	DG(15:00:020:4n3)	C38H66O5	602.491	M-H2O-H	ISgroup_38_12_48	19.8	0.473
HMDB55999	0	0	38_1	583.473	221.4	Multiple	583.473	0.17	DG(15:00:020:4n6)	C38H66O5	602.491	M-H2O-H	ISgroup_38_12_48	19.8	0.473
HMDB07532	0	0	38_1	583.473	221.4	Multiple	583.473	0.17	DG(20:4(8Z11Z14Z17Z)15:00:0)	C38H66O5	602.491	M-H2O-H	ISgroup_38_12_48	19.8	0.473
HMDB07503	0	0	38_1	583.473	221.4	Multiple	583.473	0.17	DG(20:4(5Z8Z11Z14Z)15:00:0)	C38H66O5	602.491	M-H2O-H	ISgroup_38_12_48	19.8	0.473
HMDB07084	0	0	38_1	583.473	221.4	Multiple	583.473	0.17	DG(15:020:4(8Z11Z14Z17Z)0:0)	C38H66O5	602.491	M-H2O-H	ISgroup_38_12_48	19.8	0.473
HMDB07083	0	0	38_1	583.473	221.4	Multiple	583.473	0.17	DG(15:020:4(5Z8Z11Z14Z)0:0)	C38H66O5	602.491	M-H2O-H	ISgroup_38_12_48	19.8	0.473
HMDB38713	2	100000	43_1	585.486	238.1	Unique	585.489	4.34	Erythrinasinate A	C38H66O4	586.496	M-H	ISgroup_43_27_49	17.2	0.486
HMDB10361	0	0	20_1	587.318	191.1	Unique	587.322	6.88	(23S)-2325-dihdroxy-24-oxovitamine D3 23-(beta-glucuronide)	C33H50O10	606.34	M-H2O-H	ISgroup_20_4_32	21.7	0.318
HMDB60522	0	0	30_1	588.067	205.2	Multiple	588.063	6.41	UDP-N-acetyl-alpha-D-galactosamine	C17H27N3O17P2	607.082	M-H2O-H	ISgroup_30_1_7	15.9	0.067
HMDB13112	0	0	30_1	588.067	205.2	Multiple	588.063	6.41	UDP-N-acetyl-D-mannosamine	C17H27N3O17P2	607.082	M-H2O-H	ISgroup_30_1_7	15.9	0.067
HMDB00304	0	0	30_1	588.067	205.2	Multiple	588.063	6.41	Uridine diphosphate-N-acetylgalactosamine	C17H27N3O17P2	607.082	M-H2O-H	ISgroup_30_1_7	15.9	0.067
HMDB00290	0	0	30_1	588.067	205.2	Multiple	588.063	6.41	Uridine diphosphate-N-acetylglucosamine	C17H27N3O17P2	607.082	M-H2O-H	ISgroup_30_1_7	15.9	0.067
HMDB39054	2	100000	26_1	591.39	190.6	Unique	591.39	0.3	Tuberoside	C34H56O8	592.398	M-H	ISgroup_26_10_40	22.2	0.39
HMDB12986	0	0	20_1	592.265	189.1	Unique	592.261	6.91	Kinetensin 4-7	C26H37N9O6	571.287	M+Na-2H	ISgroup_20_4_27	19	0.265
HMDB04951	2	100000	12_1	592.566	32.3	Unique	592.567	2.09	Ceramide (d18:120:0)	C38H75NO3	593.575	M-H	ISgroup_12_1_57	20.3	0.566
HMDB34955	2	100000	31_1	593.211	160.3	Unique	593.209	3.42	Zizybeoside II	C25H38O16	594.216	M-H	ISgroup_31_4_22	15.4	0.211
HMDB56151	0	0	26_1	593.397	191.2	Multiple	593.398	1.74	DG(14:1n50:018:4n3)	C35H58O5	558.428	M+Cl	ISgroup_26_10_40	16.1	0.397
HMDB07328	0	0	26_1	593.397	191.2	Multiple	593.398	1.74	DG(18:4(6Z9Z12Z15Z)14:1(9Z)0:0)	C35H58O5	558.428	M+Cl	ISgroup_26_10_40	16.1	0.397
HMDB07048	0	0	26_1	593.397	191.2	Multiple	593.398	1.74	DG(14:1(9Z)18:4(6Z9Z12Z15Z)0:0)	C35H58O5	558.428	M+Cl	ISgroup_26_10_40	16.1	0.397
HMDB31089	2	100000	10_1	595.494	270.7	Unique	595.494	0.02	Glycerol triundecanoate	C36H68O6	596.502	M-H	ISgroup_10_3_50	18	0.494
HMDB38387	0	0	31_1	603.349	208.9	Unique	603.346	5.95	33-Deoxy-33-hydroperoxyfurohyperforin	C35H52O6	568.376	M+Cl	ISgroup_31_4_35	24.8	0.349
HMDB41850	0	0	43_1	605.004	54.7	Unique	605.002	2.21	Cefodizime	C20H20N6O7S4	584.028	M+Na-2H	ISgroup_43_1_1	26.6	0.004
HMDB31149	2	100000	7_1	605.238	135.3	Unique	605.241	3.83	Phaeophorbide b	C35H34N4O6	606.248	M-H	ISgroup_7_4_24	19.6	0.238
HMDB33336	0	0	16_1	605.406	195	Unique	605.403	3.72	Antibiotic X 14889A	C33H60O8	584.429	M+Na-2H	ISgroup_16_3_41	21.5	0.406
HMDB05095	0	0	20_1	606.282	189.9	Multiple	606.285	5.61	11-trans-Leukotriene C4	C30H47N3O9S	625.303	M-H2O-H	ISgroup_20_4_29	15.7	0.282
HMDB01198	0	0	20_1	606.282	189.9	Multiple	606.285	5.61	Leukotriene C4	C30H47N3O9S	625.303	M-H2O-H	ISgroup_20_4_29	15.7	0.282
HMDB30337	2	100000	26_1	607.384	186.3	Unique	607.385	1.4	Torvoside G	C34H56O9	608.392	M-H	ISgroup_26_10_39	18.4	0.384
HMDB38701	0	0	16_1	607.412	195	Multiple	607.415	4.53	Peltatol A	C42H58O4	626.434	M-H2O-H	ISgroup_16_3_42	16.2	0.412
HMDB38700	0	0	16_1	607.412	195	Multiple	607.415	4.53	Peltatol B	C42H58O4	626.434	M-H2O-H	ISgroup_16_3_42	16.2	0.412
HMDB38699	0	0	16_1	607.412	195	Multiple	607.415	4.53	Peltatol C	C42H58O4	626.434	M-H2O-H	ISgroup_16_3_42	16.2	0.412
HMDB56316	0	0	31_1	607.473	219.1	Multiple	607.473	0.16	DG(20:2n60:018:4n3)	C40H66O5	626.491	M-H2O-H	ISgroup_31_4_48	20.8	0.473
HMDB56291	0	0	31_1	607.473	219.1	Multiple	607.473	0.16	DG(18:2n60:018:4n3)	C40H66O5	626.491	M-H2O-H	ISgroup_31_4_48	20.8	0.473
HMDB56008	0	0	31_1	607.473	219.1	Multiple	607.473	0.16	DG(15:00:022:6n3)	C40H66O5	626.491	M-H2O-H	ISgroup_31_4_48	20.8	0.473
HMDB07764	0	0	31_1	607.473	219.1	Multiple	607.473	0.16	DG(22:6(4Z7Z10Z13Z16Z19Z)15:00:0)	C40H66O5	626.491	M-H2O-H	ISgroup_31_4_48	20.8	0.473
HMDB07092	0	0	31_1	607.473	219.1	Multiple	607.473	0.16	DG(15:022:6(4Z7Z10Z13Z16Z19Z)0:0)	C40H66O5	626.491	M-H2O-H	ISgroup_31_4_48	20.8	0.473
HMDB56315	0	0	40_1	609.488	222.9	Multiple	609.488	0.77	DG(20:2n60:018:3n3)	C40H68O5	628.507	M-H2O-H	ISgroup_40_6_49	16.9	0.488
HMDB56297	0	0	40_1	609.488	222.9	Multiple	609.488	0.77	DG(18:3n60:020:2n6)	C40H68O5	628.507	M-H2O-H	ISgroup_40_6_49	16.9	0.488
HMDB56290	0	0	40_1	609.488	222.9	Multiple	609.488	0.77	DG(18:2n60:018:3n3)	C40H68O5	628.507	M-H2O-H	ISgroup_40_6_49	16.9	0.488
HMDB56283	0	0	40_1	609.488	222.9	Multiple	609.488	0.77	DG(18:2n60:018:3n6)	C40H68O5	628.507	M-H2O-H	ISgroup_40_6_49	16.9	0.488
HMDB56007	0	0	40_1	609.488	222.9	Multiple	609.488	0.77	DG(15:00:022:5n3)	C40H68O5	628.507	M-H2O-H	ISgroup_40_6_49	16.9	0.488
HMDB56002	0	0	40_1	609.488	222.9	Multiple	609.488	0.77	DG(15:00:022:5n6)	C40H68O5	628.507	M-H2O-H	ISgroup_40_6_49	16.9	0.488
HMDB07735	0	0	40_1	609.488	222.9	Multiple	609.488	0.77	DG(22:5(7Z10Z13Z16Z19Z)15:00:0)	C40H68O5	628.507	M-H2O-H	ISgroup_40_6_49	16.9	0.488
HMDB07706	0	0	40_1	609.488	222.9	Multiple	609.488	0.77	DG(22:5(4Z7Z10Z13Z16Z)15:00:0)	C40H68O5	628.507	M-H2O-H	ISgroup_40_6_49	16.9	0.488
HMDB07091	0	0	40_1	609.488	222.9	Multiple	609.488	0.77	DG(15:022:5(7Z10Z13Z16Z19Z)0:0)	C40H68O5	628.507	M-H2O-H	ISgroup_40_6_49	16.9	0.488
HMDB07090	0	0	40_1	609.488	222.9	Multiple	609.488	0.77	DG(15:022:5(4Z7Z10Z13Z16Z)0:0)	C40H68O5	628.507	M-H2O-H	ISgroup_40_6_49	16.9	0.488
HMDB38058	2	100000	40_1	609.51	228.1	Multiple	609.51	0.05	Glycerol 1-dodecanoate 2-tetradecanoate 3-octanoate	C37H70O6	610.517	M-H	ISgroup_40_6_51	21.4	0.51
HMDB33753	2	100000	40_1	609.51	228.1	Multiple	609.51	0.05	Glycerol 13-didodecanoate 2-decanoate	C37H70O6	610.517	M-H	ISgroup_40_6_51	21.4	0.51
HMDB34391	0	0	40_1	613.334	203.8	Unique	613.336	2.89	Agavoside A	C33H52O9	592.361	M+Na-2H	ISgroup_40_6_34	22.6	0.334
HMDB39709	0	0	14_1	623.338	187.9	Multiple	623.335	3.77	Guttiferone A	C38H50O6	602.361	M+Na-2H	ISgroup_14_1_34	17.5	0.338
HMDB39154	0	0	14_1	623.338	187.9	Multiple	623.335	3.77	(-)-Guttiferone E	C38H50O6	602.361	M+Na-2H	ISgroup_14_1_34	17.5	0.338
HMDB30608	0	0	14_1	623.338	187.9	Multiple	623.335	3.77	Xanthochymol	C38H50O6	602.361	M+Na-2H	ISgroup_14_1_34	17.5	0.338
HMDB29485	0	0	14_1	623.338	187.9	Multiple	623.335	3.77	()-Isoxanthochymol	C38H50O6	602.361	M+Na-2H	ISgroup_14_1_34	17.5	0.338
HMDB10360	0	0	14_1	623.338	187.9	Multiple	623.336	3.43	25-Hydroxyvitamin D2 25-(beta-glucuronide)	C34H52O8	588.366	M+Cl	ISgroup_14_1_34	17.5	0.338
HMDB10342	0	0	14_1	623.338	187.9	Multiple	623.336	3.43	25-Hydroxyvitamin D2-25-glucuronide	C34H52O8	588.366	M+Cl	ISgroup_14_1_34	17.5	0.338
HMDB60928	0	0	30_1	624.313	161.6	Unique	624.317	6.36	Buprenorphine glucuronide	C35H49NO10	643.336	M-H2O-H	ISgroup_30_1_32	20.5	0.313
HMDB30530	0	0	40_1	626.346	204.2	Unique	626.348	2.79	Janthitrem F	C39H51NO7	645.367	M-H2O-H	ISgroup_40_6_35	24	0.346
HMDB15539	2	100000	40_1	627.35	204	Unique	627.355	8.56	Lopinavir	C37H48N4O5	628.362	M-H	ISgroup_40_6_35	22.3	0.35
HMDB29803	0	0	30_1	634.334	188.3	Multiple	634.333	2.19	Pentasine	C30H49N6O10	653.351	M-H2O-H	ISgroup_30_1_34	18.7	0.334
HMDB14369	0	0	30_1	634.334	188.3	Multiple	634.337	5.44	Indinavir	C36H47N5O4	613.363	M+Na-2H	ISgroup_30_1_34	18.7	0.334
HMDB11775	0	0	40_1	640.56	250.8	Unique	640.565	7.06	Cer(d18:122:1(13Z))	C40H77NO3	619.59	M+Na-2H	ISgroup_40_6_57	19.1	0.56
HMDB39421	0	0	24_1	644.093	27.7	Unique	644.091	3.59	Fenugreekine	C21H27N7O14P2	663.109	M-H2O-H	ISgroup_24_1_10	14	0.093
HMDB37300	0	0	3_1	646.334	213.5	Unique	646.339	7.97	Jubanine C	C39H47N5O5	665.358	M-H2O-H	ISgroup_3_2_34	19.6	0.334
HMDB10708	0	0	6_1	734.53	213.7	Multiple	734.534	6.07	Galactosylceramide (d18:116:0)	C40H77NO8	699.565	M+Cl	ISgroup_6_1_53	17.7	0.53
HMDB04971	0	0	6_1	734.53	213.7	Multiple	734.534	6.07	Glucosylceramide (d18:116:0)	C40H77NO8	699.565	M+Cl	ISgroup_6_1_53	17.7	0.53

### Sheet: S7 HILIC xmsAnnotator Stage 5
chemical_ID	Confidence	score	Module_RTclust	mz	time	MatchCategory	theoretical.mz	delta_ppm	Name	Formula	MonoisotopicMass	Adduct	ISgroup	mean_int_vec	MD
HMDB32330	2	100000	23_1	85.0284	96.3	Unique	85.0284	0.12	4-Hydroxy-2-butenoic acid gamma-lactone	C4H4O2	84.0211	M+H	ISgroup_23_1_3	20.3	0.028
HMDB60680	0	0	54_1	85.0523	96.6	Multiple	85.0522	1.18	2-Amino-3-methylbenzoate	C8H9NO2	151.063	M+H+NH4	ISgroup_54_1_6	18.9	0.052
HMDB59846	0	0	54_1	85.0523	96.6	Multiple	85.0522	1.18	Ethyl nicotinate	C8H9NO2	151.063	M+H+NH4	ISgroup_54_1_6	18.9	0.052
HMDB59657	0	0	54_1	85.0523	96.6	Multiple	85.0522	1.06	(S)-2345-tetrahydropyridine-2-carboxylate	C6H9NO2	127.063	M+ACN+2H	ISgroup_54_1_6	18.9	0.052
HMDB34439	0	0	54_1	85.0523	96.6	Multiple	85.0522	1.06	Isocrotonic acid	C4H6O2	86.0368	M+2ACN+2H	ISgroup_54_1_6	18.9	0.052
HMDB33977	0	0	54_1	85.0523	96.6	Multiple	85.0522	1.06	Methyl acrylate	C4H6O2	86.0368	M+2ACN+2H	ISgroup_54_1_6	18.9	0.052
HMDB33903	0	0	54_1	85.0523	96.6	Multiple	85.0522	1.18	3alpha477alpha-Tetrahydro-1H-isoindole-13(2H)-dione	C8H9NO2	151.063	M+H+NH4	ISgroup_54_1_6	18.9	0.052
HMDB32609	0	0	54_1	85.0523	96.6	Multiple	85.0522	1.18	2-(Methylamino)benzoic acid	C8H9NO2	151.063	M+H+NH4	ISgroup_54_1_6	18.9	0.052
HMDB31209	0	0	54_1	85.0523	96.6	Multiple	85.0522	1.06	Ethenyl acetate	C4H6O2	86.0368	M+2ACN+2H	ISgroup_54_1_6	18.9	0.052
HMDB29703	0	0	54_1	85.0523	96.6	Multiple	85.0522	1.18	Methyl 2-aminobenzoate	C8H9NO2	151.063	M+H+NH4	ISgroup_54_1_6	18.9	0.052
HMDB29434	0	0	54_1	85.0523	96.6	Multiple	85.0522	1.06	()-4-Methylene-2-pyrrolidinecarboxylic acid	C6H9NO2	127.063	M+ACN+2H	ISgroup_54_1_6	18.9	0.052
HMDB12992	0	0	54_1	85.0523	96.6	Multiple	85.0522	1.18	Leukoaminochrome	C8H9NO2	151.063	M+H+NH4	ISgroup_54_1_6	18.9	0.052
HMDB12219	0	0	54_1	85.0523	96.6	Multiple	85.0522	1.18	Dopamine quinone	C8H9NO2	151.063	M+H+NH4	ISgroup_54_1_6	18.9	0.052
HMDB12130	0	0	54_1	85.0523	96.6	Multiple	85.0522	1.06	(S)-2345-Tetrahydropiperidine-2-carboxylate	C6H9NO2	127.063	M+ACN+2H	ISgroup_54_1_6	18.9	0.052
HMDB10720	0	0	54_1	85.0523	96.6	Multiple	85.0522	1.06	But-2-enoic acid	C4H6O2	86.0368	M+2ACN+2H	ISgroup_54_1_6	18.9	0.052
HMDB03407	0	0	54_1	85.0523	96.6	Multiple	85.0522	1.06	Diacetyl	C4H6O2	86.0368	M+2ACN+2H	ISgroup_54_1_6	18.9	0.052
HMDB02523	0	0	54_1	85.0523	96.6	Multiple	85.0522	1.06	Oxolan-3-one	C4H6O2	86.0368	M+2ACN+2H	ISgroup_54_1_6	18.9	0.052
HMDB02210	0	0	54_1	85.0523	96.6	Multiple	85.0522	1.18	2-Phenylglycine	C8H9NO2	151.063	M+H+NH4	ISgroup_54_1_6	18.9	0.052
HMDB01859	0	0	54_1	85.0523	96.6	Multiple	85.0522	1.18	Acetaminophen	C8H9NO2	151.063	M+H+NH4	ISgroup_54_1_6	18.9	0.052
HMDB01431	0	0	54_1	85.0523	96.6	Multiple	85.0522	1.18	Pyridoxamine	C8H12N2O2	168.09	M+2H	ISgroup_54_1_6	18.9	0.052
HMDB01084	0	0	54_1	85.0523	96.6	Multiple	85.0522	1.06	D-1-Piperideine-2-carboxylic acid	C6H9NO2	127.063	M+ACN+2H	ISgroup_54_1_6	18.9	0.052
HMDB00549	0	0	54_1	85.0523	96.6	Multiple	85.0522	1.06	Gamma-Butyrolactone	C4H6O2	86.0368	M+2ACN+2H	ISgroup_54_1_6	18.9	0.052
HMDB34856	0	0	22_1	86.0915	59.4	Multiple	86.0908	7.78	2-Undecen-1-ol	C11H22O	170.167	M+2H	ISgroup_22_1_10	18.9	0.091
HMDB33713	0	0	22_1	86.0915	59.4	Multiple	86.0908	7.78	2-Undecanone	C11H22O	170.167	M+2H	ISgroup_22_1_10	18.9	0.091
HMDB32379	0	0	22_1	86.0915	59.4	Multiple	86.0908	7.78	trans- and cis-1-Methoxy-1-decene	C11H22O	170.167	M+2H	ISgroup_22_1_10	18.9	0.091
HMDB32371	0	0	22_1	86.0915	59.4	Multiple	86.0908	7.78	1-Menthyl methyl ether	C11H22O	170.167	M+2H	ISgroup_22_1_10	18.9	0.091
HMDB31065	0	0	22_1	86.0915	59.4	Multiple	86.0908	7.78	()-(E)-3-Methyl-4-decen-1-ol	C11H22O	170.167	M+2H	ISgroup_22_1_10	18.9	0.091
HMDB31064	0	0	22_1	86.0915	59.4	Multiple	86.0908	7.78	(Z)-3-Methyl-3-decen-1-ol	C11H22O	170.167	M+2H	ISgroup_22_1_10	18.9	0.091
HMDB31016	0	0	22_1	86.0915	59.4	Multiple	86.0908	7.78	10-Undecen-1-ol	C11H22O	170.167	M+2H	ISgroup_22_1_10	18.9	0.091
HMDB30943	0	0	22_1	86.0915	59.4	Multiple	86.0908	7.78	6-Undecanone	C11H22O	170.167	M+2H	ISgroup_22_1_10	18.9	0.091
HMDB30941	0	0	22_1	86.0915	59.4	Multiple	86.0908	7.78	Undecanal	C11H22O	170.167	M+2H	ISgroup_22_1_10	18.9	0.091
HMDB34301	2	100000	22_1	86.0964	60.5	Unique	86.0964	0.23	Piperidine	C5H11N	85.0891	M+H	ISgroup_22_1_10	29.4	0.096
HMDB02006	0	0	11_1	87.0553	102.3	Multiple	87.0559	6.55	23-Diaminopropionic acid	C3H8N2O2	104.059	M+H-H2O	ISgroup_11_6_6	23.2	0.055
HMDB01536	0	0	11_1	87.0553	102.3	Multiple	87.0553	0.23	Formamide	CH3NO	45.0215	M+ACN+H	ISgroup_11_6_6	23.2	0.055
HMDB39426	2	100000	5_1	88.0393	99.9	Multiple	88.0393	0.11	3-Isoxazolidinone	C3H5NO2	87.032	M+H	ISgroup_5_1_4	24.5	0.039
HMDB03609	2	100000	5_1	88.0393	99.9	Multiple	88.0393	0.11	2-Aminoacrylic acid	C3H5NO2	87.032	M+H	ISgroup_5_1_4	24.5	0.039
HMDB59843	2	100000	2_1	89.042	115.6	Multiple	89.0419	0.45	(1E)-1-(methylthio)prop-1-ene	C4H8S	88.0347	M+H	ISgroup_2_3_5	20.5	0.042
HMDB39807	2	100000	2_1	89.042	115.6	Multiple	89.0419	0.45	cis-23-Dimethylthiirane	C4H8S	88.0347	M+H	ISgroup_2_3_5	20.5	0.042
HMDB31653	2	100000	2_1	89.042	115.6	Multiple	89.0419	0.45	3-(Methylthio)-1-propene	C4H8S	88.0347	M+H	ISgroup_2_3_5	20.5	0.042
HMDB60243	2	100000	36_1	89.1073	85.4	Multiple	89.1073	0.11	14-Butanediammonium	C4H12N2	88.1	M+H	ISgroup_36_1_11	20.8	0.107
HMDB01414	2	100000	36_1	89.1073	85.4	Multiple	89.1073	0.11	Putrescine	C4H12N2	88.1	M+H	ISgroup_36_1_11	20.8	0.107
HMDB60495	0	0	23_1	90.0372	278.8	Multiple	90.0368	5	N-Formyl-L-aspartate	C5H7NO5	161.032	M+H+NH4	ISgroup_23_1_4	20.3	0.037
HMDB38446	0	0	23_1	90.0372	278.8	Multiple	90.0372	0.22	1-Thiocyanato-4-(methylthio)butane	C6H11NS2	161.033	M+H+NH4	ISgroup_23_1_4	20.3	0.037
HMDB33764	0	0	23_1	90.0372	278.8	Multiple	90.0372	0.22	Erucin	C6H11NS2	161.033	M+H+NH4	ISgroup_23_1_4	20.3	0.037
HMDB03227	0	0	23_23	90.0372	278.8	Multiple	90.0372	0.11	Methanethiol	CH4S	48.0034	M+ACN+H	ISgroup_23_1_4	20.3	0.037
HMDB02467	0	0	23_1	90.0372	278.8	Multiple	90.0368	5	A-Ketoglutaric acid oxime	C5H7NO5	161.032	M+H+NH4	ISgroup_23_1_4	20.3	0.037
HMDB02273	0	0	23_1	90.0372	278.8	Multiple	90.0368	5	4-Hydroxy-L-glutamic acid	C5H7NO5	161.032	M+H+NH4	ISgroup_23_1_4	20.3	0.037
HMDB39471	0	0	27_1	90.0392	85.1	Multiple	90.0388	4.33	3-(4-Hydroxy-2-methoxyphenyl)-2-propenal	C10H10O3	178.063	M+2H	ISgroup_27_1_4	20.6	0.039
HMDB38965	0	0	27_1	90.0392	85.1	Multiple	90.0388	4.33	(E)-10-Hydroxy-2-decene-46-diynoic acid	C10H10O3	178.063	M+2H	ISgroup_27_1_4	20.6	0.039
HMDB38712	0	0	27_1	90.0392	85.1	Multiple	90.0388	4.33	(S)-Isosclerone	C10H10O3	178.063	M+2H	ISgroup_27_1_4	20.6	0.039
HMDB33248	0	0	27_1	90.0392	85.1	Multiple	90.0388	4.33	Di-alpha-furfuryl ether	C10H10O3	178.063	M+2H	ISgroup_27_1_4	20.6	0.039
HMDB31055	0	0	27_1	90.0392	85.1	Multiple	90.0388	4.33	(Z)-10-Hydroxy-8-decene-46-diynoic acid	C10H10O3	178.063	M+2H	ISgroup_27_1_4	20.6	0.039
HMDB30903	0	0	27_1	90.0392	85.1	Multiple	90.0388	4.33	3-(4-Methylphenyl)oxiranecarboxylic acid	C10H10O3	178.063	M+2H	ISgroup_27_1_4	20.6	0.039
HMDB02040	0	0	27_1	90.0392	85.1	Multiple	90.0388	4.33	4-Methoxycinnamic acid	C10H10O3	178.063	M+2H	ISgroup_27_1_4	20.6	0.039
HMDB31219	2	100000	27_1	90.055	84.6	Multiple	90.055	0.22	Ethyl carbamate	C3H7NO2	89.0477	M+H	ISgroup_27_1_6	28.8	0.055
HMDB01310	2	100000	27_1	90.055	84.6	Multiple	90.055	0.22	D-Alanine	C3H7NO2	89.0477	M+H	ISgroup_27_1_6	28.8	0.055
HMDB00271	2	100000	27_1	90.055	84.6	Multiple	90.055	0.22	Sarcosine	C3H7NO2	89.0477	M+H	ISgroup_27_1_6	28.8	0.055
HMDB00161	2	100000	27_1	90.055	84.6	Multiple	90.055	0.22	L-Alanine	C3H7NO2	89.0477	M+H	ISgroup_27_1_6	28.8	0.055
HMDB00056	2	100000	27_1	90.055	84.6	Multiple	90.055	0.22	Beta-Alanine	C3H7NO2	89.0477	M+H	ISgroup_27_1_6	28.8	0.055
HMDB39583	0	0	27_1	90.0708	85.1	Multiple	90.0714	6.44	2-Ethyl-5-imino-1-cyclopenten-1-ol	C7H11NO	125.084	M+H-2H2O	ISgroup_27_1_8	20.5	0.071
HMDB38289	0	0	27_1	90.0708	85.1	Multiple	90.0714	6.44	5-Butyloxazole	C7H11NO	125.084	M+H-2H2O	ISgroup_27_1_8	20.5	0.071
HMDB38288	0	0	27_1	90.0708	85.1	Multiple	90.0714	6.44	4-Butyloxazole	C7H11NO	125.084	M+H-2H2O	ISgroup_27_1_8	20.5	0.071
HMDB37867	0	0	27_1	90.0708	85.1	Multiple	90.0714	6.44	5-Ethyl-24-dimethyloxazole	C7H11NO	125.084	M+H-2H2O	ISgroup_27_1_8	20.5	0.071
HMDB37866	0	0	27_1	90.0708	85.1	Multiple	90.0714	6.44	4-Ethyl-25-dimethyloxazole	C7H11NO	125.084	M+H-2H2O	ISgroup_27_1_8	20.5	0.071
HMDB37865	0	0	27_1	90.0708	85.1	Multiple	90.0714	6.44	2-Ethyl-45-dimethyloxazole	C7H11NO	125.084	M+H-2H2O	ISgroup_27_1_8	20.5	0.071
HMDB37861	0	0	27_1	90.0708	85.1	Multiple	90.0714	6.44	5-Methyl-2-propyloxazole	C7H11NO	125.084	M+H-2H2O	ISgroup_27_1_8	20.5	0.071
HMDB37860	0	0	27_1	90.0708	85.1	Multiple	90.0714	6.44	2-Methyl-5-propyloxazole	C7H11NO	125.084	M+H-2H2O	ISgroup_27_1_8	20.5	0.071
HMDB37854	0	0	27_1	90.0708	85.1	Multiple	90.0714	6.44	4-Methyl-2-propyloxazole	C7H11NO	125.084	M+H-2H2O	ISgroup_27_1_8	20.5	0.071
HMDB37853	0	0	27_1	90.0708	85.1	Multiple	90.0714	6.44	2-Methyl-4-propyloxazole	C7H11NO	125.084	M+H-2H2O	ISgroup_27_1_8	20.5	0.071
HMDB34883	0	0	27_1	90.0708	85.1	Multiple	90.0714	6.44	34-Dihydro-5-propanoyl-2H-pyrrole	C7H11NO	125.084	M+H-2H2O	ISgroup_27_1_8	20.5	0.071
HMDB30345	0	0	27_1	90.0708	85.1	Multiple	90.0714	6.44	6-Acetyl-1234-tetrahydropyridine	C7H11NO	125.084	M+H-2H2O	ISgroup_27_1_8	20.5	0.071
HMDB00142	0	0	38_1	90.9767	69.2	Unique	90.9766	0.11	Formic acid	CH2O2	46.0055	M+2Na-H	ISgroup_38_1_98	30	0.977
HMDB41805	0	0	23_6	91.0087	141.1	Multiple	91.0086	0.33	2-Thiothiazolidine-4-carboxylic acid	C4H5NO2S2	162.976	M+H+NH4	ISgroup_23_1_1	18.4	0.009
HMDB41280	0	0	23_6	91.0087	141.1	Multiple	91.0086	0.33	Raphanusamic acid	C4H5NO2S2	162.976	M+H+NH4	ISgroup_23_1_1	18.4	0.009
HMDB60292	0	0	43_1	91.0275	277.6	Multiple	91.0267	9.56	Hydrogen cyanide	CHN	27.0109	M+ACN+Na	ISgroup_43_40_3	24.3	0.028
HMDB32131	0	0	43_1	91.0275	277.6	Multiple	91.0284	9.56	3-(35-Dihydroxyphenyl)-2-propenoic acid	C9H8O4	180.042	M+2H	ISgroup_43_40_3	24.3	0.028
HMDB32057	0	0	43_1	91.0275	277.6	Multiple	91.0284	9.56	(E)-3-(23-Dihydroxyphenyl)-2-propenoic acid	C9H8O4	180.042	M+2H	ISgroup_43_40_3	24.3	0.028
HMDB11663	0	0	43_1	91.0275	277.6	Multiple	91.0284	9.56	3-Hydroxyphenylpyruvic acid	C9H8O4	180.042	M+2H	ISgroup_43_40_3	24.3	0.028
HMDB06915	0	0	43_1	91.0275	277.6	Multiple	91.0284	9.56	2-Hydroxy-3-(4-hydroxyphenyl)propenoic acid	C9H8O4	180.042	M+2H	ISgroup_43_40_3	24.3	0.028
HMDB06095	0	0	43_1	91.0275	277.6	Multiple	91.0268	7.8	3-Methylsulfinylpropyl isothiocyanate	C5H9NOS2	163.013	M+H+NH4	ISgroup_43_40_3	24.3	0.028
HMDB03501	0	0	43_1	91.0275	277.6	Multiple	91.0284	9.56	34-Dihydroxy-trans-cinnamate	C9H8O4	180.042	M+2H	ISgroup_43_40_3	24.3	0.028
HMDB02130	0	0	43_1	91.0275	277.6	Multiple	91.0284	9.56	Monomethyl phthalate	C9H8O4	180.042	M+2H	ISgroup_43_40_3	24.3	0.028
HMDB02084	0	0	43_1	91.0275	277.6	Multiple	91.0267	9.56	Cyanide	CHN	27.0109	M+ACN+Na	ISgroup_43_40_3	24.3	0.028
HMDB01964	0	0	43_1	91.0275	277.6	Multiple	91.0284	9.56	Caffeic acid	C9H8O4	180.042	M+2H	ISgroup_43_40_3	24.3	0.028
HMDB01879	0	0	43_1	91.0275	277.6	Multiple	91.0284	9.56	Aspirin	C9H8O4	180.042	M+2H	ISgroup_43_40_3	24.3	0.028
HMDB01525	0	0	43_1	91.0275	277.6	Multiple	91.0267	9.56	Imidazole	C3H4N2	68.0374	M+Na	ISgroup_43_40_3	24.3	0.028
HMDB00707	0	0	43_1	91.0275	277.6	Multiple	91.0284	9.56	4-Hydroxyphenylpyruvic acid	C9H8O4	180.042	M+2H	ISgroup_43_40_3	24.3	0.028
HMDB60281	0	0	27_1	91.052	85.3	Multiple	91.0522	2.42	3-Hydroxykynurenamine	C9H12N2O2	180.09	M+2H	ISgroup_27_1_6	20	0.052
HMDB59856	0	0	27_1	91.052	85.3	Multiple	91.0522	2.53	Ethyl 2-pyrrolecarboxylate	C7H9NO2	139.063	M+ACN+2H	ISgroup_27_1_6	20	0.052
HMDB41109	0	0	27_1	91.052	85.3	Multiple	91.0522	2.42	(S)-3-Ethylidenehexahydropyrrolo12-apyrazine-14-dione	C9H12N2O2	180.09	M+2H	ISgroup_27_1_6	20	0.052
HMDB40145	0	0	27_1	91.052	85.3	Multiple	91.0522	2.53	5-Hydroxy-4-pentenoic acid d-lactone	C5H6O2	98.0368	M+2ACN+2H	ISgroup_27_1_6	20	0.052
HMDB38174	0	0	27_1	91.052	85.3	Multiple	91.0522	2.53	5-Acetyl-24-dimethyloxazole	C7H9NO2	139.063	M+ACN+2H	ISgroup_27_1_6	20	0.052
HMDB32565	0	0	27_1	91.052	85.3	Multiple	91.0522	2.42	(4-Ethoxyphenyl)urea	C9H12N2O2	180.09	M+2H	ISgroup_27_1_6	20	0.052
HMDB30397	0	0	27_1	91.052	85.3	Multiple	91.0522	2.42	L-2-Amino-3-(4-aminophenyl)propanoic acid	C9H12N2O2	180.09	M+2H	ISgroup_27_1_6	20	0.052
HMDB29609	0	0	27_1	91.052	85.3	Multiple	91.0522	2.53	5-Methyl-2(3H)-furanone	C5H6O2	98.0368	M+2ACN+2H	ISgroup_27_1_6	20	0.052
HMDB13742	0	0	27_1	91.052	85.3	Multiple	91.0522	2.53	2-Furanmethanol	C5H6O2	98.0368	M+2ACN+2H	ISgroup_27_1_6	20	0.052
HMDB13319	0	0	27_1	91.052	85.3	Multiple	91.0522	2.42	Tyrosinamide	C9H12N2O2	180.09	M+2H	ISgroup_27_1_6	20	0.052
HMDB12153	0	0	27_1	91.052	85.3	Multiple	91.0522	2.53	34-Dihydroxybenzylamine	C7H9NO2	139.063	M+ACN+2H	ISgroup_27_1_6	20	0.052
HMDB04186	0	0	27_1	91.052	85.3	Multiple	91.0522	2.42	3-Methyldioxyindole	C9H9NO2	163.063	M+H+NH4	ISgroup_27_1_6	20	0.052
HMDB04076	0	0	27_1	91.052	85.3	Multiple	91.0522	2.42	5-Hydroxykynurenamine	C9H12N2O2	180.09	M+2H	ISgroup_27_1_6	20	0.052
HMDB01424	0	0	27_1	91.052	85.3	Multiple	91.0522	2.42	4-(3-Pyridyl)-3-butenoic acid	C9H9NO2	163.063	M+H+NH4	ISgroup_27_1_6	20	0.052
HMDB40576	2	100000	27_1	91.0583	84.2	Multiple	91.0576	7.91	2-(Methylthio)propane	C4H10S	90.0503	M+H	ISgroup_27_1_6	23.8	0.058
HMDB31666	2	100000	27_1	91.0583	84.2	Multiple	91.0576	7.91	Diethyl sulfide	C4H10S	90.0503	M+H	ISgroup_27_1_6	23.8	0.058
HMDB31322	2	100000	27_1	91.0583	84.2	Multiple	91.0576	7.91	1-Butanethiol	C4H10S	90.0503	M+H	ISgroup_27_1_6	23.8	0.058
HMDB31245	2	100000	27_1	91.0583	84.2	Multiple	91.0576	7.91	2-Methyl-1-propanethiol	C4H10S	90.0503	M+H	ISgroup_27_1_6	23.8	0.058
HMDB30352	0	0	27_1	92.0592	85	Multiple	92.06	9.23	Arecaidine	C7H11NO2	141.079	M+ACN+2H	ISgroup_27_1_6	19.4	0.059
HMDB29427	0	0	27_1	92.0592	85	Multiple	92.06	9.23	L-Hypoglycin A	C7H11NO2	141.079	M+ACN+2H	ISgroup_27_1_6	19.4	0.059
HMDB14731	0	0	27_1	92.0592	85	Multiple	92.06	9.23	Ethosuximide	C7H11NO2	141.079	M+ACN+2H	ISgroup_27_1_6	19.4	0.059
HMDB59730	0	0	72_1	93.0448	118.2	Multiple	93.0441	7.52	34-Methylenepimelic acid	C9H12O4	184.074	M+2H	ISgroup_72_1_5	24.4	0.045
HMDB40603	0	0	72_1	93.0448	118.2	Multiple	93.0441	7.52	()-threo-1-(4-Hydroxyphenyl)-123-propanetriol	C9H12O4	184.074	M+2H	ISgroup_72_1_5	24.4	0.045
HMDB39650	0	0	72_1	93.0448	118.2	Multiple	93.0441	7.52	4-Formyl-3-(formylmethyl)-4-hexenoic acid	C9H12O4	184.074	M+2H	ISgroup_72_1_5	24.4	0.045
HMDB36072	0	0	72_1	93.0448	118.2	Multiple	93.0441	7.52	Genipic acid	C9H12O4	184.074	M+2H	ISgroup_72_1_5	24.4	0.045
HMDB35056	0	0	72_1	93.0448	118.2	Multiple	93.0441	7.52	1-(3-Hydroxy-4-methoxyphenyl)-12-ethanediol	C9H12O4	184.074	M+2H	ISgroup_72_1_5	24.4	0.045
HMDB29748	0	0	72_1	93.0448	118.2	Multiple	93.0447	0.43	2-Aminodipyrido12-a:32-dimidazole	C10H8N4	184.075	M+2H	ISgroup_72_1_5	24.4	0.045
HMDB01565	0	0	72_1	93.0448	118.2	Multiple	93.0442	5.91	Phosphorylcholine	C5H15NO4P	184.074	M+2H	ISgroup_72_1_5	24.4	0.045
HMDB01490	0	0	72_1	93.0448	118.2	Multiple	93.0441	7.52	Vanylglycol	C9H12O4	184.074	M+2H	ISgroup_72_1_5	24.4	0.045
HMDB34168	2	100000	23_1	93.0699	33.2	Multiple	93.0699	0.21	Toluene	C7H8	92.0626	M+H	ISgroup_23_1_7	21.1	0.07
HMDB34168	2	100000	23_8	93.0699	122.1	Multiple	93.0699	0.21	Toluene	C7H8	92.0626	M+H	ISgroup_23_1_7	20.5	0.07
HMDB03012	2	100000	45_1	94.0651	79.5	Unique	94.0651	0.11	Aniline	C6H7N	93.0578	M+H	ISgroup_45_2_7	22.9	0.065
HMDB14690	0	0	24_1	94.5464	144.1	Unique	94.5462	1.27	Propylthiouracil	C7H10N2OS	170.051	M+H+NH4	ISgroup_24_6_55	26.2	0.546
HMDB34431	0	0	24_1	95.0475	137	Multiple	95.0467	8.31	22-Dimethyloxirane	C4H8O	72.0575	M+Na	ISgroup_24_6_5	22.8	0.048
HMDB33858	0	0	24_1	95.0475	137	Multiple	95.0467	8.31	2-Buten-1-ol	C4H8O	72.0575	M+Na	ISgroup_24_6_5	22.8	0.048
HMDB31818	0	0	24_1	95.0475	137	Multiple	95.0471	4.1	D-23-Dihydroxypropanoic acid	C3H6O4	106.027	M+2ACN+2H	ISgroup_24_6_5	22.8	0.048
HMDB31324	0	0	24_1	95.0475	137	Multiple	95.0467	8.31	3-Buten-1-ol	C4H8O	72.0575	M+Na	ISgroup_24_6_5	22.8	0.048
HMDB31243	0	0	24_1	95.0475	137	Multiple	95.0467	8.31	2-Methylpropanal	C4H8O	72.0575	M+Na	ISgroup_24_6_5	22.8	0.048
HMDB12289	0	0	24_1	95.0475	137	Multiple	95.0471	4.1	Tetrahydrodipicolinate	C7H9NO4	171.053	M+H+NH4	ISgroup_24_6_5	22.8	0.048
HMDB06372	0	0	24_1	95.0475	137	Multiple	95.0471	4.1	L-Glyceric acid	C3H6O4	106.027	M+2ACN+2H	ISgroup_24_6_5	22.8	0.048
HMDB03543	0	0	24_1	95.0475	137	Multiple	95.0467	8.31	Butanal	C4H8O	72.0575	M+Na	ISgroup_24_6_5	22.8	0.048
HMDB00474	0	0	24_1	95.0475	137	Multiple	95.0467	8.31	Butanone	C4H8O	72.0575	M+Na	ISgroup_24_6_5	22.8	0.048
HMDB00246	0	0	24_1	95.0475	137	Multiple	95.0467	8.31	Tetrahydrofuran	C4H8O	72.0575	M+Na	ISgroup_24_6_5	22.8	0.048
HMDB00139	0	0	24_1	95.0475	137	Multiple	95.0471	4.1	Glyceric acid	C3H6O4	106.027	M+2ACN+2H	ISgroup_24_6_5	22.8	0.048
HMDB33112	2	100000	72_1	95.0605	121	Unique	95.0604	0.84	Methylpyrazine	C5H6N2	94.0531	M+H	ISgroup_72_1_7	24.6	0.06
HMDB36057	2	100000	45_1	96.0444	49.5	Multiple	96.0444	0.31	1H-Pyrrole-2-carboxaldehyde	C5H5NO	95.0371	M+H	ISgroup_45_1_5	22.7	0.044
HMDB13751	2	100000	45_1	96.0444	49.5	Multiple	96.0444	0.31	2-Hydroxypyridine	C5H5NO	95.0371	M+H	ISgroup_45_1_5	22.7	0.044
HMDB32973	2	100000	23_1	96.0808	27.9	Unique	96.0808	0.21	25-Dimethyl-1H-pyrrole	C6H9N	95.0735	M+H	ISgroup_23_1_9	18.6	0.081
HMDB60503	2	100000	23_1	97.0284	143.7	Multiple	97.0284	0.31	Protoanemonin	C5H4O2	96.0211	M+H	ISgroup_23_1_3	19.9	0.028
HMDB32914	2	100000	23_1	97.0284	143.7	Multiple	97.0284	0.31	2-Furancarboxaldehyde	C5H4O2	96.0211	M+H	ISgroup_23_1_3	19.9	0.028
HMDB06543	0	0	40_1	97.076	115.8	Multiple	97.076	0.21	Debrisoquine	C10H13N3	175.111	M+H+NH4	ISgroup_40_1_8	21.6	0.076
HMDB00926	0	0	40_1	97.076	115.8	Multiple	97.076	0.21	Pyridine	C5H5N	79.0422	M+NH4	ISgroup_40_1_8	21.6	0.076
HMDB59693	0	0	63_1	97.1012	24.3	Multiple	97.1018	5.97	1-Methylcyclohexanol	C7H14O	114.104	M+H-H2O	ISgroup_63_1_11	18.1	0.101
HMDB41320	0	0	63_1	97.1012	24.3	Multiple	97.1018	5.97	(2R4Z)-4-Hepten-2-ol	C7H14O	114.104	M+H-H2O	ISgroup_63_1_11	18.1	0.101
HMDB40191	0	0	63_1	97.1012	24.3	Multiple	97.1018	5.97	()-2-Methylhexanal	C7H14O	114.104	M+H-H2O	ISgroup_63_1_11	18.1	0.101
HMDB38052	0	0	63_1	97.1012	24.3	Multiple	97.1018	5.97	1-Ethoxy-3-methyl-2-butene	C7H14O	114.104	M+H-H2O	ISgroup_63_1_11	18.1	0.101
HMDB32405	0	0	63_1	97.1012	24.3	Multiple	97.1018	5.97	3-Methylhexanal	C7H14O	114.104	M+H-H2O	ISgroup_63_1_11	18.1	0.101
HMDB31549	0	0	63_1	97.1012	24.3	Multiple	97.1018	5.97	5-Methyl-2-hexanone	C7H14O	114.104	M+H-H2O	ISgroup_63_1_11	18.1	0.101
HMDB31538	0	0	63_1	97.1012	24.3	Multiple	97.1018	5.97	3-Methylcyclohexanol	C7H14O	114.104	M+H-H2O	ISgroup_63_1_11	18.1	0.101
HMDB31482	0	0	63_1	97.1012	24.3	Multiple	97.1018	5.97	3-Heptanone	C7H14O	114.104	M+H-H2O	ISgroup_63_1_11	18.1	0.101
HMDB31475	0	0	63_1	97.1012	24.3	Multiple	97.1018	5.97	Heptanal	C7H14O	114.104	M+H-H2O	ISgroup_63_1_11	18.1	0.101
HMDB31429	0	0	63_1	97.1012	24.3	Multiple	97.1018	5.97	24-Dimethyl-3-pentanone	C7H14O	114.104	M+H-H2O	ISgroup_63_1_11	18.1	0.101
HMDB31405	0	0	63_1	97.1012	24.3	Multiple	97.1018	5.97	(Z)-4-Hepten-1-ol	C7H14O	114.104	M+H-H2O	ISgroup_63_1_11	18.1	0.101
HMDB05841	0	0	63_1	97.1012	24.3	Multiple	97.1018	5.97	Ethyl isobutyl ketone	C7H14O	114.104	M+H-H2O	ISgroup_63_1_11	18.1	0.101
HMDB04814	0	0	63_1	97.1012	24.3	Multiple	97.1018	5.97	4-Heptanone	C7H14O	114.104	M+H-H2O	ISgroup_63_1_11	18.1	0.101
HMDB03671	0	0	63_1	97.1012	24.3	Multiple	97.1018	5.97	2-Heptanone	C7H14O	114.104	M+H-H2O	ISgroup_63_1_11	18.1	0.101
HMDB12271	0	0	9_1	98.0576	59.7	Multiple	98.058	4.08	O-Ureidohomoserine	C5H11N3O4	177.075	M+H+NH4	ISgroup_9_1_6	22.1	0.058
HMDB12136	0	0	9_1	98.0576	59.7	Multiple	98.0576	0	1-Amino-propan-2-ol	C3H9NO	75.0684	M+Na	ISgroup_9_1_6	22.1	0.058
HMDB00925	0	0	9_1	98.0576	59.7	Multiple	98.0576	0	Trimethylamine N-oxide	C3H9NO	75.0684	M+Na	ISgroup_9_1_6	22.1	0.058
HMDB34210	0	0	23_23	98.0964	273.8	Multiple	98.0964	0.1	3-Nonyl-1H-pyrazole	C12H22N2	194.178	M+2H	ISgroup_23_1_10	21.2	0.096
HMDB34203	0	0	23_2	98.0964	273.8	Multiple	98.097	5.81	N-(2-Methylpropyl)acetamide	C6H13NO	115.1	M+H-H2O	ISgroup_23_1_10	21.2	0.096
HMDB32449	0	0	23_1	98.0964	273.8	Multiple	98.0964	0.1	1-Octene	C8H16	112.125	M+2ACN+2H	ISgroup_23_1_10	21.2	0.096
HMDB31651	0	0	23_2	98.0964	273.8	Multiple	98.097	5.81	N-(3-Methylbutyl)acetamide	C6H13NO	115.1	M+H-H2O	ISgroup_23_1_10	21.2	0.096
HMDB29594	0	0	23_24	98.0964	273.8	Multiple	98.0964	0.1	Ethylene	C2H4	28.0313	2M+ACN+H	ISgroup_23_1_10	21.2	0.096
HMDB29571	2	100000	23_1	98.9754	288.5	Unique	98.9763	9.4	12-Dichloroethane	C2H4Cl2	97.969	M+H	ISgroup_23_1_98	19.7	0.975
HMDB40271	2	100000	23_24	99.0805	283.7	Multiple	99.0804	0.2	(Z)-4-Hexenal	C6H10O	98.0732	M+H	ISgroup_23_1_9	20.1	0.08
HMDB40264	2	100000	23_24	99.0805	283.7	Multiple	99.0804	0.2	(Z)-2-Hexenal	C6H10O	98.0732	M+H	ISgroup_23_1_9	20.1	0.08
HMDB35239	2	100000	23_24	99.0805	283.7	Multiple	99.0804	0.2	4-Hexen-3-one	C6H10O	98.0732	M+H	ISgroup_23_1_9	20.1	0.08
HMDB33714	2	100000	23_24	99.0805	283.7	Multiple	99.0804	0.2	2-Methyl-2-pentenal	C6H10O	98.0732	M+H	ISgroup_23_1_9	20.1	0.08
HMDB33549	2	100000	23_24	99.0805	283.7	Multiple	99.0804	0.2	(E)-4-Hexenal	C6H10O	98.0732	M+H	ISgroup_23_1_9	20.1	0.08
HMDB31564	2	100000	23_24	99.0805	283.7	Multiple	99.0804	0.2	4-Methyl-4-penten-2-one	C6H10O	98.0732	M+H	ISgroup_23_1_9	20.1	0.08
HMDB31563	2	100000	23_24	99.0805	283.7	Multiple	99.0804	0.2	4-Methyl-3-penten-2-one 9CI	C6H10O	98.0732	M+H	ISgroup_23_1_9	20.1	0.08
HMDB31498	2	100000	23_24	99.0805	283.7	Multiple	99.0804	0.2	(Z)-3-Hexenal	C6H10O	98.0732	M+H	ISgroup_23_1_9	20.1	0.08
HMDB31497	2	100000	23_24	99.0805	283.7	Multiple	99.0804	0.2	3-Hexenal	C6H10O	98.0732	M+H	ISgroup_23_1_9	20.1	0.08
HMDB31496	2	100000	23_24	99.0805	283.7	Multiple	99.0804	0.2	2-Hexenal	C6H10O	98.0732	M+H	ISgroup_23_1_9	20.1	0.08
HMDB31196	2	100000	23_24	99.0805	283.7	Multiple	99.0804	0.2	4-Methyl-2-pentenal	C6H10O	98.0732	M+H	ISgroup_23_1_9	20.1	0.08
HMDB30332	2	100000	23_24	99.0805	283.7	Multiple	99.0804	0.2	2-Methyl-4-pentenal	C6H10O	98.0732	M+H	ISgroup_23_1_9	20.1	0.08
HMDB03315	2	100000	23_24	99.0805	283.7	Multiple	99.0804	0.2	Cyclohexanone	C6H10O	98.0732	M+H	ISgroup_23_1_9	20.1	0.08
HMDB37787	2	100000	19_1	99.0917	29.1	Unique	99.0917	0.2	xi-45-Dihydro-24(5)-dimethyl-1H-imidazole	C5H10N2	98.0844	M+H	ISgroup_19_1_10	18.9	0.092
HMDB37787	2	100000	23_1	99.0917	124.5	Unique	99.0917	0.1	xi-45-Dihydro-24(5)-dimethyl-1H-imidazole	C5H10N2	98.0844	M+H	ISgroup_23_1_10	19.9	0.092
HMDB29616	0	0	50_1	100.05	56	Multiple	100.051	0.4	Diazenedicarboxamide	C2H4N4O2	116.033	M+2ACN+2H	ISgroup_50_1_6	20.9	0.05
HMDB06037	0	0	50_1	100.05	56	Multiple	100.051	0.4	8-Hydroxy-7-methylguanine	C6H7N5O2	181.06	M+H+NH4	ISgroup_50_1_6	20.9	0.05
HMDB00128	0	0	50_1	100.05	56	Multiple	100.051	6.3	Guanidoacetic acid	C3H7N3O2	117.054	M+H-H2O	ISgroup_50_1_6	20.9	0.05
HMDB37897	0	0	23_1	100.094	33	Multiple	100.094	0.2	4-Ethyl-5-methyl-2-pentyloxazol	C11H19NO	181.147	M+H+NH4	ISgroup_23_1_10	17.8	0.094
HMDB37896	0	0	23_1	100.094	33	Multiple	100.094	0.2	5-Butyl-4-methyl-2-propyloxazole	C11H19NO	181.147	M+H+NH4	ISgroup_23_1_10	17.8	0.094
HMDB37895	0	0	23_1	100.094	33	Multiple	100.094	0.2	2-Hexyl-45-dimethyloxazole	C11H19NO	181.147	M+H+NH4	ISgroup_23_1_10	17.8	0.094
HMDB37894	0	0	23_1	100.094	33	Multiple	100.094	0.2	2-Butyl-5-methyl-4-propyloxazole	C11H19NO	181.147	M+H+NH4	ISgroup_23_1_10	17.8	0.094
HMDB37891	0	0	23_1	100.094	33	Multiple	100.094	0.2	2-Butyl-45-diethyloxazole	C11H19NO	181.147	M+H+NH4	ISgroup_23_1_10	17.8	0.094
HMDB37890	0	0	23_1	100.094	33	Multiple	100.094	0.2	4-Hexyl-25-dimethyloxazole	C11H19NO	181.147	M+H+NH4	ISgroup_23_1_10	17.8	0.094
HMDB37889	0	0	23_1	100.094	33	Multiple	100.094	0.2	5-Ethyl-4-methyl-2-pentyloxazole	C11H19NO	181.147	M+H+NH4	ISgroup_23_1_10	17.8	0.094
HMDB33908	0	0	23_1	100.094	33	Multiple	100.094	0.2	()-2-Heptanol	C7H16O	116.12	M+2ACN+2H	ISgroup_23_1_10	17.8	0.094
HMDB32407	0	0	23_1	100.094	33	Multiple	100.094	0.2	Methyl hexyl ether	C7H16O	116.12	M+2ACN+2H	ISgroup_23_1_10	17.8	0.094
HMDB32273	0	0	23_1	100.094	33	Multiple	100.094	0.2	N-Ethyl trans-2-cis-6-nonadienamide	C11H19NO	181.147	M+H+NH4	ISgroup_23_1_10	17.8	0.094
HMDB31481	0	0	23_1	100.094	33	Multiple	100.094	0.2	xi-3-Heptanol	C7H16O	116.12	M+2ACN+2H	ISgroup_23_1_10	17.8	0.094
HMDB31479	0	0	23_1	100.094	33	Multiple	100.094	0.2	1-Heptanol	C7H16O	116.12	M+2ACN+2H	ISgroup_23_1_10	17.8	0.094
HMDB32846	0	0	34_1	100.51	285.2	Unique	100.509	8.85	5-Chloro-6-methoxy-2(3H)-benzoxazolone	C8H6ClNO3	199.004	M+2H	ISgroup_34_219_51	23.1	0.51
HMDB35143	2	100000	23_1	101.06	30.3	Multiple	101.06	0.2	Dihydro-3-methyl-2(3H)-furanone	C5H8O2	100.052	M+H	ISgroup_23_1_6	21.2	0.06
HMDB33978	2	100000	23_1	101.06	30.3	Multiple	101.06	0.2	Ethyl acrylate	C5H8O2	100.052	M+H	ISgroup_23_1_6	21.2	0.06
HMDB33840	2	100000	23_1	101.06	30.3	Multiple	101.06	0.2	Dihydro-5-methyl-2(3H)-furanone	C5H8O2	100.052	M+H	ISgroup_23_1_6	21.2	0.06
HMDB32459	2	100000	23_1	101.06	30.3	Multiple	101.06	0.2	2-Pentenoic acid	C5H8O2	100.052	M+H	ISgroup_23_1_6	21.2	0.06
HMDB32385	2	100000	23_1	101.06	30.3	Multiple	101.06	0.2	Methyl methacrylate	C5H8O2	100.052	M+H	ISgroup_23_1_6	21.2	0.06
HMDB32351	2	100000	23_1	101.06	30.3	Multiple	101.06	0.2	Isopropenyl acetate	C5H8O2	100.052	M+H	ISgroup_23_1_6	21.2	0.06
HMDB31648	2	100000	23_1	101.06	30.3	Multiple	101.06	0.2	24-Pentanedione	C5H8O2	100.052	M+H	ISgroup_23_1_6	21.2	0.06
HMDB31602	2	100000	23_1	101.06	30.3	Multiple	101.06	0.2	4-Pentenoic acid	C5H8O2	100.052	M+H	ISgroup_23_1_6	21.2	0.06
HMDB31598	2	100000	23_1	101.06	30.3	Multiple	101.06	0.2	23-Pentanedione	C5H8O2	100.052	M+H	ISgroup_23_1_6	21.2	0.06
HMDB31178	2	100000	23_1	101.06	30.3	Multiple	101.06	0.2	Dihydro-2-methyl-3(2H)-furanone	C5H8O2	100.052	M+H	ISgroup_23_1_6	21.2	0.06
HMDB29608	2	100000	23_1	101.06	30.3	Multiple	101.06	0.2	Angelic acid	C5H8O2	100.052	M+H	ISgroup_23_1_6	21.2	0.06
HMDB29599	2	100000	23_1	101.06	30.3	Multiple	101.06	0.2	Glutaral	C5H8O2	100.052	M+H	ISgroup_23_1_6	21.2	0.06
HMDB02167	2	100000	23_1	101.06	30.3	Multiple	101.06	0.2	3-Methylbutyrolactone	C5H8O2	100.052	M+H	ISgroup_23_1_6	21.2	0.06
HMDB01862	2	100000	23_1	101.06	30.3	Multiple	101.06	0.2	2-Ethylacrylic acid	C5H8O2	100.052	M+H	ISgroup_23_1_6	21.2	0.06
HMDB01470	2	100000	23_1	101.06	30.3	Multiple	101.06	0.2	Tiglic acid	C5H8O2	100.052	M+H	ISgroup_23_1_6	21.2	0.06
HMDB00509	2	100000	23_1	101.06	30.3	Multiple	101.06	0.2	Senecioic acid	C5H8O2	100.052	M+H	ISgroup_23_1_6	21.2	0.06
HMDB35143	2	100000	23_25	101.06	288.4	Multiple	101.06	1.58	Dihydro-3-methyl-2(3H)-furanone	C5H8O2	100.052	M+H	ISgroup_23_1_6	19	0.06
HMDB33978	2	100000	23_25	101.06	288.4	Multiple	101.06	1.58	Ethyl acrylate	C5H8O2	100.052	M+H	ISgroup_23_1_6	19	0.06
HMDB33840	2	100000	23_25	101.06	288.4	Multiple	101.06	1.58	Dihydro-5-methyl-2(3H)-furanone	C5H8O2	100.052	M+H	ISgroup_23_1_6	19	0.06
HMDB32459	2	100000	23_25	101.06	288.4	Multiple	101.06	1.58	2-Pentenoic acid	C5H8O2	100.052	M+H	ISgroup_23_1_6	19	0.06
HMDB32385	2	100000	23_25	101.06	288.4	Multiple	101.06	1.58	Methyl methacrylate	C5H8O2	100.052	M+H	ISgroup_23_1_6	19	0.06
HMDB32351	2	100000	23_25	101.06	288.4	Multiple	101.06	1.58	Isopropenyl acetate	C5H8O2	100.052	M+H	ISgroup_23_1_6	19	0.06
HMDB31648	2	100000	23_25	101.06	288.4	Multiple	101.06	1.58	24-Pentanedione	C5H8O2	100.052	M+H	ISgroup_23_1_6	19	0.06
HMDB31602	2	100000	23_25	101.06	288.4	Multiple	101.06	1.58	4-Pentenoic acid	C5H8O2	100.052	M+H	ISgroup_23_1_6	19	0.06
HMDB31598	2	100000	23_25	101.06	288.4	Multiple	101.06	1.58	23-Pentanedione	C5H8O2	100.052	M+H	ISgroup_23_1_6	19	0.06
HMDB31178	2	100000	23_25	101.06	288.4	Multiple	101.06	1.58	Dihydro-2-methyl-3(2H)-furanone	C5H8O2	100.052	M+H	ISgroup_23_1_6	19	0.06
HMDB29608	2	100000	23_25	101.06	288.4	Multiple	101.06	1.58	Angelic acid	C5H8O2	100.052	M+H	ISgroup_23_1_6	19	0.06
HMDB29599	2	100000	23_25	101.06	288.4	Multiple	101.06	1.58	Glutaral	C5H8O2	100.052	M+H	ISgroup_23_1_6	19	0.06
HMDB02167	2	100000	23_25	101.06	288.4	Multiple	101.06	1.58	3-Methylbutyrolactone	C5H8O2	100.052	M+H	ISgroup_23_1_6	19	0.06
HMDB01862	2	100000	23_25	101.06	288.4	Multiple	101.06	1.58	2-Ethylacrylic acid	C5H8O2	100.052	M+H	ISgroup_23_1_6	19	0.06
HMDB01470	2	100000	23_25	101.06	288.4	Multiple	101.06	1.58	Tiglic acid	C5H8O2	100.052	M+H	ISgroup_23_1_6	19	0.06
HMDB00509	2	100000	23_25	101.06	288.4	Multiple	101.06	1.58	Senecioic acid	C5H8O2	100.052	M+H	ISgroup_23_1_6	19	0.06
HMDB33952	2	100000	54_1	101.071	96.5	Multiple	101.071	0.1	Gyromitrin	C4H8N2O	100.064	M+H	ISgroup_54_1_8	24.8	0.071
HMDB31642	2	100000	54_1	101.071	96.5	Multiple	101.071	0.1	N-Nitroso-pyrrolidine	C4H8N2O	100.064	M+H	ISgroup_54_1_8	24.8	0.071
HMDB40173	0	0	18_1	101.107	114.3	Multiple	101.107	0.1	Pentanenitrile	C5H9N	83.0735	M+NH4	ISgroup_18_5_11	20.5	0.107
HMDB34006	0	0	18_1	101.107	114.3	Multiple	101.107	0	1-Propylamine	C3H9N	59.0735	M+ACN+H	ISgroup_18_5_11	20.5	0.107
HMDB33529	0	0	18_1	101.107	114.3	Multiple	101.107	0.1	()-23-Dihydro-3-methyl-1H-pyrrole	C5H9N	83.0735	M+NH4	ISgroup_18_5_11	20.5	0.107
HMDB31506	0	0	18_1	101.107	114.3	Multiple	101.107	0.1	44-Diaminodibutylamine	C8H21N3	159.174	M+ACN+2H	ISgroup_18_5_11	20.5	0.107
HMDB12189	0	0	18_1	101.107	114.3	Multiple	101.107	0.1	Aminopropylcadaverine	C8H21N3	159.174	M+ACN+2H	ISgroup_18_5_11	20.5	0.107
HMDB00906	0	0	18_1	101.107	114.3	Multiple	101.107	0	Trimethylamine	C3H9N	59.0735	M+ACN+H	ISgroup_18_5_11	20.5	0.107
HMDB37310	0	0	67_1	102.104	113.8	Multiple	102.104	4.21	11-Dimethoxydecane	C12H26O2	202.193	M+2H	ISgroup_67_1_11	18.9	0.104
HMDB32153	0	0	67_1	102.104	113.8	Multiple	102.104	4.21	Acetaldehyde diisoamyl acetal	C12H26O2	202.193	M+2H	ISgroup_67_1_11	18.9	0.104
HMDB60484	0	0	43_1	102.536	275.5	Multiple	102.536	8.58	Indolepyruvate	C11H9NO3	203.058	M+2H	ISgroup_43_40_54	25.1	0.536
HMDB38379	0	0	43_1	102.536	275.5	Multiple	102.535	6.83	1-Piperazinecarbodithioic acid	C5H10N2S2	162.029	M+ACN+2H	ISgroup_43_40_54	25.1	0.536
HMDB34272	0	0	43_1	102.536	275.5	Multiple	102.536	8.58	Psoralen	C11H6O3	186.032	M+H+NH4	ISgroup_43_40_54	25.1	0.536
HMDB33930	0	0	43_1	102.536	275.5	Multiple	102.536	8.58	Angelicin	C11H6O3	186.032	M+H+NH4	ISgroup_43_40_54	25.1	0.536
HMDB29865	0	0	43_1	102.536	275.5	Multiple	102.536	8.58	Umbelliferone	C9H6O3	162.032	M+ACN+2H	ISgroup_43_40_54	25.1	0.536
HMDB14023	0	0	43_1	102.536	275.5	Multiple	102.535	3.32	para-Trifluoromethylphenol	C7H5F3O	162.029	M+ACN+2H	ISgroup_43_40_54	25.1	0.536
HMDB02149	0	0	43_1	102.536	275.5	Multiple	102.536	8.58	3 Hydroxycoumarin	C9H6O3	162.032	M+ACN+2H	ISgroup_43_40_54	25.1	0.536
HMDB42033	0	0	5_1	103.054	58.9	Multiple	103.054	3.11	Thiodiglycol	C4H10O2S	122.04	M+2ACN+2H	ISgroup_5_1_6	26.9	0.054
HMDB38997	0	0	5_1	103.054	58.9	Multiple	103.055	5.73	Lentialexin	C8H8O	120.058	M+H-H2O	ISgroup_5_1_6	26.9	0.054
HMDB34324	0	0	5_1	103.054	58.9	Multiple	103.054	3.11	S-Propyl-L-cysteine	C6H13NO2S	163.067	M+ACN+2H	ISgroup_5_1_6	26.9	0.054
HMDB33910	0	0	5_1	103.054	58.9	Multiple	103.055	5.73	Acetophenone	C8H8O	120.058	M+H-H2O	ISgroup_5_1_6	26.9	0.054
HMDB30406	0	0	5_1	103.054	58.9	Multiple	103.054	3.11	L-2-Amino-5-(methylthio)pentanoic acid	C6H13NO2S	163.067	M+ACN+2H	ISgroup_5_1_6	26.9	0.054
HMDB29638	0	0	5_1	103.054	58.9	Multiple	103.055	5.73	4-Methylbenzaldehyde	C8H8O	120.058	M+H-H2O	ISgroup_5_1_6	26.9	0.054
HMDB29637	0	0	5_1	103.054	58.9	Multiple	103.055	5.73	3-Methylbenzaldehyde	C8H8O	120.058	M+H-H2O	ISgroup_5_1_6	26.9	0.054
HMDB29636	0	0	5_1	103.054	58.9	Multiple	103.055	5.73	2-Methylbenzaldehyde	C8H8O	120.058	M+H-H2O	ISgroup_5_1_6	26.9	0.054
HMDB13815	0	0	5_1	103.054	58.9	Multiple	103.055	5.73	23-Dihydrobenzofuran	C8H8O	120.058	M+H-H2O	ISgroup_5_1_6	26.9	0.054
HMDB06236	0	0	5_1	103.054	58.9	Multiple	103.055	5.73	Phenylacetaldehyde	C8H8O	120.058	M+H-H2O	ISgroup_5_1_6	26.9	0.054
HMDB04072	0	0	5_1	103.054	58.9	Multiple	103.055	5.73	4-Hydroxystyrene	C8H8O	120.058	M+H-H2O	ISgroup_5_1_6	26.9	0.054
HMDB02169	0	0	5_1	103.054	58.9	Multiple	103.054	3.11	S-(2-carboxypropyl)-Cysteamine	C6H13NO2S	163.067	M+ACN+2H	ISgroup_5_1_6	26.9	0.054
HMDB40347	2	100000	11_1	103.058	88	Multiple	103.058	6.99	2-Methyl-1-propenethiol	C5H10S	102.05	M+H	ISgroup_11_1_6	21.5	0.058
HMDB39771	2	100000	11_1	103.058	88	Multiple	103.058	6.99	Cyclopentanethiol	C5H10S	102.05	M+H	ISgroup_11_1_6	21.5	0.058
HMDB38892	2	100000	11_1	103.058	88	Multiple	103.058	6.99	1-(Methylthio)-1-butene	C5H10S	102.05	M+H	ISgroup_11_1_6	21.5	0.058
HMDB31529	2	100000	11_1	103.058	88	Multiple	103.058	6.99	3-Methyl-2-butene-1-thiol	C5H10S	102.05	M+H	ISgroup_11_1_6	21.5	0.058
HMDB59678	2	100000	23_1	103.075	39.4	Multiple	103.075	0.1	1-Hydroxy-2-pentanone	C5H10O2	102.068	M+H	ISgroup_23_1_8	19.5	0.075
HMDB41992	2	100000	23_1	103.075	39.4	Multiple	103.075	0.1	Pivalic acid	C5H10O2	102.068	M+H	ISgroup_23_1_8	19.5	0.075
HMDB40575	2	100000	23_1	103.075	39.4	Multiple	103.075	0.1	Butyl formate	C5H10O2	102.068	M+H	ISgroup_23_1_8	19.5	0.075
HMDB39799	2	100000	23_1	103.075	39.4	Multiple	103.075	0.1	Tetrahydro-2-methyl-3-furanol	C5H10O2	102.068	M+H	ISgroup_23_1_8	19.5	0.075
HMDB34237	2	100000	23_1	103.075	39.4	Multiple	103.075	0.1	Propyl acetate	C5H10O2	102.068	M+H	ISgroup_23_1_8	19.5	0.075
HMDB33890	2	100000	23_1	103.075	39.4	Multiple	103.075	0.1	Methyl butyrate	C5H10O2	102.068	M+H	ISgroup_23_1_8	19.5	0.075
HMDB33742	2	100000	23_1	103.075	39.4	Multiple	103.075	0.1	(S)-2-Methylbutanoic acid	C5H10O2	102.068	M+H	ISgroup_23_1_8	19.5	0.075
HMDB32263	2	100000	23_1	103.075	39.4	Multiple	103.075	0.1	Ethylene oxidepropylene oxide copolymer	C5H10O2	102.068	M+H	ISgroup_23_1_8	19.5	0.075
HMDB32230	2	100000	23_1	103.075	39.4	Multiple	103.075	0.1	24-Dimethyl-13-dioxolane	C5H10O2	102.068	M+H	ISgroup_23_1_8	19.5	0.075
HMDB31516	2	100000	23_1	103.075	39.4	Multiple	103.075	0.1	3-Hydroxy-2-pentanone	C5H10O2	102.068	M+H	ISgroup_23_1_8	19.5	0.075
HMDB31249	2	100000	23_1	103.075	39.4	Multiple	103.075	0.1	Methyl isobutyrate	C5H10O2	102.068	M+H	ISgroup_23_1_8	19.5	0.075
HMDB31247	2	100000	23_1	103.075	39.4	Multiple	103.075	0.1	2-Methylpropyl formate	C5H10O2	102.068	M+H	ISgroup_23_1_8	19.5	0.075
HMDB31241	2	100000	23_1	103.075	39.4	Multiple	103.075	0.1	Isopropyl acetate	C5H10O2	102.068	M+H	ISgroup_23_1_8	19.5	0.075
HMDB31175	2	100000	23_1	103.075	39.4	Multiple	103.075	0.1	Tetrahydro-2-furanmethanol	C5H10O2	102.068	M+H	ISgroup_23_1_8	19.5	0.075
HMDB30058	2	100000	23_1	103.075	39.4	Multiple	103.075	0.1	Ethyl propionate	C5H10O2	102.068	M+H	ISgroup_23_1_8	19.5	0.075
HMDB02176	2	100000	23_1	103.075	39.4	Multiple	103.075	0.1	Ethylmethylacetic acid	C5H10O2	102.068	M+H	ISgroup_23_1_8	19.5	0.075
HMDB00892	2	100000	23_1	103.075	39.4	Multiple	103.075	0.1	Valeric acid	C5H10O2	102.068	M+H	ISgroup_23_1_8	19.5	0.075
HMDB00718	2	100000	23_1	103.075	39.4	Multiple	103.075	0.1	Isovaleric acid	C5H10O2	102.068	M+H	ISgroup_23_1_8	19.5	0.075
HMDB31682	2	100000	23_1	104.053	65.9	Unique	104.053	0.1	()-2-Methylthiazolidine	C4H9NS	103.046	M+H	ISgroup_23_1_6	22.4	0.053
HMDB29419	0	0	5_1	104.058	59	Multiple	104.058	4.52	Glycylglycylglycine	C6H11N3O4	189.075	M+H+NH4	ISgroup_5_1_6	23.1	0.058
HMDB28836	0	0	5_1	104.058	59	Multiple	104.058	4.52	Glycyl-Asparagine	C6H11N3O4	189.075	M+H+NH4	ISgroup_5_1_6	23.1	0.058
HMDB28731	0	0	5_1	104.058	59	Multiple	104.058	4.52	Asparaginyl-Glycine	C6H11N3O4	189.075	M+H+NH4	ISgroup_5_1_6	23.1	0.058
HMDB12286	0	0	23_1	104.061	274.6	Unique	104.062	8.74	S-Prenyl-L-cysteine	C8H15NO2S	189.082	M+H+NH4	ISgroup_23_1_7	20	0.061
HMDB00092	2	100004	23_1	104.071	76.9	Unique	104.071	0.29	Dimethylglycine	C4H9NO2	103.063	M+H	ISgroup_23_1_8	26	0.071
HMDB31259	2	100000	5_1	104.107	54.8	Unique	104.107	0.29	Neurine	C5H13NO	103.1	M+H	ISgroup_5_1_11	32.7	0.107
HMDB03344	0	0	59_1	104.992	76.4	Multiple	104.992	0.29	Glycolaldehyde	C2H4O2	60.0211	M+2Na-H	ISgroup_59_1_100	24.5	0.992
HMDB00042	0	0	59_1	104.992	76.4	Multiple	104.992	0.29	Acetic acid	C2H4O2	60.0211	M+2Na-H	ISgroup_59_1_100	24.5	0.992
HMDB34170	0	0	23_1	105.033	40.6	Multiple	105.034	5.62	2-Hydroxybenzaldehyde	C7H6O2	122.037	M+H-H2O	ISgroup_23_1_4	21.6	0.033
HMDB32918	0	0	23_1	105.033	40.6	Multiple	105.034	5.62	3-(2-Furanyl)-2-propenal	C7H6O2	122.037	M+H-H2O	ISgroup_23_1_4	21.6	0.033
HMDB31233	0	0	23_1	105.033	40.6	Multiple	105.033	3.05	Ethyl hydrogen sulfate	C2H6O4S	125.999	M+2ACN+2H	ISgroup_23_1_4	21.6	0.033
HMDB14496	0	0	23_1	105.033	40.6	Multiple	105.034	3.24	Thioguanine	C5H5N5S	167.027	M+ACN+2H	ISgroup_23_1_4	21.6	0.033
HMDB11718	0	0	23_1	105.033	40.6	Multiple	105.034	5.62	4-Hydroxybenzaldehyde	C7H6O2	122.037	M+H-H2O	ISgroup_23_1_4	21.6	0.033
HMDB06462	0	0	23_1	105.033	40.6	Multiple	105.033	3.05	Homocysteinesulfinic acid	C4H9NO4S	167.025	M+ACN+2H	ISgroup_23_1_4	21.6	0.033
HMDB03903	0	0	23_1	105.033	40.6	Multiple	105.033	3.05	2-Hydroxyethanesulfonate	C2H6O4S	125.999	M+2ACN+2H	ISgroup_23_1_4	21.6	0.033
HMDB01870	0	0	23_1	105.033	40.6	Multiple	105.034	5.62	Benzoic acid	C7H6O2	122.037	M+H-H2O	ISgroup_23_1_4	21.6	0.033
HMDB41015	2	100000	23_1	105.037	46.2	Multiple	105.037	0.48	4-Mercapto-2-butanone	C4H8OS	104.03	M+H	ISgroup_23_1_4	17.2	0.037
HMDB40170	2	100000	23_1	105.037	46.2	Multiple	105.037	0.48	(Methylthio)acetone	C4H8OS	104.03	M+H	ISgroup_23_1_4	17.2	0.037
HMDB31982	2	100000	23_1	105.037	46.2	Multiple	105.037	0.48	3-Mercapto-2-butanone	C4H8OS	104.03	M+H	ISgroup_23_1_4	17.2	0.037
HMDB31857	2	100000	23_1	105.037	46.2	Multiple	105.037	0.48	3-(Methylthio)propanal	C4H8OS	104.03	M+H	ISgroup_23_1_4	17.2	0.037
HMDB31192	2	100000	23_1	105.037	46.2	Multiple	105.037	0.48	S-Methyl propanethioate	C4H8OS	104.03	M+H	ISgroup_23_1_4	17.2	0.037
HMDB31190	2	100000	23_1	105.037	46.2	Multiple	105.037	0.48	S-Ethyl thioacetate	C4H8OS	104.03	M+H	ISgroup_23_1_4	17.2	0.037
HMDB34240	2	100000	23_1	105.07	31.8	Unique	105.07	0.1	Styrene	C8H8	104.063	M+H	ISgroup_23_1_7	20.6	0.07
HMDB41010	2	100000	23_1	105.074	77.7	Multiple	105.073	7.04	()-2-Pentanethiol	C5H12S	104.066	M+H	ISgroup_23_1_8	21.5	0.074
HMDB36180	2	100000	23_1	105.074	77.7	Multiple	105.073	7.04	3-Methyl-2-butanethiol	C5H12S	104.066	M+H	ISgroup_23_1_8	21.5	0.074
HMDB35418	2	100000	23_1	105.074	77.7	Multiple	105.073	7.04	2-Methyl-1-butanethiol	C5H12S	104.066	M+H	ISgroup_23_1_8	21.5	0.074
HMDB33902	2	100000	23_1	105.074	77.7	Multiple	105.073	7.04	Isopentyl mercaptan	C5H12S	104.066	M+H	ISgroup_23_1_8	21.5	0.074
HMDB32457	2	100000	23_1	105.074	77.7	Multiple	105.073	7.04	1-Pentanethiol	C5H12S	104.066	M+H	ISgroup_23_1_8	21.5	0.074
HMDB38191	0	0	67_1	105.104	58.7	Multiple	105.104	4.85	Isopropylcyclohexane	C9H18	126.141	M+2ACN+2H	ISgroup_67_1_11	30.9	0.104
HMDB31270	0	0	67_1	105.104	58.7	Multiple	105.104	4.85	1-Nonene	C9H18	126.141	M+2ACN+2H	ISgroup_67_1_11	30.9	0.104
HMDB14795	0	0	67_1	105.104	58.7	Multiple	105.104	4.85	Mecamylamine	C11H21N	167.167	M+ACN+2H	ISgroup_67_1_11	30.9	0.104
HMDB01280	0	0	5_1	106.03	98	Unique	106.03	2.26	2-Aminomuconic acid semialdehyde	C6H7NO3	141.043	M+H-2H2O	ISgroup_5_1_3	18.3	0.03
HMDB03406	2	100000	5_1	106.05	98.5	Multiple	106.05	0.09	D-Serine	C3H7NO3	105.043	M+H	ISgroup_5_1_5	28.3	0.05
HMDB00187	2	100000	5_1	106.05	98.5	Multiple	106.05	0.09	L-Serine	C3H7NO3	105.043	M+H	ISgroup_5_1_5	28.3	0.05
HMDB40360	0	0	67_1	106.065	122.8	Multiple	106.066	5.37	2-Acetyl-1-methylpyrrole	C7H9NO	123.068	M+H-H2O	ISgroup_67_1_7	20.5	0.065
HMDB36058	0	0	67_1	106.065	122.8	Multiple	106.066	5.37	1-Ethyl-1H-pyrrole-2-carboxaldehyde	C7H9NO	123.068	M+H-H2O	ISgroup_67_1_7	20.5	0.065
HMDB32578	0	0	67_1	106.065	122.8	Multiple	106.066	5.37	4-Hydroxybenzylamine	C7H9NO	123.068	M+H-H2O	ISgroup_67_1_7	20.5	0.065
HMDB32492	0	0	67_1	106.065	122.8	Multiple	106.066	5.37	2-Propionylpyrrole	C7H9NO	123.068	M+H-H2O	ISgroup_67_1_7	20.5	0.065
HMDB29751	0	0	67_1	106.065	122.8	Multiple	106.065	0.09	Naphthalene	C10H8	128.063	M+2ACN+2H	ISgroup_67_1_7	20.5	0.065
HMDB29300	0	0	67_1	106.065	122.8	Multiple	106.066	5.37	p-Anisidine	C7H9NO	123.068	M+H-H2O	ISgroup_67_1_7	20.5	0.065
HMDB15656	0	0	67_1	106.065	122.8	Multiple	106.065	0.09	Naphazoline	C14H14N2	210.116	M+2H	ISgroup_67_1_7	20.5	0.065
HMDB04437	2	100000	50_1	106.086	50.6	Unique	106.086	0.28	Diethanolamine	C4H11NO2	105.079	M+H	ISgroup_50_1_9	22.8	0.086
HMDB31556	0	0	5_1	106.111	54.2	Multiple	106.112	8.67	Isononane	C9H20	128.157	M+2ACN+2H	ISgroup_5_1_12	24.3	0.111
HMDB31416	0	0	5_1	106.111	54.2	Multiple	106.112	8.67	34-Dimethylheptane	C9H20	128.157	M+2ACN+2H	ISgroup_5_1_12	24.3	0.111
HMDB30302	0	0	5_1	106.111	54.2	Multiple	106.112	8.67	234-Trimethylhexane	C9H20	128.157	M+2ACN+2H	ISgroup_5_1_12	24.3	0.111
HMDB30301	0	0	5_1	106.111	54.2	Multiple	106.112	8.67	2234-Tetramethylpentane	C9H20	128.157	M+2ACN+2H	ISgroup_5_1_12	24.3	0.111
HMDB29595	0	0	5_1	106.111	54.2	Multiple	106.112	8.67	Nonane	C9H20	128.157	M+2ACN+2H	ISgroup_5_1_12	24.3	0.111
HMDB15677	0	0	67_1	106.999	75.2	Unique	106.999	0.37	Dimercaprol	C3H8OS2	124.002	M+H-H2O	ISgroup_67_1_100	23.8	0.999
HMDB61185	0	0	5_1	107.047	97.9	Multiple	107.047	2.24	2-Pentendioate	C5H6O4	130.027	M+2ACN+2H	ISgroup_5_1_5	18.1	0.047
HMDB60602	0	0	5_1	107.047	97.9	Multiple	107.047	2.24	N-acetyl-5-aminosalicylic acid	C9H9NO4	195.053	M+H+NH4	ISgroup_5_1_5	18.1	0.047
HMDB60365	0	0	5_1	107.047	97.9	Multiple	107.047	2.24	25-Dioxopentanoate	C5H6O4	130.027	M+2ACN+2H	ISgroup_5_1_5	18.1	0.047
HMDB59743	0	0	5_1	107.047	97.9	Multiple	107.047	2.24	2-Hydroxyglutaric acid lactone	C5H6O4	130.027	M+2ACN+2H	ISgroup_5_1_5	18.1	0.047
HMDB40584	0	0	5_1	107.047	97.9	Multiple	107.047	1.49	23-Dihydro-4-methylfuran	C5H8O	84.0575	M+Na	ISgroup_5_1_5	18.1	0.047
HMDB39119	0	0	5_1	107.047	97.9	Multiple	107.047	2.24	L-Dopaquinone	C9H9NO4	195.053	M+H+NH4	ISgroup_5_1_5	18.1	0.047
HMDB38055	0	0	5_1	107.047	97.9	Multiple	107.047	2.24	2-Hydroxy-7-methoxy-2H-14-benzoxazin-3(4H)-one	C9H9NO4	195.053	M+H+NH4	ISgroup_5_1_5	18.1	0.047
HMDB37788	0	0	5_1	107.047	97.9	Multiple	107.047	1.49	xi-23-Dihydro-3-methylfuran	C5H8O	84.0575	M+Na	ISgroup_5_1_5	18.1	0.047
HMDB33809	0	0	5_1	107.047	97.9	Multiple	107.047	2.24	Methyl hydrogen fumarate	C5H6O4	130.027	M+2ACN+2H	ISgroup_5_1_5	18.1	0.047
HMDB32458	0	0	5_1	107.047	97.9	Multiple	107.047	1.49	4-Pentenal	C5H8O	84.0575	M+Na	ISgroup_5_1_5	18.1	0.047
HMDB31607	0	0	5_1	107.047	97.9	Multiple	107.047	1.49	1-Penten-3-one	C5H8O	84.0575	M+Na	ISgroup_5_1_5	18.1	0.047
HMDB31606	0	0	5_1	107.047	97.9	Multiple	107.047	1.49	4-Penten-2-one	C5H8O	84.0575	M+Na	ISgroup_5_1_5	18.1	0.047
HMDB31601	0	0	5_1	107.047	97.9	Multiple	107.047	1.49	2-Pentenal	C5H8O	84.0575	M+Na	ISgroup_5_1_5	18.1	0.047
HMDB31530	0	0	5_1	107.047	97.9	Multiple	107.047	1.49	3-Methyl-3-buten-2-one	C5H8O	84.0575	M+Na	ISgroup_5_1_5	18.1	0.047
HMDB31512	0	0	5_1	107.047	97.9	Multiple	107.047	1.49	Tiglic aldehyde	C5H8O	84.0575	M+Na	ISgroup_5_1_5	18.1	0.047
HMDB31407	0	0	5_1	107.047	97.9	Multiple	107.047	1.49	Cyclopentanone	C5H8O	84.0575	M+Na	ISgroup_5_1_5	18.1	0.047
HMDB30726	0	0	5_1	107.047	97.9	Multiple	107.047	2.24	2-Hydroxy-67-dimethoxybenzoxazole	C9H9NO4	195.053	M+H+NH4	ISgroup_5_1_5	18.1	0.047
HMDB13678	0	0	5_1	107.047	97.9	Multiple	107.047	2.24	4-Hydroxyhippuric acid	C9H9NO4	195.053	M+H+NH4	ISgroup_5_1_5	18.1	0.047
HMDB13233	0	0	5_1	107.047	97.9	Multiple	107.047	2.24	Gamma-delta-Dioxovaleric acid	C5H6O4	130.027	M+2ACN+2H	ISgroup_5_1_5	18.1	0.047
HMDB12289	0	0	5_1	107.047	97.9	Multiple	107.047	2.24	Tetrahydrodipicolinate	C7H9NO4	171.053	M+ACN+2H	ISgroup_5_1_5	18.1	0.047
HMDB12157	0	0	5_1	107.047	97.9	Multiple	107.047	1.49	3-Methyl-2-butenal	C5H8O	84.0575	M+Na	ISgroup_5_1_5	18.1	0.047
HMDB06116	0	0	5_1	107.047	97.9	Multiple	107.047	2.24	3-Hydroxyhippuric acid	C9H9NO4	195.053	M+H+NH4	ISgroup_5_1_5	18.1	0.047
HMDB04067	0	0	5_1	107.047	97.9	Multiple	107.047	2.24	Leucodopachrome	C9H9NO4	195.053	M+H+NH4	ISgroup_5_1_5	18.1	0.047
HMDB02404	0	0	5_1	107.047	97.9	Multiple	107.047	2.24	Alpha-Hydroxyhippuric acid	C9H9NO4	195.053	M+H+NH4	ISgroup_5_1_5	18.1	0.047
HMDB02092	0	0	5_1	107.047	97.9	Multiple	107.047	2.24	Itaconic acid	C5H6O4	130.027	M+2ACN+2H	ISgroup_5_1_5	18.1	0.047
HMDB02016	0	0	5_1	107.047	97.9	Multiple	107.047	2.24	4-Carboxyphenylglycine	C9H9NO4	195.053	M+H+NH4	ISgroup_5_1_5	18.1	0.047
HMDB01229	0	0	5_1	107.047	97.9	Multiple	107.047	2.24	Dopaquinone	C9H9NO4	195.053	M+H+NH4	ISgroup_5_1_5	18.1	0.047
HMDB01184	0	0	5_1	107.047	97.9	Multiple	107.047	1.49	Methyl propenyl ketone	C5H8O	84.0575	M+Na	ISgroup_5_1_5	18.1	0.047
HMDB00840	0	0	5_1	107.047	97.9	Multiple	107.047	2.24	Salicyluric acid	C9H9NO4	195.053	M+H+NH4	ISgroup_5_1_5	18.1	0.047
HMDB00749	0	0	5_1	107.047	97.9	Multiple	107.047	2.24	Mesaconic acid	C5H6O4	130.027	M+2ACN+2H	ISgroup_5_1_5	18.1	0.047
HMDB00634	0	0	5_1	107.047	97.9	Multiple	107.047	2.24	Citraconic acid	C5H6O4	130.027	M+2ACN+2H	ISgroup_5_1_5	18.1	0.047
HMDB00620	0	0	5_1	107.047	97.9	Multiple	107.047	2.24	Glutaconic acid	C5H6O4	130.027	M+2ACN+2H	ISgroup_5_1_5	18.1	0.047
HMDB06115	2	100000	5_1	107.049	56.9	Unique	107.049	0.09	Benzaldehyde	C7H6O	106.042	M+H	ISgroup_5_1_5	23.3	0.049
HMDB41475	2	100000	5_1	107.053	97.9	Multiple	107.053	6.45	4-Mercapto-2-butanol	C4H10OS	106.045	M+H	ISgroup_5_1_6	23.2	0.053
HMDB40185	2	100000	5_1	107.053	97.9	Multiple	107.053	6.45	3-Mercapto-2-butanol	C4H10OS	106.045	M+H	ISgroup_5_1_6	23.2	0.053
HMDB31716	2	100000	5_1	107.053	97.9	Multiple	107.053	6.45	3-(Methylthio)-1-propanol	C4H10OS	106.045	M+H	ISgroup_5_1_6	23.2	0.053
HMDB34778	2	100000	23_1	107.07	280.1	Unique	107.07	0.09	(2R3R)-123-Butanetriol	C4H10O3	106.063	M+H	ISgroup_23_1_8	20.8	0.07
HMDB59924	2	100000	39_1	107.086	30.6	Multiple	107.086	0	p-Xylene	C8H10	106.078	M+H	ISgroup_39_1_9	20.4	0.086
HMDB59905	2	100000	39_1	107.086	30.6	Multiple	107.086	0	Ethylbenzene	C8H10	106.078	M+H	ISgroup_39_1_9	20.4	0.086
HMDB59851	2	100000	39_1	107.086	30.6	Multiple	107.086	0	o-Xylene	C8H10	106.078	M+H	ISgroup_39_1_9	20.4	0.086
HMDB59810	2	100000	39_1	107.086	30.6	Multiple	107.086	0	m-Xylene	C8H10	106.078	M+H	ISgroup_39_1_9	20.4	0.086
HMDB59924	2	100000	23_1	107.086	121.1	Multiple	107.086	0.09	p-Xylene	C8H10	106.078	M+H	ISgroup_23_1_9	20.7	0.086
HMDB59905	2	100000	23_1	107.086	121.1	Multiple	107.086	0.09	Ethylbenzene	C8H10	106.078	M+H	ISgroup_23_1_9	20.7	0.086
HMDB59851	2	100000	23_1	107.086	121.1	Multiple	107.086	0.09	o-Xylene	C8H10	106.078	M+H	ISgroup_23_1_9	20.7	0.086
HMDB59810	2	100000	23_1	107.086	121.1	Multiple	107.086	0.09	m-Xylene	C8H10	106.078	M+H	ISgroup_23_1_9	20.7	0.086
HMDB40058	0	0	22_1	107.573	60.5	Unique	107.572	8.65	()-2-Propylthiazolidine	C6H13NS	131.077	M+2ACN+2H	ISgroup_22_1_58	19.9	0.573
HMDB30967	0	0	23_1	108.044	30.6	Multiple	108.044	0	246-Octatriynoic acid	C8H4O2	132.021	M+2ACN+2H	ISgroup_23_1_5	20.3	0.044
HMDB00842	0	0	23_1	108.044	30.6	Multiple	108.044	0	Quinaldic acid	C10H7NO2	173.048	M+ACN+2H	ISgroup_23_1_5	20.3	0.044
HMDB40531	0	0	5_1	108.054	97.6	Multiple	108.055	7.77	2-Hydroxy-4-oxopentanoic acid	C5H8O4	132.042	M+2ACN+2H	ISgroup_5_1_6	19.4	0.054
HMDB38750	0	0	5_1	108.054	97.6	Multiple	108.055	7.68	N-Hydroxy-L-tyrosine	C9H11NO4	197.069	M+H+NH4	ISgroup_5_1_6	19.4	0.054
HMDB38336	0	0	5_1	108.054	97.6	Multiple	108.055	7.68	2-Hydroxy-3-(34-dihydroxyphenyl)propanamide	C9H11NO4	197.069	M+H+NH4	ISgroup_5_1_6	19.4	0.054
HMDB33958	0	0	5_1	108.054	97.6	Multiple	108.055	7.77	2-Deoxy-L-ribono-14-lactone	C5H8O4	132.042	M+2ACN+2H	ISgroup_5_1_6	19.4	0.054
HMDB29884	0	0	5_1	108.054	97.6	Multiple	108.055	7.77	2-C-Methyl-14-erythrono-D-lactone	C5H8O4	132.042	M+2ACN+2H	ISgroup_5_1_6	19.4	0.054
HMDB06855	0	0	5_1	108.054	97.6	Multiple	108.055	7.77	(S)-2-Acetolactate	C5H8O4	132.042	M+2ACN+2H	ISgroup_5_1_6	19.4	0.054
HMDB06833	0	0	5_1	108.054	97.6	Multiple	108.055	7.77	2-Acetolactate	C5H8O4	132.042	M+2ACN+2H	ISgroup_5_1_6	19.4	0.054
HMDB02001	0	0	5_1	108.054	97.6	Multiple	108.055	7.77	Dimethylmalonic acid	C5H8O4	132.042	M+2ACN+2H	ISgroup_5_1_6	19.4	0.054
HMDB01844	0	0	5_1	108.054	97.6	Multiple	108.055	7.77	Methylsuccinic acid	C5H8O4	132.042	M+2ACN+2H	ISgroup_5_1_6	19.4	0.054
HMDB00661	0	0	5_1	108.054	97.6	Multiple	108.055	7.77	Glutaric acid	C5H8O4	132.042	M+2ACN+2H	ISgroup_5_1_6	19.4	0.054
HMDB00622	0	0	5_1	108.054	97.6	Multiple	108.055	7.77	Ethylmalonic acid	C5H8O4	132.042	M+2ACN+2H	ISgroup_5_1_6	19.4	0.054
HMDB00609	0	0	5_1	108.054	97.6	Multiple	108.055	7.68	DL-Dopa	C9H11NO4	197.069	M+H+NH4	ISgroup_5_1_6	19.4	0.054
HMDB00576	0	0	5_1	108.054	97.6	Multiple	108.055	7.77	Monoethyl malonic acid	C5H8O4	132.042	M+2ACN+2H	ISgroup_5_1_6	19.4	0.054
HMDB00181	0	0	5_1	108.054	97.6	Multiple	108.055	7.68	L-Dopa	C9H11NO4	197.069	M+H+NH4	ISgroup_5_1_6	19.4	0.054
HMDB41965	2	100000	45_1	108.081	30.7	Multiple	108.081	0.19	O-Toluidine	C7H9N	107.073	M+H	ISgroup_45_1_9	20.1	0.081
HMDB33871	2	100000	45_1	108.081	30.7	Multiple	108.081	0.19	Benzylamine	C7H9N	107.073	M+H	ISgroup_45_1_9	20.1	0.081
HMDB32972	2	100000	45_1	108.081	30.7	Multiple	108.081	0.19	26-Dimethylpyridine	C7H9N	107.073	M+H	ISgroup_45_1_9	20.1	0.081
HMDB32244	2	100000	45_1	108.081	30.7	Multiple	108.081	0.19	24-Dimethylpyridine	C7H9N	107.073	M+H	ISgroup_45_1_9	20.1	0.081
HMDB29734	2	100000	45_1	108.081	30.7	Multiple	108.081	0.19	3-Ethylpyridine	C7H9N	107.073	M+H	ISgroup_45_1_9	20.1	0.081
HMDB41965	2	100000	23_12	108.081	152.3	Multiple	108.081	0.93	O-Toluidine	C7H9N	107.073	M+H	ISgroup_23_1_9	20.3	0.081
HMDB33871	2	100000	23_12	108.081	152.3	Multiple	108.081	0.93	Benzylamine	C7H9N	107.073	M+H	ISgroup_23_1_9	20.3	0.081
HMDB32972	2	100000	23_12	108.081	152.3	Multiple	108.081	0.93	26-Dimethylpyridine	C7H9N	107.073	M+H	ISgroup_23_1_9	20.3	0.081
HMDB32244	2	100000	23_12	108.081	152.3	Multiple	108.081	0.93	24-Dimethylpyridine	C7H9N	107.073	M+H	ISgroup_23_1_9	20.3	0.081
HMDB29734	2	100000	23_12	108.081	152.3	Multiple	108.081	0.93	3-Ethylpyridine	C7H9N	107.073	M+H	ISgroup_23_1_9	20.3	0.081
HMDB35289	2	100000	40_1	109.076	116.5	Multiple	109.076	0.73	25-Dimethylpyrazine	C6H8N2	108.069	M+H	ISgroup_40_1_8	22.2	0.076
HMDB35248	2	100000	40_1	109.076	116.5	Multiple	109.076	0.73	26-Dimethylpyrazine	C6H8N2	108.069	M+H	ISgroup_40_1_8	22.2	0.076
HMDB32971	2	100000	40_1	109.076	116.5	Multiple	109.076	0.73	23-Dimethylpyrazine	C6H8N2	108.069	M+H	ISgroup_40_1_8	22.2	0.076
HMDB31849	2	100000	40_1	109.076	116.5	Multiple	109.076	0.73	2-Ethylpyrazine	C6H8N2	108.069	M+H	ISgroup_40_1_8	22.2	0.076
HMDB41792	0	0	23_26	109.101	286.8	Multiple	109.101	0.27	13-Butadiene	C4H6	54.047	2M+H	ISgroup_23_1_11	20.5	0.101
HMDB36578	0	0	23_26	109.101	286.8	Multiple	109.101	0.27	Cyperotundone	C16H24	216.188	M+2H	ISgroup_23_1_11	20.5	0.101
HMDB60292	0	0	72_1	110.071	118.5	Multiple	110.071	0.09	Hydrogen cyanide	CHN	27.0109	M+2ACN+H	ISgroup_72_1_8	28.9	0.071
HMDB41486	0	0	72_1	110.071	118.5	Multiple	110.071	6.18	1-Deoxy-D-ribitol	C5H12O4	136.074	M+2ACN+2H	ISgroup_72_1_8	28.9	0.071
HMDB41313	0	0	72_1	110.071	118.5	Multiple	110.071	6.27	Pantothenamide	C9H18N2O4	218.127	M+2H	ISgroup_72_1_8	28.9	0.071
HMDB35360	0	0	72_1	110.071	118.5	Multiple	110.071	6.27	N-Methyl-1-deoxynojirimycin	C7H15NO4	177.1	M+ACN+2H	ISgroup_72_1_8	28.9	0.071
HMDB35170	0	0	72_1	110.071	118.5	Multiple	110.072	5.91	12-Dihydro-11-dimethyl-2-oxo-44-bipyridinium(1)	C12H13N2O	201.103	M+H+NH4	ISgroup_72_1_8	28.9	0.071
HMDB33919	0	0	72_1	110.071	118.5	Multiple	110.071	6.18	2-Deoxy-D-ribitol	C5H12O4	136.074	M+2ACN+2H	ISgroup_72_1_8	28.9	0.071
HMDB33675	0	0	72_1	110.071	118.5	Multiple	110.071	6.27	L-Lysopine	C9H18N2O4	218.127	M+2H	ISgroup_72_1_8	28.9	0.071
HMDB31201	0	0	72_1	110.071	118.5	Multiple	110.071	6.18	3-Deoxy-D-arabinitol	C5H12O4	136.074	M+2ACN+2H	ISgroup_72_1_8	28.9	0.071
HMDB29137	0	0	72_1	110.071	118.5	Multiple	110.071	6.27	Valyl-Threonine	C9H18N2O4	218.127	M+2H	ISgroup_72_1_8	28.9	0.071
HMDB29074	0	0	72_1	110.071	118.5	Multiple	110.071	6.27	Threoninyl-Valine	C9H18N2O4	218.127	M+2H	ISgroup_72_1_8	28.9	0.071
HMDB29043	0	0	72_1	110.071	118.5	Multiple	110.071	6.27	Serinyl-Leucine	C9H18N2O4	218.127	M+2H	ISgroup_72_1_8	28.9	0.071
HMDB29042	0	0	72_1	110.071	118.5	Multiple	110.071	6.27	Serinyl-Isoleucine	C9H18N2O4	218.127	M+2H	ISgroup_72_1_8	28.9	0.071
HMDB28938	0	0	72_1	110.071	118.5	Multiple	110.071	6.27	Leucyl-Serine	C9H18N2O4	218.127	M+2H	ISgroup_72_1_8	28.9	0.071
HMDB28916	0	0	72_1	110.071	118.5	Multiple	110.071	6.27	Isoleucyl-Serine	C9H18N2O4	218.127	M+2H	ISgroup_72_1_8	28.9	0.071
HMDB14515	0	0	72_1	110.071	118.5	Multiple	110.071	6.27	Meprobamate	C9H18N2O4	218.127	M+2H	ISgroup_72_1_8	28.9	0.071
HMDB11659	0	0	72_1	110.071	118.5	Multiple	110.071	6.18	2-Methylerythritol	C5H12O4	136.074	M+2ACN+2H	ISgroup_72_1_8	28.9	0.071
HMDB02084	0	0	72_1	110.071	118.5	Multiple	110.071	0.09	Cyanide	CHN	27.0109	M+2ACN+H	ISgroup_72_1_8	28.9	0.071
HMDB01525	0	0	72_1	110.071	118.5	Multiple	110.071	0.18	Imidazole	C3H4N2	68.0374	M+ACN+H	ISgroup_72_1_8	28.9	0.071
HMDB01216	0	0	72_1	110.071	118.5	Multiple	110.071	0.18	Tetrahydropteridine	C6H8N4	136.075	M+2ACN+2H	ISgroup_72_1_8	28.9	0.071
HMDB60440	0	0	60_1	110.521	289.9	Unique	110.522	6.7	Benzoyl phosphate	C7H7O5P	202.003	M+H+NH4	ISgroup_60_1_53	22.8	0.521
HMDB34895	0	0	29_1	110.999	141.9	Unique	110.998	8.92	3-(Dichloromethylene)-25-pyrrolidinedione	C5H3Cl2NO2	178.954	M+ACN+2H	ISgroup_29_40_100	17.5	0.999
HMDB31334	2	100000	29_1	111.02	269.9	Unique	111.021	4.5	Glycerol alpha-monochlorohydrin	C3H7ClO2	110.013	M+H	ISgroup_29_95_3	28.3	0.02
HMDB40579	0	0	23_8	111.042	138.6	Multiple	111.042	4.32	Isopropyl formate	C4H8O2	88.0524	M+Na	ISgroup_23_1_5	16.5	0.042
HMDB40253	0	0	23_8	111.042	138.6	Multiple	111.042	4.32	Propyl formate	C4H8O2	88.0524	M+Na	ISgroup_23_1_5	16.5	0.042
HMDB31507	0	0	23_8	111.042	138.6	Multiple	111.042	4.32	1-Hydroxy-2-butanone	C4H8O2	88.0524	M+Na	ISgroup_23_1_5	16.5	0.042
HMDB31305	0	0	23_10	111.042	138.6	Multiple	111.042	4.32	Oxirane	C2H4O	44.0262	2M+Na	ISgroup_23_1_5	16.5	0.042
HMDB31217	0	0	23_8	111.042	138.6	Multiple	111.042	4.32	Ethyl acetate	C4H8O2	88.0524	M+Na	ISgroup_23_1_5	16.5	0.042
HMDB30408	0	0	23_1	111.042	138.6	Multiple	111.042	0.81	2-Amino-34-dihydroxypentanedioic acid	C5H9NO6	179.043	M+ACN+2H	ISgroup_23_1_5	16.5	0.042
HMDB30062	0	0	23_8	111.042	138.6	Multiple	111.042	4.32	Methyl propionate	C4H8O2	88.0524	M+Na	ISgroup_23_1_5	16.5	0.042
HMDB03243	0	0	23_8	111.042	138.6	Multiple	111.042	4.32	Acetoin	C4H8O2	88.0524	M+Na	ISgroup_23_1_5	16.5	0.042
HMDB01873	0	0	23_8	111.042	138.6	Multiple	111.042	4.32	Isobutyric acid	C4H8O2	88.0524	M+Na	ISgroup_23_1_5	16.5	0.042
HMDB00990	0	0	23_10	111.042	138.6	Multiple	111.042	4.32	Acetaldehyde	C2H4O	44.0262	2M+Na	ISgroup_23_1_5	16.5	0.042
HMDB00704	0	0	23_9	111.042	138.6	Multiple	111.043	5.22	Isoxanthopterin	C6H5N5O2	179.044	M+ACN+2H	ISgroup_23_1_5	16.5	0.042
HMDB00039	0	0	23_8	111.042	138.6	Multiple	111.042	4.32	Butyric acid	C4H8O2	88.0524	M+Na	ISgroup_23_1_5	16.5	0.042
HMDB60741	2	100000	23_23	111.055	267.2	Multiple	111.055	0	3-Hydroxy-4-aminopyridine	C5H6N2O	110.048	M+H	ISgroup_23_1_6	21.7	0.055
HMDB33156	2	100000	23_23	111.055	267.2	Multiple	111.055	0	Methoxypyrazine	C5H6N2O	110.048	M+H	ISgroup_23_1_6	21.7	0.055
HMDB03905	2	100000	23_23	111.055	267.2	Multiple	111.055	0	Imidazole-4-acetaldehyde	C5H6N2O	110.048	M+H	ISgroup_23_1_6	21.7	0.055
HMDB41526	0	0	72_1	111.068	118.3	Multiple	111.068	4.14	Isosalsolidine	C12H13NO2	203.095	M+H+NH4	ISgroup_72_1_7	22	0.068
HMDB39656	0	0	72_1	111.068	118.3	Multiple	111.068	4.14	5-(2-Furanyl)-123456-hexahydro-7H-cyclopentabpyridin-7-one	C12H13NO2	203.095	M+H+NH4	ISgroup_72_1_7	22	0.068
HMDB15611	0	0	72_1	111.068	118.3	Multiple	111.068	4.14	Methsuximide	C12H13NO2	203.095	M+H+NH4	ISgroup_72_1_7	22	0.068
HMDB02096	0	0	72_1	111.068	118.3	Multiple	111.068	4.14	3-Indolebutyric acid	C12H13NO2	203.095	M+H+NH4	ISgroup_72_1_7	22	0.068
HMDB40278	2	100000	23_1	111.08	25.6	Multiple	111.08	0.18	2-Isopropylfuran	C7H10O	110.073	M+H	ISgroup_23_1_9	20.1	0.08
HMDB40277	2	100000	23_1	111.08	25.6	Multiple	111.08	0.18	2-Propylfuran	C7H10O	110.073	M+H	ISgroup_23_1_9	20.1	0.08
HMDB31541	2	100000	23_1	111.08	25.6	Multiple	111.08	0.18	3-Methyl-2-cyclohexen-1-one	C7H10O	110.073	M+H	ISgroup_23_1_9	20.1	0.08
HMDB29728	2	100000	23_1	111.08	25.6	Multiple	111.08	0.18	2-Ethyl-5-methylfuran	C7H10O	110.073	M+H	ISgroup_23_1_9	20.1	0.08
HMDB29721	2	100000	23_1	111.08	25.6	Multiple	111.08	0.18	235-Trimethylfuran	C7H10O	110.073	M+H	ISgroup_23_1_9	20.1	0.08
HMDB60246	0	0	23_1	111.092	29.5	Multiple	111.092	0.09	1-Pyrrolinium	C4H7N	69.0578	M+ACN+H	ISgroup_23_1_10	18.5	0.092
HMDB37163	0	0	23_1	111.092	29.5	Multiple	111.091	5.94	12-Bis(1-ethoxyethoxy)propane	C11H24O4	220.167	M+2H	ISgroup_23_1_10	18.5	0.092
HMDB29594	0	0	23_1	111.092	29.5	Multiple	111.092	0.09	Ethylene	C2H4	28.0313	M+2ACN+H	ISgroup_23_1_10	18.5	0.092
HMDB12497	0	0	23_1	111.092	29.5	Multiple	111.092	0.09	1-Pyrroline	C4H7N	69.0578	M+ACN+H	ISgroup_23_1_10	18.5	0.092
HMDB40966	2	100000	31_1	111.117	26.1	Unique	111.117	0.09	13-Octadiene	C8H14	110.11	M+H	ISgroup_31_1_12	18.4	0.117
HMDB38991	0	0	23_1	111.541	217.2	Multiple	111.542	7.98	Methyl dioxindole-3-acetate	C11H11NO4	221.069	M+2H	ISgroup_23_1_55	24.7	0.541
HMDB38990	0	0	23_1	111.541	217.2	Multiple	111.542	7.98	Methyl 5-hydroxyoxindole-3-acetate	C11H11NO4	221.069	M+2H	ISgroup_23_1_55	24.7	0.541
HMDB32131	0	0	23_1	111.541	217.2	Multiple	111.542	7.98	3-(35-Dihydroxyphenyl)-2-propenoic acid	C9H8O4	180.042	M+ACN+2H	ISgroup_23_1_55	24.7	0.541
HMDB32057	0	0	23_1	111.541	217.2	Multiple	111.542	7.98	(E)-3-(23-Dihydroxyphenyl)-2-propenoic acid	C9H8O4	180.042	M+ACN+2H	ISgroup_23_1_55	24.7	0.541
HMDB11663	0	0	23_1	111.541	217.2	Multiple	111.542	7.98	3-Hydroxyphenylpyruvic acid	C9H8O4	180.042	M+ACN+2H	ISgroup_23_1_55	24.7	0.541
HMDB06915	0	0	23_1	111.541	217.2	Multiple	111.542	7.98	2-Hydroxy-3-(4-hydroxyphenyl)propenoic acid	C9H8O4	180.042	M+ACN+2H	ISgroup_23_1_55	24.7	0.541
HMDB03501	0	0	23_1	111.541	217.2	Multiple	111.542	7.98	34-Dihydroxy-trans-cinnamate	C9H8O4	180.042	M+ACN+2H	ISgroup_23_1_55	24.7	0.541
HMDB02130	0	0	23_1	111.541	217.2	Multiple	111.542	7.98	Monomethyl phthalate	C9H8O4	180.042	M+ACN+2H	ISgroup_23_1_55	24.7	0.541
HMDB01964	0	0	23_1	111.541	217.2	Multiple	111.542	7.98	Caffeic acid	C9H8O4	180.042	M+ACN+2H	ISgroup_23_1_55	24.7	0.541
HMDB01879	0	0	23_1	111.541	217.2	Multiple	111.542	7.98	Aspirin	C9H8O4	180.042	M+ACN+2H	ISgroup_23_1_55	24.7	0.541
HMDB00707	0	0	23_1	111.541	217.2	Multiple	111.542	7.98	4-Hydroxyphenylpyruvic acid	C9H8O4	180.042	M+ACN+2H	ISgroup_23_1_55	24.7	0.541
HMDB29716	0	0	23_1	112.021	131.9	Unique	112.022	6.87	Liquid thiophthene	C6H4S2	139.975	M+2ACN+2H	ISgroup_23_1_3	19	0.021
HMDB40148	2	100000	23_1	112.076	30.9	Multiple	112.076	0.18	Trimethyloxazole	C6H9NO	111.068	M+H	ISgroup_23_1_8	20.5	0.076
HMDB40148	2	100000	23_20	112.076	237.4	Multiple	112.076	0.18	Trimethyloxazole	C6H9NO	111.068	M+H	ISgroup_23_1_8	19.6	0.076
HMDB39584	2	100000	23_20	112.076	237.4	Multiple	112.076	0.18	5-Imino-2-methyl-1-cyclopenten-1-ol	C6H9NO	111.068	M+H	ISgroup_23_1_8	19.6	0.076
HMDB39584	2	100000	23_1	112.076	30.9	Multiple	112.076	0.18	5-Imino-2-methyl-1-cyclopenten-1-ol	C6H9NO	111.068	M+H	ISgroup_23_1_8	20.5	0.076
HMDB37863	2	100000	23_20	112.076	237.4	Multiple	112.076	0.18	5-Ethyl-4-methyloxazole	C6H9NO	111.068	M+H	ISgroup_23_1_8	19.6	0.076
HMDB37863	2	100000	23_1	112.076	30.9	Multiple	112.076	0.18	5-Ethyl-4-methyloxazole	C6H9NO	111.068	M+H	ISgroup_23_1_8	20.5	0.076
HMDB37859	2	100000	23_20	112.076	237.4	Multiple	112.076	0.18	5-Ethyl-2-methyloxazole	C6H9NO	111.068	M+H	ISgroup_23_1_8	19.6	0.076
HMDB37859	2	100000	23_1	112.076	30.9	Multiple	112.076	0.18	5-Ethyl-2-methyloxazole	C6H9NO	111.068	M+H	ISgroup_23_1_8	20.5	0.076
HMDB37858	2	100000	23_20	112.076	237.4	Multiple	112.076	0.18	2-Ethyl-5-methyloxazole	C6H9NO	111.068	M+H	ISgroup_23_1_8	19.6	0.076
HMDB37858	2	100000	23_1	112.076	30.9	Multiple	112.076	0.18	2-Ethyl-5-methyloxazole	C6H9NO	111.068	M+H	ISgroup_23_1_8	20.5	0.076
HMDB37838	2	100000	23_1	112.076	30.9	Multiple	112.076	0.18	4-Ethyl-2-methyloxazole	C6H9NO	111.068	M+H	ISgroup_23_1_8	20.5	0.076
HMDB37838	2	100000	23_20	112.076	237.4	Multiple	112.076	0.18	4-Ethyl-2-methyloxazole	C6H9NO	111.068	M+H	ISgroup_23_1_8	19.6	0.076
HMDB37837	2	100000	23_20	112.076	237.4	Multiple	112.076	0.18	2-Ethyl-4-methyloxazole	C6H9NO	111.068	M+H	ISgroup_23_1_8	19.6	0.076
HMDB37837	2	100000	23_1	112.076	30.9	Multiple	112.076	0.18	2-Ethyl-4-methyloxazole	C6H9NO	111.068	M+H	ISgroup_23_1_8	20.5	0.076
HMDB31308	2	100000	23_20	112.076	237.4	Multiple	112.076	0.18	5-Acetyl-34-dihydro-2H-pyrrole	C6H9NO	111.068	M+H	ISgroup_23_1_8	19.6	0.076
HMDB31308	2	100000	23_1	112.076	30.9	Multiple	112.076	0.18	5-Acetyl-34-dihydro-2H-pyrrole	C6H9NO	111.068	M+H	ISgroup_23_1_8	20.5	0.076
HMDB31163	2	100000	23_1	112.076	30.9	Multiple	112.076	0.18	N-Acetyl-23-dihydro-1H-pyrrole	C6H9NO	111.068	M+H	ISgroup_23_1_8	20.5	0.076
HMDB31163	2	100000	23_20	112.076	237.4	Multiple	112.076	0.18	N-Acetyl-23-dihydro-1H-pyrrole	C6H9NO	111.068	M+H	ISgroup_23_1_8	19.6	0.076
HMDB60263	2	100000	14_1	112.087	108.6	Multiple	112.087	0.09	Histamium	C5H9N3	111.08	M+H	ISgroup_14_1_9	24.6	0.087
HMDB14417	2	100000	14_1	112.087	108.6	Multiple	112.087	0.09	Betazole	C5H9N3	111.08	M+H	ISgroup_14_1_9	24.6	0.087
HMDB00870	2	100000	14_1	112.087	108.6	Multiple	112.087	0.09	Histamine	C5H9N3	111.08	M+H	ISgroup_14_1_9	24.6	0.087
HMDB41402	0	0	23_1	112.112	31.5	Multiple	112.112	0	Butylcyclohexane	C10H20	140.157	M+2ACN+2H	ISgroup_23_1_12	18.3	0.112
HMDB35141	0	0	23_1	112.112	31.5	Multiple	112.112	0	1-Isopropyl-23-dimethylcyclopentane	C10H20	140.157	M+2ACN+2H	ISgroup_23_1_12	18.3	0.112
HMDB32395	0	0	23_1	112.112	31.5	Multiple	112.112	0.09	2-Methyl-13-cyclohexadiene	C7H10	94.0783	M+NH4	ISgroup_23_1_12	18.3	0.112
HMDB31532	0	0	23_1	112.112	31.5	Multiple	112.112	0.09	1-Methyl-13-cyclohexadiene	C7H10	94.0783	M+NH4	ISgroup_23_1_12	18.3	0.112
HMDB31455	0	0	23_1	112.112	31.5	Multiple	112.112	0	p-Menthane	C10H20	140.157	M+2ACN+2H	ISgroup_23_1_12	18.3	0.112
HMDB60369	0	0	29_1	112.52	267.9	Multiple	112.52	0.27	3-Chloro-2-methylmaleylacetate	C7H7ClO5	205.998	M+H+NH4	ISgroup_29_95_52	23.3	0.52
HMDB60346	0	0	29_1	112.52	267.9	Multiple	112.52	0.27	2-Chloro-5-methylmaleylacetate	C7H7ClO5	205.998	M+H+NH4	ISgroup_29_95_52	23.3	0.52
HMDB60760	2	100000	23_1	113.035	291.9	Multiple	113.035	4.51	4-Carboxypyrazole	C4H4N2O2	112.027	M+H	ISgroup_23_1_4	22.7	0.035
HMDB00300	2	100000	23_1	113.035	291.9	Multiple	113.035	4.51	Uracil	C4H4N2O2	112.027	M+H	ISgroup_23_1_4	22.7	0.035
HMDB30405	0	0	69_1	113.071	101.5	Multiple	113.072	5.31	D-1-Amino-2-pyrrolidinecarboxylic acid	C5H10N2O2	130.074	M+H-H2O	ISgroup_69_6_8	23.6	0.071
HMDB29559	0	0	69_1	113.071	101.5	Multiple	113.072	6.01	(4-Hydroxybenzoyl)choline	C12H18NO3	224.129	M+2H	ISgroup_69_6_8	23.6	0.071
HMDB29396	0	0	69_1	113.071	101.5	Multiple	113.072	5.31	L-cis-3-Amino-2-pyrrolidinecarboxylic acid	C5H10N2O2	130.074	M+H-H2O	ISgroup_69_6_8	23.6	0.071
HMDB11603	0	0	69_1	113.071	101.5	Multiple	113.071	0.09	4-(Methylnitrosamino)-1-(3-pyridyl)-1-butanone	C10H13N3O2	207.101	M+H+NH4	ISgroup_69_6_8	23.6	0.071
HMDB04296	0	0	69_1	113.071	101.5	Multiple	113.071	0.09	Acrylamide	C3H5NO	71.0371	M+ACN+H	ISgroup_69_6_8	23.6	0.071
HMDB01426	0	0	69_1	113.071	101.5	Multiple	113.071	0.09	Formaldehyde	CH2O	30.0106	M+2ACN+H	ISgroup_69_6_8	23.6	0.071
HMDB40339	2	100000	23_9	113.096	121	Multiple	113.096	0.09	25-Heptadien-1-ol	C7H12O	112.089	M+H	ISgroup_23_1_10	19.7	0.096
HMDB34372	2	100000	23_9	113.096	121	Multiple	113.096	0.09	xi-3-Methyl-3-cyclohexen-1-ol	C7H12O	112.089	M+H	ISgroup_23_1_10	19.7	0.096
HMDB33827	2	100000	23_9	113.096	121	Multiple	113.096	0.09	2-Heptenal	C7H12O	112.089	M+H	ISgroup_23_1_10	19.7	0.096
HMDB33667	2	100000	23_9	113.096	121	Multiple	113.096	0.09	(R)-3-Methylcyclohexanone	C7H12O	112.089	M+H	ISgroup_23_1_10	19.7	0.096
HMDB32301	2	100000	23_9	113.096	121	Multiple	113.096	0.09	trans-2-trans-4-Heptadien-1-ol	C7H12O	112.089	M+H	ISgroup_23_1_10	19.7	0.096
HMDB31551	2	100000	23_9	113.096	121	Multiple	113.096	0.09	5-Methyl-5-hexen-2-one	C7H12O	112.089	M+H	ISgroup_23_1_10	19.7	0.096
HMDB31550	2	100000	23_9	113.096	121	Multiple	113.096	0.09	5-Methyl-3-hexen-2-one	C7H12O	112.089	M+H	ISgroup_23_1_10	19.7	0.096
HMDB31540	2	100000	23_9	113.096	121	Multiple	113.096	0.09	4-Methylcyclohexanone	C7H12O	112.089	M+H	ISgroup_23_1_10	19.7	0.096
HMDB31539	2	100000	23_9	113.096	121	Multiple	113.096	0.09	2-Methylcyclohexanone	C7H12O	112.089	M+H	ISgroup_23_1_10	19.7	0.096
HMDB31488	2	100000	23_9	113.096	121	Multiple	113.096	0.09	2-Hepten-4-one	C7H12O	112.089	M+H	ISgroup_23_1_10	19.7	0.096
HMDB31487	2	100000	23_9	113.096	121	Multiple	113.096	0.09	(E)-4-Hepten-2-one	C7H12O	112.089	M+H	ISgroup_23_1_10	19.7	0.096
HMDB31486	2	100000	23_9	113.096	121	Multiple	113.096	0.09	3-Hepten-2-one	C7H12O	112.089	M+H	ISgroup_23_1_10	19.7	0.096
HMDB31483	2	100000	23_9	113.096	121	Multiple	113.096	0.09	(Z)-4-Heptenal	C7H12O	112.089	M+H	ISgroup_23_1_10	19.7	0.096
HMDB40339	2	100000	23_1	113.096	23.8	Multiple	113.096	0	25-Heptadien-1-ol	C7H12O	112.089	M+H	ISgroup_23_1_10	19.1	0.096
HMDB34372	2	100000	23_1	113.096	23.8	Multiple	113.096	0	xi-3-Methyl-3-cyclohexen-1-ol	C7H12O	112.089	M+H	ISgroup_23_1_10	19.1	0.096
HMDB33827	2	100000	23_1	113.096	23.8	Multiple	113.096	0	2-Heptenal	C7H12O	112.089	M+H	ISgroup_23_1_10	19.1	0.096
HMDB33667	2	100000	23_1	113.096	23.8	Multiple	113.096	0	(R)-3-Methylcyclohexanone	C7H12O	112.089	M+H	ISgroup_23_1_10	19.1	0.096
HMDB32301	2	100000	23_1	113.096	23.8	Multiple	113.096	0	trans-2-trans-4-Heptadien-1-ol	C7H12O	112.089	M+H	ISgroup_23_1_10	19.1	0.096
HMDB31551	2	100000	23_1	113.096	23.8	Multiple	113.096	0	5-Methyl-5-hexen-2-one	C7H12O	112.089	M+H	ISgroup_23_1_10	19.1	0.096
HMDB31550	2	100000	23_1	113.096	23.8	Multiple	113.096	0	5-Methyl-3-hexen-2-one	C7H12O	112.089	M+H	ISgroup_23_1_10	19.1	0.096
HMDB31540	2	100000	23_1	113.096	23.8	Multiple	113.096	0	4-Methylcyclohexanone	C7H12O	112.089	M+H	ISgroup_23_1_10	19.1	0.096
HMDB31539	2	100000	23_1	113.096	23.8	Multiple	113.096	0	2-Methylcyclohexanone	C7H12O	112.089	M+H	ISgroup_23_1_10	19.1	0.096
HMDB31488	2	100000	23_1	113.096	23.8	Multiple	113.096	0	2-Hepten-4-one	C7H12O	112.089	M+H	ISgroup_23_1_10	19.1	0.096
HMDB31487	2	100000	23_1	113.096	23.8	Multiple	113.096	0	(E)-4-Hepten-2-one	C7H12O	112.089	M+H	ISgroup_23_1_10	19.1	0.096
HMDB31486	2	100000	23_1	113.096	23.8	Multiple	113.096	0	3-Hepten-2-one	C7H12O	112.089	M+H	ISgroup_23_1_10	19.1	0.096
HMDB31483	2	100000	23_1	113.096	23.8	Multiple	113.096	0	(Z)-4-Heptenal	C7H12O	112.089	M+H	ISgroup_23_1_10	19.1	0.096
HMDB41810	0	0	9_1	114.032	59.1	Multiple	114.033	9.91	4-Chlorocatechol	C6H5ClO2	143.998	M+2ACN+2H	ISgroup_9_1_4	20.2	0.032
HMDB33893	0	0	9_1	114.032	59.1	Multiple	114.031	3.95	45-Dimethoxy-12-benzenedicarboxylic acid	C10H10O6	226.048	M+2H	ISgroup_9_1_4	20.2	0.032
HMDB33842	0	0	9_1	114.032	59.1	Multiple	114.031	3.95	34-Dimethoxy-12-benzenedicarboxylic acid	C10H10O6	226.048	M+2H	ISgroup_9_1_4	20.2	0.032
HMDB32936	0	0	9_1	114.032	59.1	Multiple	114.033	9.91	4-Chloro-1H-indole-3-acetic acid	C10H8ClNO2	209.024	M+H+NH4	ISgroup_9_1_4	20.2	0.032
HMDB29398	0	0	9_1	114.032	59.1	Multiple	114.031	5.44	(3-Nitroamino)alanine	C3H7N3O4	149.044	M+H-2H2O	ISgroup_9_1_4	20.2	0.032
HMDB12283	0	0	9_1	114.032	59.1	Multiple	114.031	3.95	Prephenate	C10H10O6	226.048	M+2H	ISgroup_9_1_4	20.2	0.032
HMDB12199	0	0	9_1	114.032	59.1	Multiple	114.031	3.95	Chorismate	C10H10O6	226.048	M+2H	ISgroup_9_1_4	20.2	0.032
HMDB37158	0	0	50_1	114.059	51.6	Unique	114.059	0.61	3-(2-Methyl-3-furanyl)thio-4-heptanone	C12H18O2S	226.103	M+2H	ISgroup_50_1_6	23.1	0.059
HMDB00562	2	100000	50_1	114.066	52.7	Unique	114.066	1.67	Creatinine	C4H7N3O	113.059	M+H	ISgroup_50_1_7	32.2	0.066
HMDB60291	0	0	14_1	114.103	106.8	Multiple	114.103	0.09	Methylammonium	CH5N	31.0422	M+2ACN+H	ISgroup_14_1_11	19.4	0.103
HMDB39252	0	0	14_1	114.103	106.8	Multiple	114.103	0.18	N6-Methylagmatine	C6H16N4	144.137	M+2ACN+2H	ISgroup_14_1_11	19.4	0.103
HMDB33458	0	0	14_1	114.103	106.8	Multiple	114.103	5	N-Carbamoylputrescine	C5H13N3O	131.106	M+H-H2O	ISgroup_14_1_11	19.4	0.103
HMDB31505	0	0	14_1	114.103	106.8	Multiple	114.103	0.18	Homoagmatine	C6H16N4	144.137	M+2ACN+2H	ISgroup_14_1_11	19.4	0.103
HMDB00164	0	0	14_1	114.103	106.8	Multiple	114.103	0.09	Methylamine	CH5N	31.0422	M+2ACN+H	ISgroup_14_1_11	19.4	0.103
HMDB29603	0	0	23_1	114.128	41.2	Unique	114.128	0	Pentane	C5H12	72.0939	M+ACN+H	ISgroup_23_1_13	19.4	0.128
HMDB36431	0	0	24_1	114.558	139.2	Multiple	114.558	1.57	139-Trimethyluric acid	C8H10N4O3	210.075	M+H+NH4	ISgroup_24_6_56	23	0.558
HMDB29952	0	0	24_1	114.558	139.2	Multiple	114.558	7.33	D-altro-D-manno-Heptose	C7H14O7	210.074	M+H+NH4	ISgroup_24_6_56	23	0.558
HMDB29935	0	0	24_1	114.558	139.2	Multiple	114.558	7.33	D-Manno-2-heptulose	C7H14O7	210.074	M+H+NH4	ISgroup_24_6_56	23	0.558
HMDB29901	0	0	24_1	114.558	139.2	Multiple	114.558	7.33	L-Galacto-2-heptulose	C7H14O7	210.074	M+H+NH4	ISgroup_24_6_56	23	0.558
HMDB03219	0	0	24_1	114.558	139.2	Multiple	114.558	7.33	Sedoheptulose	C7H14O7	210.074	M+H+NH4	ISgroup_24_6_56	23	0.558
HMDB02123	0	0	24_1	114.558	139.2	Multiple	114.558	1.57	137-Trimethyluric acid	C8H10N4O3	210.075	M+H+NH4	ISgroup_24_6_56	23	0.558
HMDB60461	2	100000	23_14	115.039	287.9	Multiple	115.039	0.26	cis-Acetylacrylate	C5H6O3	114.032	M+H	ISgroup_23_1_4	21.2	0.039
HMDB31859	2	100000	23_14	115.039	287.9	Multiple	115.039	0.26	Norfuraneol	C5H6O3	114.032	M+H	ISgroup_23_1_4	21.2	0.039
HMDB33837	0	0	50_1	115.063	51.8	Multiple	115.063	3.82	Dimethyl succinate	C6H10O4	146.058	M+2ACN+2H	ISgroup_50_1_7	25.6	0.063
HMDB12150	0	0	50_1	115.063	51.8	Multiple	115.063	3.82	2-Keto-6-acetamidocaproate	C8H13NO4	187.084	M+ACN+2H	ISgroup_50_1_7	25.6	0.063
HMDB06900	0	0	50_1	115.063	51.8	Multiple	115.063	3.82	(S)-2-Aceto-2-hydroxybutanoic acid	C6H10O4	146.058	M+2ACN+2H	ISgroup_50_1_7	25.6	0.063
HMDB02173	0	0	50_1	115.063	51.8	Multiple	115.063	3.82	Solerol	C6H10O4	146.058	M+2ACN+2H	ISgroup_50_1_7	25.6	0.063
HMDB02074	0	0	50_1	115.063	51.8	Multiple	115.063	3.82	22-Dimethylsuccinic acid	C6H10O4	146.058	M+2ACN+2H	ISgroup_50_1_7	25.6	0.063
HMDB00858	0	0	50_1	115.063	51.8	Multiple	115.063	3.82	Monomethyl glutaric acid	C6H10O4	146.058	M+2ACN+2H	ISgroup_50_1_7	25.6	0.063
HMDB00752	0	0	50_1	115.063	51.8	Multiple	115.063	3.82	Methylglutaric acid	C6H10O4	146.058	M+2ACN+2H	ISgroup_50_1_7	25.6	0.063
HMDB00448	0	0	50_1	115.063	51.8	Multiple	115.063	3.82	Adipic acid	C6H10O4	146.058	M+2ACN+2H	ISgroup_50_1_7	25.6	0.063
HMDB00422	0	0	50_1	115.063	51.8	Multiple	115.063	3.82	2-Methylglutaric acid	C6H10O4	146.058	M+2ACN+2H	ISgroup_50_1_7	25.6	0.063
HMDB60605	0	0	50_1	115.069	55.8	Multiple	115.07	8.34	Metyrapol	C14H16N2O	228.126	M+2H	ISgroup_50_1_7	27.7	0.069
HMDB59897	0	0	50_1	115.069	55.8	Multiple	115.07	8.34	Benzofuran 47-dimethyl-	C10H10O	146.073	M+2ACN+2H	ISgroup_50_1_7	27.7	0.069
HMDB40012	0	0	50_1	115.069	55.8	Multiple	115.07	8.34	23-Dihydro-5-(5-methyl-2-furanyl)-1H-pyrrolizine	C12H13NO	187.1	M+ACN+2H	ISgroup_50_1_7	27.7	0.069
HMDB35925	0	0	50_1	115.069	55.8	Multiple	115.07	8.34	4-(1-Methylethenyl)benzaldehyde	C10H10O	146.073	M+2ACN+2H	ISgroup_50_1_7	27.7	0.069
HMDB33456	0	0	50_1	115.069	55.8	Multiple	115.07	8.34	2-Methoxy-3-methyl-9H-carbazole	C14H13NO	211.1	M+H+NH4	ISgroup_50_1_7	27.7	0.069
HMDB33176	0	0	50_1	115.069	55.8	Multiple	115.07	8.34	23-Dimethylbenzofuran	C10H10O	146.073	M+2ACN+2H	ISgroup_50_1_7	27.7	0.069
HMDB31619	0	0	50_1	115.069	55.8	Multiple	115.07	8.34	2-Phenyl-2-butenal	C10H10O	146.073	M+2ACN+2H	ISgroup_50_1_7	27.7	0.069
HMDB31617	0	0	50_1	115.069	55.8	Multiple	115.07	8.34	Benzylideneacetone	C10H10O	146.073	M+2ACN+2H	ISgroup_50_1_7	27.7	0.069
HMDB31566	0	0	50_1	115.069	55.8	Multiple	115.07	8.34	2-Methyl-3-phenyl-2-propenal	C10H10O	146.073	M+2ACN+2H	ISgroup_50_1_7	27.7	0.069
HMDB29640	0	0	50_1	115.069	55.8	Multiple	115.07	8.34	3-(4-Methylphenyl)-2-propenal	C10H10O	146.073	M+2ACN+2H	ISgroup_50_1_7	27.7	0.069
HMDB29602	0	0	50_1	115.069	55.8	Multiple	115.07	8.34	4-Phenyl-2-butenal	C10H10O	146.073	M+2ACN+2H	ISgroup_50_1_7	27.7	0.069
HMDB40186	0	0	50_1	115.073	49.9	Multiple	115.072	3.82	3-(Methylthio)hexanal	C7H14OS	146.077	M+2ACN+2H	ISgroup_50_1_8	22.3	0.073
HMDB39468	0	0	50_1	115.073	49.9	Multiple	115.072	3.82	S-Methyl 4-methylpentanethioate	C7H14OS	146.077	M+2ACN+2H	ISgroup_50_1_8	22.3	0.073
HMDB39465	0	0	50_1	115.073	49.9	Multiple	115.072	3.82	S-Methyl hexanethioate	C7H14OS	146.077	M+2ACN+2H	ISgroup_50_1_8	22.3	0.073
HMDB37621	0	0	50_1	115.073	49.9	Multiple	115.072	3.82	4-Methyl-4-(methylthio)-2-pentanone	C7H14OS	146.077	M+2ACN+2H	ISgroup_50_1_8	22.3	0.073
HMDB00108	0	0	50_1	115.073	49.9	Multiple	115.073	3.65	Ethanol	C2H6O	46.0419	2M+Na	ISgroup_50_1_8	22.3	0.073
HMDB60476	2	100000	23_24	115.075	287.7	Multiple	115.075	0.26	epsilon-Caprolactone	C6H10O2	114.068	M+H	ISgroup_23_1_8	18.8	0.075
HMDB40328	2	100000	23_24	115.075	287.7	Multiple	115.075	0.26	Methyl 4-pentenoate	C6H10O2	114.068	M+H	ISgroup_23_1_8	18.8	0.075
HMDB39581	2	100000	23_24	115.075	287.7	Multiple	115.075	0.26	Ethyl crotonate	C6H10O2	114.068	M+H	ISgroup_23_1_8	18.8	0.075
HMDB33568	2	100000	23_24	115.075	287.7	Multiple	115.075	0.26	5-Oxohexanal	C6H10O2	114.068	M+H	ISgroup_23_1_8	18.8	0.075
HMDB32490	2	100000	23_24	115.075	287.7	Multiple	115.075	0.26	Prenyl formate	C6H10O2	114.068	M+H	ISgroup_23_1_8	18.8	0.075
HMDB31562	2	100000	23_24	115.075	287.7	Multiple	115.075	0.26	2-Methyl-3-pentenoic acid	C6H10O2	114.068	M+H	ISgroup_23_1_8	18.8	0.075
HMDB31561	2	100000	23_24	115.075	287.7	Multiple	115.075	0.26	4-Methyl-2-pentenoic acid	C6H10O2	114.068	M+H	ISgroup_23_1_8	18.8	0.075
HMDB31560	2	100000	23_24	115.075	287.7	Multiple	115.075	0.26	2-Methyl-2-pentenoic acid	C6H10O2	114.068	M+H	ISgroup_23_1_8	18.8	0.075
HMDB31559	2	100000	23_24	115.075	287.7	Multiple	115.075	0.26	4-Methyl-23-pentanedione	C6H10O2	114.068	M+H	ISgroup_23_1_8	18.8	0.075
HMDB31501	2	100000	23_24	115.075	287.7	Multiple	115.075	0.26	3-Hexenoic acid	C6H10O2	114.068	M+H	ISgroup_23_1_8	18.8	0.075
HMDB31492	2	100000	23_24	115.075	287.7	Multiple	115.075	0.26	34-Hexanedione	C6H10O2	114.068	M+H	ISgroup_23_1_8	18.8	0.075
HMDB31491	2	100000	23_24	115.075	287.7	Multiple	115.075	0.26	23-Hexanedione	C6H10O2	114.068	M+H	ISgroup_23_1_8	18.8	0.075
HMDB31158	2	100000	23_24	115.075	287.7	Multiple	115.075	0.26	2-Methyl-4-pentenoic acid	C6H10O2	114.068	M+H	ISgroup_23_1_8	18.8	0.075
HMDB29487	2	100000	23_24	115.075	287.7	Multiple	115.075	0.26	Allyl propionate	C6H10O2	114.068	M+H	ISgroup_23_1_8	18.8	0.075
HMDB10719	2	100000	23_24	115.075	287.7	Multiple	115.075	0.26	trans-Hex-2-enoic acid	C6H10O2	114.068	M+H	ISgroup_23_1_8	18.8	0.075
HMDB03843	2	100000	23_24	115.075	287.7	Multiple	115.075	0.26	Gamma-Caprolactone	C6H10O2	114.068	M+H	ISgroup_23_1_8	18.8	0.075
HMDB00453	2	100000	23_24	115.075	287.7	Multiple	115.075	0.26	Delta-Hexanolactone	C6H10O2	114.068	M+H	ISgroup_23_1_8	18.8	0.075
HMDB60476	2	100000	23_1	115.075	29.3	Multiple	115.075	0.43	epsilon-Caprolactone	C6H10O2	114.068	M+H	ISgroup_23_1_8	21.3	0.075
HMDB40328	2	100000	23_1	115.075	29.3	Multiple	115.075	0.43	Methyl 4-pentenoate	C6H10O2	114.068	M+H	ISgroup_23_1_8	21.3	0.075
HMDB39581	2	100000	23_1	115.075	29.3	Multiple	115.075	0.43	Ethyl crotonate	C6H10O2	114.068	M+H	ISgroup_23_1_8	21.3	0.075
HMDB33568	2	100000	23_1	115.075	29.3	Multiple	115.075	0.43	5-Oxohexanal	C6H10O2	114.068	M+H	ISgroup_23_1_8	21.3	0.075
HMDB32490	2	100000	23_1	115.075	29.3	Multiple	115.075	0.43	Prenyl formate	C6H10O2	114.068	M+H	ISgroup_23_1_8	21.3	0.075
HMDB31562	2	100000	23_1	115.075	29.3	Multiple	115.075	0.43	2-Methyl-3-pentenoic acid	C6H10O2	114.068	M+H	ISgroup_23_1_8	21.3	0.075
HMDB31561	2	100000	23_1	115.075	29.3	Multiple	115.075	0.43	4-Methyl-2-pentenoic acid	C6H10O2	114.068	M+H	ISgroup_23_1_8	21.3	0.075
HMDB31560	2	100000	23_1	115.075	29.3	Multiple	115.075	0.43	2-Methyl-2-pentenoic acid	C6H10O2	114.068	M+H	ISgroup_23_1_8	21.3	0.075
HMDB31559	2	100000	23_1	115.075	29.3	Multiple	115.075	0.43	4-Methyl-23-pentanedione	C6H10O2	114.068	M+H	ISgroup_23_1_8	21.3	0.075
HMDB31501	2	100000	23_1	115.075	29.3	Multiple	115.075	0.43	3-Hexenoic acid	C6H10O2	114.068	M+H	ISgroup_23_1_8	21.3	0.075
HMDB31492	2	100000	23_1	115.075	29.3	Multiple	115.075	0.43	34-Hexanedione	C6H10O2	114.068	M+H	ISgroup_23_1_8	21.3	0.075
HMDB31491	2	100000	23_1	115.075	29.3	Multiple	115.075	0.43	23-Hexanedione	C6H10O2	114.068	M+H	ISgroup_23_1_8	21.3	0.075
HMDB31158	2	100000	23_1	115.075	29.3	Multiple	115.075	0.43	2-Methyl-4-pentenoic acid	C6H10O2	114.068	M+H	ISgroup_23_1_8	21.3	0.075
HMDB29487	2	100000	23_1	115.075	29.3	Multiple	115.075	0.43	Allyl propionate	C6H10O2	114.068	M+H	ISgroup_23_1_8	21.3	0.075
HMDB10719	2	100000	23_1	115.075	29.3	Multiple	115.075	0.43	trans-Hex-2-enoic acid	C6H10O2	114.068	M+H	ISgroup_23_1_8	21.3	0.075
HMDB03843	2	100000	23_1	115.075	29.3	Multiple	115.075	0.43	Gamma-Caprolactone	C6H10O2	114.068	M+H	ISgroup_23_1_8	21.3	0.075
HMDB00453	2	100000	23_1	115.075	29.3	Multiple	115.075	0.43	Delta-Hexanolactone	C6H10O2	114.068	M+H	ISgroup_23_1_8	21.3	0.075
HMDB61162	2	100000	18_1	115.087	113.9	Multiple	115.087	0.09	N-Mononitrosopiperazine	C5H10N2O	114.079	M+H	ISgroup_18_5_9	25.7	0.087
HMDB00323	2	100000	18_1	115.087	113.9	Multiple	115.087	0.09	3-Amino-2-piperidone	C5H10N2O	114.079	M+H	ISgroup_18_5_9	25.7	0.087
HMDB40004	0	0	23_1	115.095	40.7	Multiple	115.094	9.82	Menthone 13-glyceryl ketal	C13H24O3	228.173	M+2H	ISgroup_23_1_10	22.1	0.095
HMDB37212	0	0	23_1	115.095	40.7	Multiple	115.094	9.82	Menthyl lactate	C13H24O3	228.173	M+2H	ISgroup_23_1_10	22.1	0.095
HMDB36139	0	0	23_1	115.095	40.7	Multiple	115.094	9.82	Menthone 12-glyceryl ketal	C13H24O3	228.173	M+2H	ISgroup_23_1_10	22.1	0.095
HMDB35881	0	0	23_1	115.095	40.7	Multiple	115.094	9.82	11-Hydroxy-9-tridecenoic acid	C13H24O3	228.173	M+2H	ISgroup_23_1_10	22.1	0.095
HMDB40768	0	0	24_1	115.557	148.2	Unique	115.556	8.48	N-(25-Dihydroxyphenyl)pyridinium(1)	C11H10NO2	188.071	M+ACN+2H	ISgroup_24_6_56	20.2	0.557
HMDB01405	0	0	51_1	115.957	163.2	Unique	115.957	0.17	3-Sulfinylpyruvic acid	C3H3O5S	150.97	M+H-2H2O	ISgroup_51_1_96	25.1	0.957
HMDB01405	0	0	23_2	115.957	275.3	Unique	115.957	0.26	3-Sulfinylpyruvic acid	C3H3O5S	150.97	M+H-2H2O	ISgroup_23_1_96	23.4	0.957
HMDB29172	2	100000	66_1	116.047	104.6	Unique	116.047	5.95	3-keto-2-Methylbutyrate	C5H7O3	115.04	M+H	ISgroup_66_1_5	21.7	0.047
HMDB41306	0	0	66_1	116.063	79.3	Multiple	116.062	8.01	Methyl 2-(methylthio)butyrate	C6H12O2S	148.056	M+2ACN+2H	ISgroup_66_1_7	20.3	0.063
HMDB40413	0	0	66_1	116.063	79.3	Multiple	116.062	8.01	Ethyl 3-(methylthio)propanoate	C6H12O2S	148.056	M+2ACN+2H	ISgroup_66_1_7	20.3	0.063
HMDB39653	0	0	66_1	116.063	79.3	Multiple	116.062	8.01	246-Trimethyl-135-dioxathiane	C6H12O2S	148.056	M+2ACN+2H	ISgroup_66_1_7	20.3	0.063
HMDB38299	0	0	66_1	116.063	79.3	Multiple	116.062	8.01	Methylthiomethyl butyrate	C6H12O2S	148.056	M+2ACN+2H	ISgroup_66_1_7	20.3	0.063
HMDB37619	0	0	66_1	116.063	79.3	Multiple	116.062	8.01	Methyl 4-(methylthio)butyrate	C6H12O2S	148.056	M+2ACN+2H	ISgroup_66_1_7	20.3	0.063
HMDB36193	0	0	66_1	116.063	79.3	Multiple	116.062	8.01	3-Mercapto-3-methylbutyl formate	C6H12O2S	148.056	M+2ACN+2H	ISgroup_66_1_7	20.3	0.063
HMDB32495	0	0	66_1	116.063	79.3	Multiple	116.062	8.01	Propyl 2-mercaptopropionate	C6H12O2S	148.056	M+2ACN+2H	ISgroup_66_1_7	20.3	0.063
HMDB32422	0	0	66_1	116.063	79.3	Multiple	116.062	8.1	2-(4-Methyl-5-thiazolyl)ethyl isobutyrate	C10H15NO2S	213.082	M+H+NH4	ISgroup_66_1_7	20.3	0.063
HMDB32418	0	0	66_1	116.063	79.3	Multiple	116.062	8.1	2-(4-Methyl-5-thiazolyl)ethyl butanoate	C10H15NO2S	213.082	M+H+NH4	ISgroup_66_1_7	20.3	0.063
HMDB32410	0	0	66_1	116.063	79.3	Multiple	116.062	8.01	Methyl 3-(methylthio)butanoate	C6H12O2S	148.056	M+2ACN+2H	ISgroup_66_1_7	20.3	0.063
HMDB32271	0	0	66_1	116.063	79.3	Multiple	116.062	8.01	Ethyl 3-mercaptobutyrate	C6H12O2S	148.056	M+2ACN+2H	ISgroup_66_1_7	20.3	0.063
HMDB31717	0	0	66_1	116.063	79.3	Multiple	116.062	8.01	3-(Methylthio)propyl acetate	C6H12O2S	148.056	M+2ACN+2H	ISgroup_66_1_7	20.3	0.063
HMDB12286	0	0	66_1	116.063	79.3	Multiple	116.062	8.01	S-Prenyl-L-cysteine	C8H15NO2S	189.082	M+ACN+2H	ISgroup_66_1_7	20.3	0.063
HMDB41448	0	0	23_1	116.067	52.8	Unique	116.065	9.99	Dicyclohexyl disulfide	C12H22S2	230.116	M+2H	ISgroup_23_1_7	19.7	0.067
HMDB34208	2	100000	66_3	116.071	105	Multiple	116.071	0.17	Pterolactam	C5H9NO2	115.063	M+H	ISgroup_66_1_8	30.2	0.071
HMDB30409	2	100000	66_3	116.071	105	Multiple	116.071	0.17	4-Amino-2-methylenebutanoic acid	C5H9NO2	115.063	M+H	ISgroup_66_1_8	30.2	0.071
HMDB12880	2	100000	66_3	116.071	105	Multiple	116.071	0.17	Acetamidopropanal	C5H9NO2	115.063	M+H	ISgroup_66_1_8	30.2	0.071
HMDB03411	2	100000	66_3	116.071	105	Multiple	116.071	0.17	D-Proline	C5H9NO2	115.063	M+H	ISgroup_66_1_8	30.2	0.071
HMDB00162	2	100000	66_3	116.071	105	Multiple	116.071	0.17	L-Proline	C5H9NO2	115.063	M+H	ISgroup_66_1_8	30.2	0.071
HMDB14371	0	0	66_1	116.094	103.9	Unique	116.094	6.03	Guanadrel Sulfate	C10H19N3O2	213.148	M+H+NH4	ISgroup_66_1_10	21.8	0.094
HMDB31331	0	0	34_1	116.972	286.1	Unique	116.971	4.62	Chloroacetic acid	C2H3ClO2	93.9822	M+Na	ISgroup_34_219_98	20.5	0.972
HMDB31647	0	0	59_1	116.992	75.4	Multiple	116.992	0	Acrylic acid	C3H4O2	72.0211	M+2Na-H	ISgroup_59_1_100	20.4	0.992
HMDB06112	0	0	59_1	116.992	75.4	Multiple	116.992	0	Malondialdehyde	C3H4O2	72.0211	M+2Na-H	ISgroup_59_1_100	20.4	0.992
HMDB01167	0	0	59_1	116.992	75.4	Multiple	116.992	0	Pyruvaldehyde	C3H4O2	72.0211	M+2Na-H	ISgroup_59_1_100	20.4	0.992
HMDB40580	2	100000	11_1	117.038	101	Multiple	117.037	5.55	Dihydro-2-methyl-3(2H)-furanthione	C5H8OS	116.03	M+H	ISgroup_11_6_4	18.1	0.038
HMDB40258	2	100000	11_1	117.038	101	Multiple	117.037	5.55	xi-2-Acetylthietane	C5H8OS	116.03	M+H	ISgroup_11_6_4	18.1	0.038
HMDB40150	2	100000	11_1	117.038	101	Multiple	117.037	5.55	Dihydro-5-methyl-2(3H)-thiophenone	C5H8OS	116.03	M+H	ISgroup_11_6_4	18.1	0.038
HMDB38556	2	100000	11_1	117.038	101	Multiple	117.037	5.55	xI-Dihydro-2-methyl-3(2H)-thiophenone	C5H8OS	116.03	M+H	ISgroup_11_6_4	18.1	0.038
HMDB61163	2	100000	23_1	117.066	268.3	Multiple	117.066	0	N-Nitroso-3-hydroxypyrrolidine	C4H8N2O2	116.059	M+H	ISgroup_23_1_7	19.6	0.066
HMDB60496	2	100000	23_1	117.066	268.3	Multiple	117.066	0	NN-Diacetylhydrazine	C4H8N2O2	116.059	M+H	ISgroup_23_1_7	19.6	0.066
HMDB40244	2	100000	66_2	117.074	102	Multiple	117.073	5.81	1-Propenyl propyl sulfide	C6H12S	116.066	M+H	ISgroup_66_1_8	25.7	0.074
HMDB32411	2	100000	66_2	117.074	102	Multiple	117.073	5.81	2-Methyl-1-methylthio-2-butene	C6H12S	116.066	M+H	ISgroup_66_1_8	25.7	0.074
HMDB40327	2	100000	23_23	117.091	273.5	Multiple	117.091	0	Pentyl formate	C6H12O2	116.084	M+H	ISgroup_23_1_10	20.1	0.091
HMDB40279	2	100000	23_23	117.091	273.5	Multiple	117.091	0	245-Trimethyl-13-dioxolane	C6H12O2	116.084	M+H	ISgroup_23_1_10	20.1	0.091
HMDB37266	2	100000	23_23	117.091	273.5	Multiple	117.091	0	224-Trimethyl-13-dioxolane	C6H12O2	116.084	M+H	ISgroup_23_1_10	20.1	0.091
HMDB34163	2	100000	23_23	117.091	273.5	Multiple	117.091	0	3-Methylbutyl formate	C6H12O2	116.084	M+H	ISgroup_23_1_10	20.1	0.091
HMDB33889	2	100000	23_23	117.091	273.5	Multiple	117.091	0	Ethyl butyrate	C6H12O2	116.084	M+H	ISgroup_23_1_10	20.1	0.091
HMDB33774	2	100000	23_23	117.091	273.5	Multiple	117.091	0	3-Methylpentanoic acid	C6H12O2	116.084	M+H	ISgroup_23_1_10	20.1	0.091
HMDB31580	2	100000	23_23	117.091	273.5	Multiple	117.091	0	()-2-Methylpentanoic acid	C6H12O2	116.084	M+H	ISgroup_23_1_10	20.1	0.091
HMDB31511	2	100000	23_23	117.091	273.5	Multiple	117.091	0	Diacetone alcohol	C6H12O2	116.084	M+H	ISgroup_23_1_10	20.1	0.091
HMDB31325	2	100000	23_23	117.091	273.5	Multiple	117.091	0	n-Butyl acetate	C6H12O2	116.084	M+H	ISgroup_23_1_10	20.1	0.091
HMDB31248	2	100000	23_23	117.091	273.5	Multiple	117.091	0	Ethyl 2-methylpropanoate	C6H12O2	116.084	M+H	ISgroup_23_1_10	20.1	0.091
HMDB31246	2	100000	23_23	117.091	273.5	Multiple	117.091	0	2-Methylpropyl acetate	C6H12O2	116.084	M+H	ISgroup_23_1_10	20.1	0.091
HMDB31221	2	100000	23_23	117.091	273.5	Multiple	117.091	0	2-Ethylbutanoic acid	C6H12O2	116.084	M+H	ISgroup_23_1_10	20.1	0.091
HMDB31207	2	100000	23_23	117.091	273.5	Multiple	117.091	0	Methyl pentanoate	C6H12O2	116.084	M+H	ISgroup_23_1_10	20.1	0.091
HMDB30059	2	100000	23_23	117.091	273.5	Multiple	117.091	0	Propyl propionate	C6H12O2	116.084	M+H	ISgroup_23_1_10	20.1	0.091
HMDB30056	2	100000	23_23	117.091	273.5	Multiple	117.091	0	Isopropyl propionate	C6H12O2	116.084	M+H	ISgroup_23_1_10	20.1	0.091
HMDB30027	2	100000	23_23	117.091	273.5	Multiple	117.091	0	Methyl 3-methylbutanoate	C6H12O2	116.084	M+H	ISgroup_23_1_10	20.1	0.091
HMDB29762	2	100000	23_23	117.091	273.5	Multiple	117.091	0	Methyl (S)-2-Methylbutanoate	C6H12O2	116.084	M+H	ISgroup_23_1_10	20.1	0.091
HMDB00689	2	100000	23_23	117.091	273.5	Multiple	117.091	0	Isocaproic acid	C6H12O2	116.084	M+H	ISgroup_23_1_10	20.1	0.091
HMDB00535	2	100000	23_23	117.091	273.5	Multiple	117.091	0	Caproic acid	C6H12O2	116.084	M+H	ISgroup_23_1_10	20.1	0.091
HMDB34171	2	100000	5_1	118.065	58.2	Multiple	118.065	0.34	Benzeneacetonitrile	C8H7N	117.058	M+H	ISgroup_5_1_7	25.4	0.065
HMDB00738	2	100000	5_1	118.065	58.2	Multiple	118.065	0.34	Indole	C8H7N	117.058	M+H	ISgroup_5_1_7	25.4	0.065
HMDB13253	0	0	46_1	118.078	76	Unique	118.078	2.88	N-Acetylhistamine	C7H11N3O	153.09	M+H-2H2O	ISgroup_46_5_8	22.2	0.078
HMDB15550	2	100000	46_1	118.086	76	Multiple	118.086	0.42	Amyl Nitrite	C5H11NO2	117.079	M+H	ISgroup_46_5_9	32	0.086
HMDB13716	2	100000	46_1	118.086	76	Multiple	118.086	0.42	Norvaline	C5H11NO2	117.079	M+H	ISgroup_46_5_9	32	0.086
HMDB03355	2	100000	46_1	118.086	76	Multiple	118.086	0.42	5-Aminopentanoic acid	C5H11NO2	117.079	M+H	ISgroup_46_5_9	32	0.086
HMDB02141	2	100000	46_1	118.086	76	Multiple	118.086	0.42	N-Methyl-a-aminoisobutyric acid	C5H11NO2	117.079	M+H	ISgroup_46_5_9	32	0.086
HMDB01382	2	100000	46_1	118.086	76	Multiple	118.086	0.42	Vaporole	C5H11NO2	117.079	M+H	ISgroup_46_5_9	32	0.086
HMDB00883	2	100000	46_1	118.086	76	Multiple	118.086	0.42	L-Valine	C5H11NO2	117.079	M+H	ISgroup_46_5_9	32	0.086
HMDB00043	2	100000	46_1	118.086	76	Multiple	118.086	0.42	Betaine	C5H11NO2	117.079	M+H	ISgroup_46_5_9	32	0.086
HMDB60066	0	0	46_1	118.11	75.4	Multiple	118.11	1.19	Spermic acid 1	C10H23N3O2	217.179	M+H+NH4	ISgroup_46_5_11	24.2	0.11
HMDB11150	0	0	46_1	118.11	75.4	Multiple	118.11	1.19	Deoxyhypusine	C10H23N3O2	217.179	M+H+NH4	ISgroup_46_5_11	24.2	0.11
HMDB39786	3	4.23529e+06	23_1	119.016	74.1	Unique	119.016	0.08	Dihydro-4-mercapto-3(2H)-furanone	C4H6O2S	118.009	M+H	ISgroup_23_1_2	23.8	0.016
HMDB40549	2	100000	6_1	119.049	71.6	Multiple	119.049	0.34	xi-23-Octadiene-57-diyn-1-ol	C8H6O	118.042	M+H	ISgroup_6_1_5	24.1	0.049
HMDB38998	2	100000	6_1	119.049	71.6	Multiple	119.049	0.34	357-Octatriyn-1-ol	C8H6O	118.042	M+H	ISgroup_6_1_5	24.1	0.049
HMDB32929	2	100000	6_1	119.049	71.6	Multiple	119.049	0.34	Benzofuran	C8H6O	118.042	M+H	ISgroup_6_1_5	24.1	0.049
HMDB30968	2	100000	6_1	119.049	71.6	Multiple	119.049	0.34	246-Octatriyn-1-ol	C8H6O	118.042	M+H	ISgroup_6_1_5	24.1	0.049
HMDB42008	0	0	46_1	119.083	73	Multiple	119.084	2.35	Ritalinic acid	C13H17NO2	219.126	M+H+NH4	ISgroup_46_4_9	23.8	0.083
HMDB40006	0	0	46_1	119.083	73	Multiple	119.084	2.35	1-(23-Dihydro-6-methyl-1H-pyrrolizin-5-yl)-14-pentanedione	C13H17NO2	219.126	M+H+NH4	ISgroup_46_4_9	23.8	0.083
HMDB37695	0	0	46_1	119.083	73	Multiple	119.084	2.35	Cyclohexyl 2-aminobenzoate	C13H17NO2	219.126	M+H+NH4	ISgroup_46_4_9	23.8	0.083
HMDB37694	0	0	46_1	119.083	73	Multiple	119.084	2.35	cis-3-Hexenyl 2-aminobenzoate	C13H17NO2	219.126	M+H+NH4	ISgroup_46_4_9	23.8	0.083
HMDB33430	0	0	46_1	119.083	73	Multiple	119.084	2.35	Tanakine	C13H17NO2	219.126	M+H+NH4	ISgroup_46_4_9	23.8	0.083
HMDB33429	0	0	46_1	119.083	73	Multiple	119.084	2.35	Tanakamine	C13H17NO2	219.126	M+H+NH4	ISgroup_46_4_9	23.8	0.083
HMDB14859	0	0	46_1	119.083	73	Multiple	119.084	2.35	Procaine	C13H20N2O2	236.152	M+2H	ISgroup_46_4_9	23.8	0.083
HMDB59899	2	100000	23_8	119.086	122.8	Multiple	119.086	0.25	alpha-Methylstyrene	C9H10	118.078	M+H	ISgroup_23_1_9	20.8	0.086
HMDB59837	2	100000	23_8	119.086	122.8	Multiple	119.086	0.25	Indane	C9H10	118.078	M+H	ISgroup_23_1_9	20.8	0.086
HMDB39806	2	100000	46_1	119.09	75.7	Multiple	119.089	6.13	1-Hexanethiol	C6H14S	118.082	M+H	ISgroup_46_5_9	27.9	0.09
HMDB31431	2	100000	46_1	119.09	75.7	Multiple	119.089	6.13	Dipropyl sulfide	C6H14S	118.082	M+H	ISgroup_46_5_9	27.9	0.09
HMDB29579	2	100000	46_1	119.09	75.7	Multiple	119.089	6.13	Diisopropyl sulfide	C6H14S	118.082	M+H	ISgroup_46_5_9	27.9	0.09
HMDB31239	0	0	68_1	120.003	86.8	Multiple	120.003	0	Ethyl nitrite	C2H5NO2	75.032	M+2Na-H	ISgroup_68_1_1	25.8	0.003
HMDB14691	0	0	68_1	120.003	86.8	Multiple	120.003	0	Acetohydroxamic Acid	C2H5NO2	75.032	M+2Na-H	ISgroup_68_1_1	25.8	0.003
HMDB00123	0	0	68_1	120.003	86.8	Multiple	120.003	0	Glycine	C2H5NO2	75.032	M+2Na-H	ISgroup_68_1_1	25.8	0.003
HMDB12208	0	0	29_1	120.026	26.4	Unique	120.025	4.25	D-Erythro-imidazole-glycerol-phosphate	C6H11N2O6P	238.035	M+2H	ISgroup_29_1_3	19.8	0.026
HMDB61148	2	100000	11_1	120.066	87.2	Multiple	120.066	0.08	Hydroxyethyl glycine	C4H9NO3	119.058	M+H	ISgroup_11_1_7	28.5	0.066
HMDB04041	2	100000	11_1	120.066	87.2	Multiple	120.066	0.08	L-Allothreonine	C4H9NO3	119.058	M+H	ISgroup_11_1_7	28.5	0.066
HMDB00719	2	100000	11_1	120.066	87.2	Multiple	120.066	0.08	L-Homoserine	C4H9NO3	119.058	M+H	ISgroup_11_1_7	28.5	0.066
HMDB00167	2	100000	11_1	120.066	87.2	Multiple	120.066	0.08	L-Threonine	C4H9NO3	119.058	M+H	ISgroup_11_1_7	28.5	0.066
HMDB59854	0	0	5_1	120.081	60.8	Multiple	120.081	0	17-Dimethylnaphthalene	C12H12	156.094	M+2ACN+2H	ISgroup_5_1_9	30.2	0.081
HMDB59764	0	0	5_1	120.081	60.8	Multiple	120.081	0	26-Dimethyl-naphtalene	C12H12	156.094	M+2ACN+2H	ISgroup_5_1_9	30.2	0.081
HMDB30353	0	0	5_1	120.081	60.8	Multiple	120.082	9.74	Arecoline	C8H13NO2	155.095	M+H-2H2O	ISgroup_5_1_9	30.2	0.081
HMDB01505	0	0	5_1	120.081	60.8	Multiple	120.081	0	Benzene	C6H6	78.047	M+ACN+H	ISgroup_5_1_9	30.2	0.081
HMDB60850	0	0	46_1	120.09	76.1	Multiple	120.091	9.08	NNO-Tridesmethyl-tramadol	C13H19NO2	221.142	M+H+NH4	ISgroup_46_5_10	24.2	0.09
HMDB30305	0	0	46_1	120.09	76.1	Multiple	120.091	9.08	Dioscorine	C13H19NO2	221.142	M+H+NH4	ISgroup_46_5_10	24.2	0.09
HMDB41589	0	0	5_1	120.105	59.1	Multiple	120.104	9.82	alpha-Kessyl alcohol	C15H26O2	238.193	M+2H	ISgroup_5_1_11	21.8	0.105
HMDB40281	0	0	5_1	120.105	59.1	Multiple	120.104	9.82	Geranyl valerate	C15H26O2	238.193	M+2H	ISgroup_5_1_11	21.8	0.105
HMDB40273	0	0	5_1	120.105	59.1	Multiple	120.104	9.82	Terpenyl isovalerate	C15H26O2	238.193	M+2H	ISgroup_5_1_11	21.8	0.105
HMDB39745	0	0	5_1	120.105	59.1	Multiple	120.104	9.82	(2E6E9xi)-Farnesol	C15H26O2	238.193	M+2H	ISgroup_5_1_11	21.8	0.105
HMDB39130	0	0	5_1	120.105	59.1	Multiple	120.104	9.82	Methyl (ZZ)-58-tetradecadienoate	C15H26O2	238.193	M+2H	ISgroup_5_1_11	21.8	0.105
HMDB38250	0	0	5_1	120.105	59.1	Multiple	120.104	9.82	Isobornyl isovalerate	C15H26O2	238.193	M+2H	ISgroup_5_1_11	21.8	0.105
HMDB38248	0	0	5_1	120.105	59.1	Multiple	120.104	9.82	Bornyl isovalerate	C15H26O2	238.193	M+2H	ISgroup_5_1_11	21.8	0.105
HMDB38247	0	0	5_1	120.105	59.1	Multiple	120.104	9.82	Bornyl valerate	C15H26O2	238.193	M+2H	ISgroup_5_1_11	21.8	0.105
HMDB38197	0	0	5_1	120.105	59.1	Multiple	120.104	9.82	alpha-Bisabolol oxide B	C15H26O2	238.193	M+2H	ISgroup_5_1_11	21.8	0.105
HMDB38196	0	0	5_1	120.105	59.1	Multiple	120.104	9.82	alpha-Bisabolol oxide A	C15H26O2	238.193	M+2H	ISgroup_5_1_11	21.8	0.105
HMDB38138	0	0	5_1	120.105	59.1	Multiple	120.104	9.82	alpha-Bisabolol oxide C	C15H26O2	238.193	M+2H	ISgroup_5_1_11	21.8	0.105
HMDB38136	0	0	5_1	120.105	59.1	Multiple	120.104	9.82	Curcumadiol	C15H26O2	238.193	M+2H	ISgroup_5_1_11	21.8	0.105
HMDB37284	0	0	5_1	120.105	59.1	Multiple	120.104	9.82	5(1-10)-Abeo-112-patchoulanediol	C15H26O2	238.193	M+2H	ISgroup_5_1_11	21.8	0.105
HMDB37279	0	0	5_1	120.105	59.1	Multiple	120.104	9.82	210-Bisaboladiene-14-diol	C15H26O2	238.193	M+2H	ISgroup_5_1_11	21.8	0.105
HMDB37195	0	0	5_1	120.105	59.1	Multiple	120.104	9.82	2-Propenyl cyclohexanehexanoate	C15H26O2	238.193	M+2H	ISgroup_5_1_11	21.8	0.105
HMDB36880	0	0	5_1	120.105	59.1	Multiple	120.104	9.82	169-Farnesatriene-311-diol	C15H26O2	238.193	M+2H	ISgroup_5_1_11	21.8	0.105
HMDB36730	0	0	5_1	120.105	59.1	Multiple	120.104	9.82	Tricyclohumuladiol	C15H26O2	238.193	M+2H	ISgroup_5_1_11	21.8	0.105
HMDB36032	0	0	5_1	120.105	59.1	Multiple	120.104	9.82	3beta-7-Drimene-311-diol	C15H26O2	238.193	M+2H	ISgroup_5_1_11	21.8	0.105
HMDB35887	0	0	5_1	120.105	59.1	Multiple	120.104	9.82	Germacrenone	C15H26O2	238.193	M+2H	ISgroup_5_1_11	21.8	0.105
HMDB35287	0	0	5_1	120.105	59.1	Multiple	120.104	9.82	Daucol	C15H26O2	238.193	M+2H	ISgroup_5_1_11	21.8	0.105
HMDB34673	0	0	5_1	120.105	59.1	Multiple	120.104	9.82	Calamendiol	C15H26O2	238.193	M+2H	ISgroup_5_1_11	21.8	0.105
HMDB33228	0	0	5_1	120.105	59.1	Multiple	120.104	9.82	Guaidiol	C15H26O2	238.193	M+2H	ISgroup_5_1_11	21.8	0.105
HMDB32343	0	0	5_1	120.105	59.1	Multiple	120.104	9.82	Isobornyl 2-methylbutyrate	C15H26O2	238.193	M+2H	ISgroup_5_1_11	21.8	0.105
HMDB32291	0	0	5_1	120.105	59.1	Multiple	120.104	9.82	Geranyl 2-methylbutyrate	C15H26O2	238.193	M+2H	ISgroup_5_1_11	21.8	0.105
HMDB32209	0	0	5_1	120.105	59.1	Multiple	120.104	9.82	Citronellyl trans-2-methyl-2-butenoate	C15H26O2	238.193	M+2H	ISgroup_5_1_11	21.8	0.105
HMDB32054	0	0	5_1	120.105	59.1	Multiple	120.104	9.82	alpha-Terpinyl pentanoate	C15H26O2	238.193	M+2H	ISgroup_5_1_11	21.8	0.105
HMDB31384	0	0	5_1	120.105	59.1	Multiple	120.104	9.82	beta-Kessyl alcohol	C15H26O2	238.193	M+2H	ISgroup_5_1_11	21.8	0.105
HMDB31383	0	0	5_1	120.105	59.1	Multiple	120.104	9.82	(3S4S6R7S)-110-Bisaboladiene-34-diol	C15H26O2	238.193	M+2H	ISgroup_5_1_11	21.8	0.105
HMDB30428	0	0	5_1	120.105	59.1	Multiple	120.104	9.82	Linalyl isovalerate	C15H26O2	238.193	M+2H	ISgroup_5_1_11	21.8	0.105
HMDB29350	0	0	5_1	120.105	59.1	Multiple	120.104	9.82	Geranyl 3-methylbutanoate	C15H26O2	238.193	M+2H	ISgroup_5_1_11	21.8	0.105
HMDB34238	0	0	68_1	121.007	89.1	Multiple	121.006	6.2	1-Propanethiol	C3H8S	76.0347	M+2Na-H	ISgroup_68_1_1	20	0.007
HMDB32554	0	0	68_1	121.007	89.1	Multiple	121.007	0.74	Vinyl chloride-vinylidene chloride copolymer	C4H5Cl3	157.946	M+2ACN+2H	ISgroup_68_1_1	20	0.007
HMDB31634	0	0	68_1	121.007	89.1	Multiple	121.006	6.2	2-Propanethiol	C3H8S	76.0347	M+2Na-H	ISgroup_68_1_1	20	0.007
HMDB31238	0	0	68_1	121.007	89.1	Multiple	121.006	6.2	Ethyl methyl sulfide	C3H8S	76.0347	M+2Na-H	ISgroup_68_1_1	20	0.007
HMDB14966	0	0	68_1	121.007	89.1	Multiple	121.005	8.93	Fosfomycin	C3H7O4P	138.008	M+H-H2O	ISgroup_68_1_1	20	0.007
HMDB41391	2	100000	2_1	121.015	232.7	Multiple	121.014	6.86	(E)-Methyl 1-propenyl disulfide	C4H8S2	120.007	M+H	ISgroup_2_11_2	17	0.015
HMDB41389	2	100000	2_1	121.015	232.7	Multiple	121.014	6.86	Methyl 2-propenyl disulfide	C4H8S2	120.007	M+H	ISgroup_2_11_2	17	0.015
HMDB40250	2	100000	2_1	121.015	232.7	Multiple	121.014	6.86	xi-Tetrahydro-2-thiophenethiol	C4H8S2	120.007	M+H	ISgroup_2_11_2	17	0.015
HMDB36179	2	100000	2_1	121.015	232.7	Multiple	121.014	6.86	2-Methyl-13-dithiolane	C4H8S2	120.007	M+H	ISgroup_2_11_2	17	0.015
HMDB33052	2	100000	2_1	121.015	232.7	Multiple	121.014	6.86	Ethyl vinyl disulfide	C4H8S2	120.007	M+H	ISgroup_2_11_2	17	0.015
HMDB31474	2	100000	2_1	121.015	232.7	Multiple	121.014	6.86	14-Dithiane	C4H8S2	120.007	M+H	ISgroup_2_11_2	17	0.015
HMDB31473	2	100000	2_1	121.015	232.7	Multiple	121.014	6.86	13-Dithiane	C4H8S2	120.007	M+H	ISgroup_2_11_2	17	0.015
HMDB32846	0	0	29_1	121.023	264.5	Multiple	121.022	7.35	5-Chloro-6-methoxy-2(3H)-benzoxazolone	C8H6ClNO3	199.004	M+ACN+2H	ISgroup_29_95_3	20.7	0.023
HMDB06213	0	0	29_1	121.023	264.5	Multiple	121.024	2.81	(S)-Propane-12-diol	C3H8O2	76.0524	M+2Na-H	ISgroup_29_95_3	20.7	0.023
HMDB01881	0	0	29_1	121.023	264.5	Multiple	121.024	2.81	Propylene glycol	C3H8O2	76.0524	M+2Na-H	ISgroup_29_95_3	20.7	0.023
HMDB59731	0	0	23_1	121.028	29.5	Multiple	121.03	9.58	23-Methyleneglutaric acid	C7H8O4	156.042	M+H-2H2O	ISgroup_23_1_3	20.2	0.028
HMDB36006	0	0	23_1	121.028	29.5	Multiple	121.028	0.08	Xanthopurpurin	C14H8O4	240.042	M+2H	ISgroup_23_1_3	20.2	0.028
HMDB29752	0	0	23_1	121.028	29.5	Multiple	121.028	0.08	Dantron	C14H8O4	240.042	M+2H	ISgroup_23_1_3	20.2	0.028
HMDB29610	0	0	23_1	121.028	29.5	Multiple	121.03	9.58	Ascladiol	C7H8O4	156.042	M+H-2H2O	ISgroup_23_1_3	20.2	0.028
HMDB59815	0	0	11_1	121.063	90.5	Multiple	121.063	0.08	Ethyl 5-oxotetrahydro-2-furancarboxylate	C7H10O4	158.058	M+2ACN+2H	ISgroup_11_1_7	19.7	0.063
HMDB40443	0	0	11_1	121.063	90.5	Multiple	121.063	5.45	3-Methyl-3H-imidazo45-fquinoxalin-2-amine	C10H9N5	199.086	M+ACN+2H	ISgroup_11_1_7	19.7	0.063
HMDB36380	0	0	11_1	121.063	90.5	Multiple	121.063	0.08	xi-23-Dihydro-35-dihydroxy-6-methyl-4H-pyran-4-one	C7H10O4	158.058	M+2ACN+2H	ISgroup_11_1_7	19.7	0.063
HMDB35177	0	0	11_1	121.063	90.5	Multiple	121.063	0.08	2-Acetyl-1567-tetrahydro-6-hydroxy-7-(hydroxymethyl)-4H-azepine-4-one	C9H13NO4	199.084	M+ACN+2H	ISgroup_11_1_7	19.7	0.063
HMDB13068	0	0	11_1	121.063	90.5	Multiple	121.063	0.08	Salsolinol 1-carboxylate	C11H13NO4	223.084	M+H+NH4	ISgroup_11_1_7	19.7	0.063
HMDB12241	0	0	11_1	121.063	90.5	Multiple	121.063	0.08	Isopropylmaleate	C7H10O4	158.058	M+2ACN+2H	ISgroup_11_1_7	19.7	0.063
HMDB00866	0	0	11_1	121.063	90.5	Multiple	121.063	0.08	N-Acetyl-L-tyrosine	C11H13NO4	223.084	M+H+NH4	ISgroup_11_1_7	19.7	0.063
HMDB00635	0	0	11_1	121.063	90.5	Multiple	121.063	0.08	Succinylacetone	C7H10O4	158.058	M+2ACN+2H	ISgroup_11_1_7	19.7	0.063
HMDB41562	3	3600000	11_1	121.069	87.5	Multiple	121.068	5.95	4-(Methylthio)-1-butanol	C5H12OS	120.061	M+H	ISgroup_11_1_7	24	0.069
HMDB41476	3	3600000	11_1	121.069	87.5	Multiple	121.068	5.95	4-(Methylthio)-2-butanol	C5H12OS	120.061	M+H	ISgroup_11_1_7	24	0.069
HMDB39781	3	3600000	11_1	121.069	87.5	Multiple	121.068	5.95	xi-2-Mercapto-3-methyl-1-butanol	C5H12OS	120.061	M+H	ISgroup_11_1_7	24	0.069
HMDB36149	3	3600000	11_1	121.069	87.5	Multiple	121.068	5.95	3-Mercapto-3-methyl-1-butanol	C5H12OS	120.061	M+H	ISgroup_11_1_7	24	0.069
HMDB32373	3	3600000	11_1	121.069	87.5	Multiple	121.068	5.95	3-Mercapto-2-methyl-1-butanol	C5H12OS	120.061	M+H	ISgroup_11_1_7	24	0.069
HMDB61081	0	0	9_1	121.072	47.8	Multiple	121.072	0.83	cevimeline N-oxide	C10H17NOS	199.103	M+ACN+2H	ISgroup_9_1_8	24.3	0.072
HMDB61080	0	0	9_1	121.072	47.8	Multiple	121.072	0.83	cevimeline cis-sulfoxide	C10H17NOS	199.103	M+ACN+2H	ISgroup_9_1_8	24.3	0.072
HMDB61079	0	0	9_1	121.072	47.8	Multiple	121.072	0.83	cevimeline trans-sulfoxide	C10H17NOS	199.103	M+ACN+2H	ISgroup_9_1_8	24.3	0.072
HMDB14331	0	0	9_1	121.072	47.8	Multiple	121.072	0.83	Cevimeline	C10H17NOS	199.103	M+ACN+2H	ISgroup_9_1_8	24.3	0.072
HMDB00294	0	0	9_1	121.072	47.8	Multiple	121.072	0.08	Urea	CH4N2O	60.0324	2M+H	ISgroup_9_1_8	24.3	0.072
HMDB03417	2	100000	3_1	122.027	232.3	Multiple	122.027	0.08	D-Cysteine	C3H7NO2S	121.02	M+H	ISgroup_3_1_3	18.5	0.027
HMDB00574	2	100000	3_1	122.027	232.3	Multiple	122.027	0.08	L-Cysteine	C3H7NO2S	121.02	M+H	ISgroup_3_1_3	18.5	0.027
HMDB41800	0	0	24_1	123.015	146.8	Multiple	123.016	5.77	25-Dichlorophenol	C6H4Cl2O	161.964	M+2ACN+2H	ISgroup_24_6_2	18.3	0.015
HMDB04811	0	0	24_1	123.015	146.8	Multiple	123.016	5.77	24-Dichlorophenol	C6H4Cl2O	161.964	M+2ACN+2H	ISgroup_24_6_2	18.3	0.015
HMDB41492	2	100000	67_1	123.03	232.4	Multiple	123.03	6.1	12-Butanedithiol	C4H10S2	122.022	M+H	ISgroup_67_6_4	19.5	0.03
HMDB33552	2	100000	67_1	123.03	232.4	Multiple	123.03	6.1	()-13-Butanedithiol	C4H10S2	122.022	M+H	ISgroup_67_6_4	19.5	0.03
HMDB31872	2	100000	67_1	123.03	232.4	Multiple	123.03	6.1	Methyl propyl disulfide	C4H10S2	122.022	M+H	ISgroup_67_6_4	19.5	0.03
HMDB31708	2	100000	67_1	123.03	232.4	Multiple	123.03	6.1	12-Bis(methylthio)ethane	C4H10S2	122.022	M+H	ISgroup_67_6_4	19.5	0.03
HMDB31157	2	100000	67_1	123.03	232.4	Multiple	123.03	6.1	23-Butanedithiol	C4H10S2	122.022	M+H	ISgroup_67_6_4	19.5	0.03
HMDB29572	2	100000	67_1	123.03	232.4	Multiple	123.03	6.1	Diethyl disulfide	C4H10S2	122.022	M+H	ISgroup_67_6_4	19.5	0.03
HMDB31861	2	100000	23_1	123.055	56.7	Multiple	123.055	0.08	2-Acetylpyrazine	C6H6N2O	122.048	M+H	ISgroup_23_1_6	22.8	0.055
HMDB01406	2	100000	23_1	123.055	56.7	Multiple	123.055	0.08	Niacinamide	C6H6N2O	122.048	M+H	ISgroup_23_1_6	22.8	0.055
HMDB04136	2	100000	24_1	123.066	147.8	Multiple	123.065	2.68	D-Threitol	C4H10O4	122.058	M+H	ISgroup_24_6_7	18.4	0.066
HMDB02994	2	100000	24_1	123.066	147.8	Multiple	123.065	2.68	Erythritol	C4H10O4	122.058	M+H	ISgroup_24_6_7	18.4	0.066
HMDB59873	2	100000	23_1	123.08	26.4	Multiple	123.08	2.52	3-Ethylphenol	C8H10O	122.073	M+H	ISgroup_23_1_9	20.8	0.08
HMDB41609	2	100000	23_1	123.08	26.4	Multiple	123.08	2.52	4-Methylbenzyl alcohol	C8H10O	122.073	M+H	ISgroup_23_1_9	20.8	0.08
HMDB33944	2	100000	23_1	123.08	26.4	Multiple	123.08	2.52	2-Phenylethanol	C8H10O	122.073	M+H	ISgroup_23_1_9	20.8	0.08
HMDB32619	2	100000	23_1	123.08	26.4	Multiple	123.08	2.52	1-Phenylethanol	C8H10O	122.073	M+H	ISgroup_23_1_9	20.8	0.08
HMDB32151	2	100000	23_1	123.08	26.4	Multiple	123.08	2.52	34-Dimethylphenol	C8H10O	122.073	M+H	ISgroup_23_1_9	20.8	0.08
HMDB32150	2	100000	23_1	123.08	26.4	Multiple	123.08	2.52	26-Dimethylphenol	C8H10O	122.073	M+H	ISgroup_23_1_9	20.8	0.08
HMDB32148	2	100000	23_1	123.08	26.4	Multiple	123.08	2.52	23-Dimethylphenol	C8H10O	122.073	M+H	ISgroup_23_1_9	20.8	0.08
HMDB32076	2	100000	23_1	123.08	26.4	Multiple	123.08	2.52	1-Methoxy-4-methylbenzene	C8H10O	122.073	M+H	ISgroup_23_1_9	20.8	0.08
HMDB32074	2	100000	23_1	123.08	26.4	Multiple	123.08	2.52	1-Methoxy-2-methylbenzene	C8H10O	122.073	M+H	ISgroup_23_1_9	20.8	0.08
HMDB30540	2	100000	23_1	123.08	26.4	Multiple	123.08	2.52	25-Dimethylphenol	C8H10O	122.073	M+H	ISgroup_23_1_9	20.8	0.08
HMDB29306	2	100000	23_1	123.08	26.4	Multiple	123.08	2.52	4-Ethylphenol	C8H10O	122.073	M+H	ISgroup_23_1_9	20.8	0.08
HMDB38140	2	100000	63_1	123.117	30.9	Unique	123.117	0.24	Santene	C9H14	122.11	M+H	ISgroup_63_1_12	19.9	0.117
HMDB60665	2	100000	23_1	124.039	291.3	Multiple	124.039	0.81	Isonicotinic acid	C6H5NO2	123.032	M+H	ISgroup_23_1_4	17.8	0.039
HMDB41950	2	100000	23_1	124.039	291.3	Multiple	124.039	0.81	Nitrobenzene	C6H5NO2	123.032	M+H	ISgroup_23_1_4	17.8	0.039
HMDB31713	2	100000	23_1	124.039	291.3	Multiple	124.039	0.81	2-Hydroxy-4-imino-25-cyclohexadienone	C6H5NO2	123.032	M+H	ISgroup_23_1_4	17.8	0.039
HMDB02243	2	100000	23_1	124.039	291.3	Multiple	124.039	0.81	Picolinic acid	C6H5NO2	123.032	M+H	ISgroup_23_1_4	17.8	0.039
HMDB01488	2	100000	23_1	124.039	291.3	Multiple	124.039	0.81	Nicotinic acid	C6H5NO2	123.032	M+H	ISgroup_23_1_4	17.8	0.039
HMDB61017	0	0	40_1	124.087	114.7	Multiple	124.087	0.24	1-Pyrimidinylpiperazine	C8H12N4	164.106	M+2ACN+2H	ISgroup_40_1_9	25	0.087
HMDB15344	0	0	40_1	124.087	114.7	Multiple	124.087	0.24	Fomepizole	C4H6N2	82.0531	M+ACN+H	ISgroup_40_1_9	25	0.087
HMDB15050	0	0	40_1	124.087	114.7	Multiple	124.087	0.24	Phenformin	C10H15N5	205.133	M+ACN+2H	ISgroup_40_1_9	25	0.087
HMDB13126	0	0	40_1	124.087	114.7	Multiple	124.086	5.64	Butenylcarnitine	C11H19NO4	229.131	M+H+NH4	ISgroup_40_1_9	25	0.087
HMDB04231	0	0	40_1	124.087	114.7	Multiple	124.086	5.56	Pantothenol	C9H19NO4	205.131	M+ACN+2H	ISgroup_40_1_9	25	0.087
HMDB03431	0	0	40_1	124.087	114.7	Multiple	124.088	4.51	L-Histidinol	C6H11N3O	141.09	M+H-H2O	ISgroup_40_1_9	25	0.087
HMDB39221	0	0	20_1	125.021	74.4	Multiple	125.02	6.4	Methylcarbamodithioic acid K salt	C2H5NS2	106.986	M+NH4	ISgroup_20_1_3	21.4	0.021
HMDB31646	0	0	20_1	125.021	74.4	Multiple	125.021	0.4	Acetic anhydride	C4H6O3	102.032	M+Na	ISgroup_20_1_3	21.4	0.021
HMDB29612	0	0	20_1	125.021	74.4	Multiple	125.022	6.24	Asparagusic acid syn-S-oxide	C4H6O3S2	165.976	M+2ACN+2H	ISgroup_20_1_3	21.4	0.021
HMDB03381	0	0	20_1	125.021	74.4	Multiple	125.021	0.4	4-Hydroxycrotonic acid	C4H6O3	102.032	M+Na	ISgroup_20_1_3	21.4	0.021
HMDB02217	0	0	20_1	125.021	74.4	Multiple	125.021	0.4	(S)-Methylmalonic acid semialdehyde	C4H6O3	102.032	M+Na	ISgroup_20_1_3	21.4	0.021
HMDB01259	0	0	20_1	125.021	74.4	Multiple	125.021	0.4	Succinic acid semialdehyde	C4H6O3	102.032	M+Na	ISgroup_20_1_3	21.4	0.021
HMDB01172	0	0	20_1	125.021	74.4	Multiple	125.021	0.4	2-Methyl-3-oxopropanoic acid	C4H6O3	102.032	M+Na	ISgroup_20_1_3	21.4	0.021
HMDB00060	0	0	20_1	125.021	74.4	Multiple	125.021	0.4	Acetoacetic acid	C4H6O3	102.032	M+Na	ISgroup_20_1_3	21.4	0.021
HMDB00005	0	0	20_1	125.021	74.4	Multiple	125.021	0.4	2-Ketobutyric acid	C4H6O3	102.032	M+Na	ISgroup_20_1_3	21.4	0.021
HMDB15599	0	0	24_1	125.038	142.3	Multiple	125.038	2.8	Enoximone	C12H12N2O2S	248.062	M+2H	ISgroup_24_6_4	25	0.038
HMDB14395	0	0	24_1	125.038	142.3	Multiple	125.038	2.8	Dapsone	C12H12N2O2S	248.062	M+2H	ISgroup_24_6_4	25	0.038
HMDB59712	2	100000	23_10	125.06	134.1	Multiple	125.06	0.16	3-Hydroxybenzyl alcohol	C7H8O2	124.052	M+H	ISgroup_23_1_6	20.5	0.06
HMDB59709	2	100000	23_10	125.06	134.1	Multiple	125.06	0.16	2-Hydroxybenzyl alcohol	C7H8O2	124.052	M+H	ISgroup_23_1_6	20.5	0.06
HMDB40280	2	100000	23_10	125.06	134.1	Multiple	125.06	0.16	1-(2-Furanyl)-1-propanone	C7H8O2	124.052	M+H	ISgroup_23_1_6	20.5	0.06
HMDB38963	2	100000	23_10	125.06	134.1	Multiple	125.06	0.16	46-Heptadiyne-13-diol	C7H8O2	124.052	M+H	ISgroup_23_1_6	20.5	0.06
HMDB35226	2	100000	23_10	125.06	134.1	Multiple	125.06	0.16	2-Acetyl-5-methylfuran	C7H8O2	124.052	M+H	ISgroup_23_1_6	20.5	0.06
HMDB34877	2	100000	23_10	125.06	134.1	Multiple	125.06	0.16	2-Acetyl-3-methylfuran	C7H8O2	124.052	M+H	ISgroup_23_1_6	20.5	0.06
HMDB32917	2	100000	23_10	125.06	134.1	Multiple	125.06	0.16	1-(2-Furanyl)-2-propanone	C7H8O2	124.052	M+H	ISgroup_23_1_6	20.5	0.06
HMDB29696	2	100000	23_10	125.06	134.1	Multiple	125.06	0.16	Mequinol	C7H8O2	124.052	M+H	ISgroup_23_1_6	20.5	0.06
HMDB11724	2	100000	23_10	125.06	134.1	Multiple	125.06	0.16	4-Hydroxybenzyl alcohol	C7H8O2	124.052	M+H	ISgroup_23_1_6	20.5	0.06
HMDB01398	2	100000	23_10	125.06	134.1	Multiple	125.06	0.16	Guaiacol	C7H8O2	124.052	M+H	ISgroup_23_1_6	20.5	0.06
HMDB00873	2	100000	23_10	125.06	134.1	Multiple	125.06	0.16	4-Methylcatechol	C7H8O2	124.052	M+H	ISgroup_23_1_6	20.5	0.06
HMDB59712	2	100000	23_1	125.06	24.2	Multiple	125.06	0.4	3-Hydroxybenzyl alcohol	C7H8O2	124.052	M+H	ISgroup_23_1_6	19.5	0.06
HMDB59709	2	100000	23_1	125.06	24.2	Multiple	125.06	0.4	2-Hydroxybenzyl alcohol	C7H8O2	124.052	M+H	ISgroup_23_1_6	19.5	0.06
HMDB40280	2	100000	23_1	125.06	24.2	Multiple	125.06	0.4	1-(2-Furanyl)-1-propanone	C7H8O2	124.052	M+H	ISgroup_23_1_6	19.5	0.06
HMDB38963	2	100000	23_1	125.06	24.2	Multiple	125.06	0.4	46-Heptadiyne-13-diol	C7H8O2	124.052	M+H	ISgroup_23_1_6	19.5	0.06
HMDB35226	2	100000	23_1	125.06	24.2	Multiple	125.06	0.4	2-Acetyl-5-methylfuran	C7H8O2	124.052	M+H	ISgroup_23_1_6	19.5	0.06
HMDB34877	2	100000	23_1	125.06	24.2	Multiple	125.06	0.4	2-Acetyl-3-methylfuran	C7H8O2	124.052	M+H	ISgroup_23_1_6	19.5	0.06
HMDB32917	2	100000	23_1	125.06	24.2	Multiple	125.06	0.4	1-(2-Furanyl)-2-propanone	C7H8O2	124.052	M+H	ISgroup_23_1_6	19.5	0.06
HMDB29696	2	100000	23_1	125.06	24.2	Multiple	125.06	0.4	Mequinol	C7H8O2	124.052	M+H	ISgroup_23_1_6	19.5	0.06
HMDB11724	2	100000	23_1	125.06	24.2	Multiple	125.06	0.4	4-Hydroxybenzyl alcohol	C7H8O2	124.052	M+H	ISgroup_23_1_6	19.5	0.06
HMDB01398	2	100000	23_1	125.06	24.2	Multiple	125.06	0.4	Guaiacol	C7H8O2	124.052	M+H	ISgroup_23_1_6	19.5	0.06
HMDB00873	2	100000	23_1	125.06	24.2	Multiple	125.06	0.4	4-Methylcatechol	C7H8O2	124.052	M+H	ISgroup_23_1_6	19.5	0.06
HMDB40143	2	100000	40_1	125.071	123.5	Multiple	125.071	0.16	2-Methoxy-6-methylpyrazine	C6H8N2O	124.064	M+H	ISgroup_40_1_8	21.3	0.071
HMDB40141	2	100000	40_1	125.071	123.5	Multiple	125.071	0.16	2-Methoxy-5-methylpyrazine	C6H8N2O	124.064	M+H	ISgroup_40_1_8	21.3	0.071
HMDB31852	2	100000	40_1	125.071	123.5	Multiple	125.071	0.16	2-Methoxy-3-methylpyrazine	C6H8N2O	124.064	M+H	ISgroup_40_1_8	21.3	0.071
HMDB04181	2	100000	40_1	125.071	123.5	Multiple	125.071	0.16	Methylimidazole acetaldehyde	C6H8N2O	124.064	M+H	ISgroup_40_1_8	21.3	0.071
HMDB40272	2	100000	23_1	125.096	26.6	Multiple	125.096	0.4	2-Butylfuran	C8H12O	124.089	M+H	ISgroup_23_1_10	20.1	0.096
HMDB40246	2	100000	23_1	125.096	26.6	Multiple	125.096	0.4	355-Trimethyl-2-cyclopenten-1-one	C8H12O	124.089	M+H	ISgroup_23_1_10	20.1	0.096
HMDB39844	2	100000	23_1	125.096	26.6	Multiple	125.096	0.4	(EE)-26-Octadienal	C8H12O	124.089	M+H	ISgroup_23_1_10	20.1	0.096
HMDB33238	2	100000	23_1	125.096	26.6	Multiple	125.096	0.4	2-Isopropyl-5-methylfuran	C8H12O	124.089	M+H	ISgroup_23_1_10	20.1	0.096
HMDB32447	2	100000	23_1	125.096	26.6	Multiple	125.096	0.4	15-Octadien-3-one	C8H12O	124.089	M+H	ISgroup_23_1_10	20.1	0.096
HMDB32446	2	100000	23_1	125.096	26.6	Multiple	125.096	0.4	trans trans-35-Octadien-2-one	C8H12O	124.089	M+H	ISgroup_23_1_10	20.1	0.096
HMDB31686	2	100000	23_1	125.096	26.6	Multiple	125.096	0.4	(EE)-24-Octadienal	C8H12O	124.089	M+H	ISgroup_23_1_10	20.1	0.096
HMDB31582	2	100000	23_1	125.096	26.6	Multiple	125.096	0.4	6-Methyl-35-heptadien-2-one	C8H12O	124.089	M+H	ISgroup_23_1_10	20.1	0.096
HMDB31414	2	100000	23_1	125.096	26.6	Multiple	125.096	0.4	23-Dimethyl-2-cyclohexen-1-one	C8H12O	124.089	M+H	ISgroup_23_1_10	20.1	0.096
HMDB15145	0	0	23_1	125.096	26.6	Multiple	125.095	5.76	Edrophonium	C10H16NO	166.123	M+2ACN+2H	ISgroup_23_1_10	20.1	0.096
HMDB13904	0	0	23_1	125.096	26.6	Multiple	125.097	4.32	(3E)-2-Propylpent-3-enoic acid	C8H14O2	142.099	M+H-H2O	ISgroup_23_1_10	20.1	0.096
HMDB13903	0	0	23_1	125.096	26.6	Multiple	125.097	4.32	(3Z)-2-Propylpent-3-enoic acid	C8H14O2	142.099	M+H-H2O	ISgroup_23_1_10	20.1	0.096
HMDB13902	0	0	23_1	125.096	26.6	Multiple	125.097	4.32	2-ene-Valproic acid	C8H14O2	142.099	M+H-H2O	ISgroup_23_1_10	20.1	0.096
HMDB13900	0	0	23_1	125.096	26.6	Multiple	125.097	9.03	4-Hydroxyvalproic acid	C8H16O3	160.11	M+H-2H2O	ISgroup_23_1_10	20.1	0.096
HMDB13899	0	0	23_1	125.096	26.6	Multiple	125.097	9.03	3-Hydroxyvalproic acid	C8H16O3	160.11	M+H-2H2O	ISgroup_23_1_10	20.1	0.096
HMDB13898	0	0	23_1	125.096	26.6	Multiple	125.097	9.03	5-Hydroxyvalproic acid	C8H16O3	160.11	M+H-2H2O	ISgroup_23_1_10	20.1	0.096
HMDB13897	0	0	23_1	125.096	26.6	Multiple	125.097	4.32	4-ene-Valproic acid	C8H14O2	142.099	M+H-H2O	ISgroup_23_1_10	20.1	0.096
HMDB10722	0	0	23_1	125.096	26.6	Multiple	125.097	9.03	(R)-3-Hydroxyoctanoic acid	C8H16O3	160.11	M+H-2H2O	ISgroup_23_1_10	20.1	0.096
HMDB02264	0	0	23_1	125.096	26.6	Multiple	125.097	9.03	(R)-2-Hydroxycaprylic acid	C8H16O3	160.11	M+H-2H2O	ISgroup_23_1_10	20.1	0.096
HMDB01954	0	0	23_1	125.096	26.6	Multiple	125.097	9.03	3-Hydroxyoctanoic acid	C8H16O3	160.11	M+H-2H2O	ISgroup_23_1_10	20.1	0.096
HMDB01568	0	0	23_1	125.096	26.6	Multiple	125.097	4.32	trans-2-Octenoic acid	C8H14O2	142.099	M+H-H2O	ISgroup_23_1_10	20.1	0.096
HMDB00711	0	0	23_1	125.096	26.6	Multiple	125.097	9.03	Hydroxyoctanoic acid	C8H16O3	160.11	M+H-2H2O	ISgroup_23_1_10	20.1	0.096
HMDB00486	0	0	23_1	125.096	26.6	Multiple	125.097	9.03	7-Hydroxyoctanoic acid	C8H16O3	160.11	M+H-2H2O	ISgroup_23_1_10	20.1	0.096
HMDB00392	0	0	23_1	125.096	26.6	Multiple	125.097	4.32	2-Octenoic acid	C8H14O2	142.099	M+H-H2O	ISgroup_23_1_10	20.1	0.096
HMDB40173	0	0	23_1	125.107	29.4	Multiple	125.107	0.16	Pentanenitrile	C5H9N	83.0735	M+ACN+H	ISgroup_23_1_11	21	0.107
HMDB33529	0	0	23_1	125.107	29.4	Multiple	125.107	0.16	()-23-Dihydro-3-methyl-1H-pyrrole	C5H9N	83.0735	M+ACN+H	ISgroup_23_1_11	21	0.107
HMDB32181	0	0	23_1	125.107	29.4	Multiple	125.107	5.52	alpha-Butyl-omega-hydroxypoly(oxyethylene) poly(oxypropylene)	C13H28O4	248.199	M+2H	ISgroup_23_1_11	21	0.107
HMDB30524	0	0	50_1	125.526	51.6	Unique	125.527	8.68	2(3H)-Benzothiazolethione	C7H5NS2	166.986	M+2ACN+2H	ISgroup_50_1_53	17.3	0.526
HMDB00251	3	5.0979e+06	55_1	126.022	79.8	Unique	126.022	0.16	Taurine	C2H7NO3S	125.015	M+H	ISgroup_55_1_3	24.9	0.022
HMDB32912	0	0	24_1	126.041	147.9	Multiple	126.041	5.4	Ethyl methyl disulfide	C3H8S2	108.007	M+NH4	ISgroup_24_6_5	19.7	0.041
HMDB32670	0	0	24_1	126.041	147.9	Multiple	126.04	6.19	2-(5-Methylsulfinyl)-4-penten-2-ynylidene-16-dioxaspiro44non-3-ene	C13H14O3S	250.066	M+2H	ISgroup_24_6_5	19.7	0.041
HMDB31632	0	0	24_1	126.041	147.9	Multiple	126.041	5.4	13-Propanedithiol	C3H8S2	108.007	M+NH4	ISgroup_24_6_5	19.7	0.041
HMDB31631	0	0	24_1	126.041	147.9	Multiple	126.041	5.4	12-Propanedithiol	C3H8S2	108.007	M+NH4	ISgroup_24_6_5	19.7	0.041
HMDB31317	0	0	24_1	126.041	147.9	Multiple	126.041	5.4	Bis(methylthio)methane	C3H8S2	108.007	M+NH4	ISgroup_24_6_5	19.7	0.041
HMDB60367	0	0	23_1	126.055	290.1	Multiple	126.055	0.16	3-Carbamoyl-2-phenylpropionic acid	C10H11NO4	209.069	M+ACN+2H	ISgroup_23_1_6	17.6	0.055
HMDB60003	0	0	23_17	126.055	290.1	Multiple	126.055	0.08	Isovanillic acid	C8H8O4	168.042	M+2ACN+2H	ISgroup_23_1_6	17.6	0.055
HMDB59713	0	0	23_17	126.055	290.1	Multiple	126.055	0.08	3-Methoxysalicylic acid	C8H8O4	168.042	M+2ACN+2H	ISgroup_23_1_6	17.6	0.055
HMDB34335	0	0	23_17	126.055	290.1	Multiple	126.055	0.08	Thermophillin	C8H8O4	168.042	M+2ACN+2H	ISgroup_23_1_6	17.6	0.055
HMDB33747	0	0	23_1	126.055	290.1	Multiple	126.056	9.2	()-22-Iminobispropanoic acid	C6H11NO4	161.069	M+H-2H2O	ISgroup_23_1_6	17.6	0.055
HMDB33349	0	0	23_1	126.055	290.1	Multiple	126.055	0.16	Casimiroin	C12H11NO4	233.069	M+H+NH4	ISgroup_23_1_6	17.6	0.055
HMDB33129	0	0	23_17	126.055	290.1	Multiple	126.055	0.08	3-Acetyl-4-hydroxy-6-methyl-2H-pyran-2-one	C8H8O4	168.042	M+2ACN+2H	ISgroup_23_1_6	17.6	0.055
HMDB29673	0	0	23_17	126.055	290.1	Multiple	126.055	0.08	26-Dimethoxy-14-benzoquinone	C8H8O4	168.042	M+2ACN+2H	ISgroup_23_1_6	17.6	0.055
HMDB29644	0	0	23_17	126.055	290.1	Multiple	126.055	0.08	246-Trihydroxyacetophenone	C8H8O4	168.042	M+2ACN+2H	ISgroup_23_1_6	17.6	0.055
HMDB29423	0	0	23_1	126.055	290.1	Multiple	126.056	9.2	Acetylhomoserine	C6H11NO4	161.069	M+H-2H2O	ISgroup_23_1_6	17.6	0.055
HMDB12133	0	0	23_25	126.055	290.1	Multiple	126.055	0.16	12-Benzoquinone	C6H4O2	108.021	M+NH4	ISgroup_23_1_6	17.6	0.055
HMDB06242	0	0	23_17	126.055	290.1	Multiple	126.055	0.08	34-Dihydroxymandelaldehyde	C8H8O4	168.042	M+2ACN+2H	ISgroup_23_1_6	17.6	0.055
HMDB03364	0	0	23_25	126.055	290.1	Multiple	126.055	0.16	Quinone	C6H4O2	108.021	M+NH4	ISgroup_23_1_6	17.6	0.055
HMDB01868	0	0	23_17	126.055	290.1	Multiple	126.055	0.08	5-Methoxysalicylic acid	C8H8O4	168.042	M+2ACN+2H	ISgroup_23_1_6	17.6	0.055
HMDB01336	0	0	23_17	126.055	290.1	Multiple	126.055	0.08	34-Dihydroxybenzeneacetic acid	C8H8O4	168.042	M+2ACN+2H	ISgroup_23_1_6	17.6	0.055
HMDB00822	0	0	23_17	126.055	290.1	Multiple	126.055	0.08	p-Hydroxymandelic acid	C8H8O4	168.042	M+2ACN+2H	ISgroup_23_1_6	17.6	0.055
HMDB00750	0	0	23_17	126.055	290.1	Multiple	126.055	0.08	3-Hydroxymandelic acid	C8H8O4	168.042	M+2ACN+2H	ISgroup_23_1_6	17.6	0.055
HMDB00735	0	0	23_1	126.055	290.1	Multiple	126.055	0.16	Hydroxyphenylacetylglycine	C10H11NO4	209.069	M+ACN+2H	ISgroup_23_1_6	17.6	0.055
HMDB00510	0	0	23_1	126.055	290.1	Multiple	126.056	9.2	Aminoadipic acid	C6H11NO4	161.069	M+H-2H2O	ISgroup_23_1_6	17.6	0.055
HMDB00484	0	0	23_17	126.055	290.1	Multiple	126.055	0.08	Vanillic acid	C8H8O4	168.042	M+2ACN+2H	ISgroup_23_1_6	17.6	0.055
HMDB00130	0	0	23_17	126.055	290.1	Multiple	126.055	0.08	Homogentisic acid	C8H8O4	168.042	M+2ACN+2H	ISgroup_23_1_6	17.6	0.055
HMDB11601	2	100000	23_1	126.066	36.9	Multiple	126.066	0.24	3-Methylcytosine	C5H7N3O	125.059	M+H	ISgroup_23_1_7	20.3	0.066
HMDB04339	2	100000	23_1	126.066	36.9	Multiple	126.066	0.24	2-O-Methylcytosine	C5H7N3O	125.059	M+H	ISgroup_23_1_7	20.3	0.066
HMDB02894	2	100000	23_1	126.066	36.9	Multiple	126.066	0.24	5-Methylcytosine	C5H7N3O	125.059	M+H	ISgroup_23_1_7	20.3	0.066
HMDB01861	2	100000	40_1	126.103	109.4	Multiple	126.103	0.24	3-Methylhistamine	C6H11N3	125.095	M+H	ISgroup_40_1_11	22.7	0.103
HMDB00898	2	100000	40_1	126.103	109.4	Multiple	126.103	0.24	1-Methylhistamine	C6H11N3	125.095	M+H	ISgroup_40_1_11	22.7	0.103
HMDB59882	2	100000	71_1	127.03	48.9	Unique	127.031	6.61	Benzyl chloride	C7H7Cl	126.024	M+H	ISgroup_71_1_4	21.2	0.03
HMDB60261	2	100000	23_1	127.05	107.2	Multiple	127.05	0.24	Imidazol-4-ylacetate	C5H6N2O2	126.043	M+H	ISgroup_23_1_6	19.4	0.05
HMDB29736	2	100000	23_1	127.05	107.2	Multiple	127.05	0.24	1H-Imidazole-1-acetic acid	C5H6N2O2	126.043	M+H	ISgroup_23_1_6	19.4	0.05
HMDB02024	2	100000	23_1	127.05	107.2	Multiple	127.05	0.24	Imidazoleacetic acid	C5H6N2O2	126.043	M+H	ISgroup_23_1_6	19.4	0.05
HMDB00262	2	100000	23_1	127.05	107.2	Multiple	127.05	0.24	Thymine	C5H6N2O2	126.043	M+H	ISgroup_23_1_6	19.4	0.05
HMDB60427	0	0	23_1	127.087	29.9	Multiple	127.087	0.16	Acetone cyanohydrin	C4H7NO	85.0528	M+ACN+H	ISgroup_23_1_9	18.6	0.087
HMDB60385	0	0	23_1	127.087	29.9	Multiple	127.087	4.49	4-Amino-1-piperidinecarboxylic acid	C6H12N2O2	144.09	M+H-H2O	ISgroup_23_1_9	18.6	0.087
HMDB40582	0	0	23_1	127.087	29.9	Multiple	127.087	0.16	1-Methyl-2-pyrrolecarboxaldehyde	C6H7NO	109.053	M+NH4	ISgroup_23_1_9	18.6	0.087
HMDB35882	0	0	23_1	127.087	29.9	Multiple	127.087	0.16	2-Acetylpyrrole	C6H7NO	109.053	M+NH4	ISgroup_23_1_9	18.6	0.087
HMDB33926	0	0	23_1	127.087	29.9	Multiple	127.087	0.16	(3xi6xi)-Cyclo(alanylvalyl)	C8H14N2O2	170.106	M+2ACN+2H	ISgroup_23_1_9	18.6	0.087
HMDB31305	0	0	23_1	127.087	29.9	Multiple	127.087	0.16	Oxirane	C2H4O	44.0262	M+2ACN+H	ISgroup_23_1_9	18.6	0.087
HMDB15333	0	0	23_1	127.087	29.9	Multiple	127.087	0.16	Levetiracetam	C8H14N2O2	170.106	M+2ACN+2H	ISgroup_23_1_9	18.6	0.087
HMDB02039	0	0	23_1	127.087	29.9	Multiple	127.087	0.16	2-Pyrrolidinone	C4H7NO	85.0528	M+ACN+H	ISgroup_23_1_9	18.6	0.087
HMDB01169	0	0	23_1	127.087	29.9	Multiple	127.087	0.16	4-Aminophenol	C6H7NO	109.053	M+NH4	ISgroup_23_1_9	18.6	0.087
HMDB00990	0	0	23_1	127.087	29.9	Multiple	127.087	0.16	Acetaldehyde	C2H4O	44.0262	M+2ACN+H	ISgroup_23_1_9	18.6	0.087
HMDB40151	2	100000	23_1	127.112	23.1	Multiple	127.112	0.24	(2E4E)-24-Octadien-1-ol	C8H14O	126.104	M+H	ISgroup_23_1_12	19.7	0.112
HMDB40149	2	100000	23_1	127.112	23.1	Multiple	127.112	0.24	(3E5Z)-35-Octadien-1-ol	C8H14O	126.104	M+H	ISgroup_23_1_12	19.7	0.112
HMDB40146	2	100000	23_1	127.112	23.1	Multiple	127.112	0.24	25-Octadien-1-ol	C8H14O	126.104	M+H	ISgroup_23_1_12	19.7	0.112
HMDB39770	2	100000	23_1	127.112	23.1	Multiple	127.112	0.24	(Z)-5-Octenal	C8H14O	126.104	M+H	ISgroup_23_1_12	19.7	0.112
HMDB39769	2	100000	23_1	127.112	23.1	Multiple	127.112	0.24	6-Octenal	C8H14O	126.104	M+H	ISgroup_23_1_12	19.7	0.112
HMDB37152	2	100000	23_1	127.112	23.1	Multiple	127.112	0.24	2-Ethylidenehexanal	C8H14O	126.104	M+H	ISgroup_23_1_12	19.7	0.112
HMDB35915	2	100000	23_1	127.112	23.1	Multiple	127.112	0.24	Sulcatone	C8H14O	126.104	M+H	ISgroup_23_1_12	19.7	0.112
HMDB35390	2	100000	23_1	127.112	23.1	Multiple	127.112	0.24	5-Octen-2-one	C8H14O	126.104	M+H	ISgroup_23_1_12	19.7	0.112
HMDB35242	2	100000	23_1	127.112	23.1	Multiple	127.112	0.24	(SE)-Filbertone	C8H14O	126.104	M+H	ISgroup_23_1_12	19.7	0.112
HMDB33547	2	100000	23_1	127.112	23.1	Multiple	127.112	0.24	3-Octen-2-one	C8H14O	126.104	M+H	ISgroup_23_1_12	19.7	0.112
HMDB32451	2	100000	23_1	127.112	23.1	Multiple	127.112	0.24	4-Octen-3-one	C8H14O	126.104	M+H	ISgroup_23_1_12	19.7	0.112
HMDB32403	2	100000	23_1	127.112	23.1	Multiple	127.112	0.24	6-Methyl-3-hepten-2-one trans-	C8H14O	126.104	M+H	ISgroup_23_1_12	19.7	0.112
HMDB31591	2	100000	23_1	127.112	23.1	Multiple	127.112	0.24	5-Methyl-5-hepten-2-one	C8H14O	126.104	M+H	ISgroup_23_1_12	19.7	0.112
HMDB31590	2	100000	23_1	127.112	23.1	Multiple	127.112	0.24	3-Methyl-3-hepten-2-one	C8H14O	126.104	M+H	ISgroup_23_1_12	19.7	0.112
HMDB31309	2	100000	23_1	127.112	23.1	Multiple	127.112	0.24	1-Octen-3-one	C8H14O	126.104	M+H	ISgroup_23_1_12	19.7	0.112
HMDB31301	2	100000	23_1	127.112	23.1	Multiple	127.112	0.24	2-Octen-4-one	C8H14O	126.104	M+H	ISgroup_23_1_12	19.7	0.112
HMDB31197	2	100000	23_1	127.112	23.1	Multiple	127.112	0.24	244-Trimethylcyclopentanone	C8H14O	126.104	M+H	ISgroup_23_1_12	19.7	0.112
HMDB30966	2	100000	23_1	127.112	23.1	Multiple	127.112	0.24	(3xi5Z)-15-Octadien-3-ol	C8H14O	126.104	M+H	ISgroup_23_1_12	19.7	0.112
HMDB30961	2	100000	23_1	127.112	23.1	Multiple	127.112	0.24	2-Octenal	C8H14O	126.104	M+H	ISgroup_23_1_12	19.7	0.112
HMDB13809	2	100000	23_1	127.112	23.1	Multiple	127.112	0.24	(E)-2-octenal	C8H14O	126.104	M+H	ISgroup_23_1_12	19.7	0.112
HMDB33585	0	0	43_1	127.982	280.3	Unique	127.981	8.28	Acesulfame	C4H5NO4S	162.994	M+H-2H2O	ISgroup_43_40_99	20.5	0.982
HMDB32739	0	0	24_1	128.019	136.4	Multiple	128.02	5.39	S-Methyl methanesulfinothioate	C2H6OS2	109.986	M+NH4	ISgroup_24_6_2	24	0.019
HMDB03929	0	0	24_1	128.019	136.4	Multiple	128.02	2.89	5-Aminoimidazole	C3H5N3	83.0483	M+2Na-H	ISgroup_24_6_2	24	0.019
HMDB01536	0	0	3_1	128.082	28.6	Unique	128.082	0.08	Formamide	CH3NO	45.0215	M+2ACN+H	ISgroup_3_1_9	18.9	0.082
HMDB60455	0	0	24_1	129.02	144.6	Multiple	129.02	1.78	cis-2-Chloro-4-carboxymethylenebut-2-en-14-olide	C6H3ClO4	173.972	M+2ACN+2H	ISgroup_24_6_3	20.8	0.02
HMDB39965	0	0	24_1	129.02	144.6	Multiple	129.02	1.78	S-Propyl 2-propene-1-sulfinothioate	C6H12OS2	164.033	M+H-2H2O	ISgroup_24_6_3	20.8	0.02
HMDB32749	0	0	24_1	129.02	144.6	Multiple	129.02	1.78	R-Propyl 1-propenesulfinothioate	C6H12OS2	164.033	M+H-2H2O	ISgroup_24_6_3	20.8	0.02
HMDB32748	0	0	24_1	129.02	144.6	Multiple	129.02	1.78	R-1-Propenyl 1-propanesulfinothioate	C6H12OS2	164.033	M+H-2H2O	ISgroup_24_6_3	20.8	0.02
HMDB32741	0	0	24_1	129.02	144.6	Multiple	129.02	1.78	S-2-Propenyl 1-propanesulfinothioate	C6H12OS2	164.033	M+H-2H2O	ISgroup_24_6_3	20.8	0.02
HMDB13701	0	0	24_1	129.02	144.6	Multiple	129.019	9.53	3-Oxoglutaric acid	C5H6O5	146.022	M+H-H2O	ISgroup_24_6_3	20.8	0.02
HMDB00208	0	0	24_1	129.02	144.6	Multiple	129.019	9.53	Oxoglutaric acid	C5H6O5	146.022	M+H-H2O	ISgroup_24_6_3	20.8	0.02
HMDB01885	0	0	23_1	129.039	86.7	Unique	129.038	5.73	3-Chlorotyrosine	C9H10ClNO3	215.035	M+ACN+2H	ISgroup_23_1_4	17.1	0.039
HMDB40732	2	100000	10_1	129.055	25.4	Multiple	129.055	0.31	27-Oxepanedione	C6H8O3	128.047	M+H	ISgroup_10_1_6	19.8	0.055
HMDB40594	2	100000	10_1	129.055	25.4	Multiple	129.055	0.31	()-Furaneol	C6H8O3	128.047	M+H	ISgroup_10_1_6	19.8	0.055
HMDB38072	2	100000	10_1	129.055	25.4	Multiple	129.055	0.31	xi-5-Acetyltetrahydro-2(3H)-furanone	C6H8O3	128.047	M+H	ISgroup_10_1_6	19.8	0.055
HMDB33517	2	100000	10_1	129.055	25.4	Multiple	129.055	0.31	56-Dihydro-4-methoxy-2H-pyran-2-one	C6H8O3	128.047	M+H	ISgroup_10_1_6	19.8	0.055
HMDB33285	2	100000	10_1	129.055	25.4	Multiple	129.055	0.31	L-erythro-5-(1-Hydroxyethyl)-2(5H)-furanone	C6H8O3	128.047	M+H	ISgroup_10_1_6	19.8	0.055
HMDB31847	2	100000	10_1	129.055	25.4	Multiple	129.055	0.31	2-Ethyl-34-dihydroxyfuran	C6H8O3	128.047	M+H	ISgroup_10_1_6	19.8	0.055
HMDB31306	2	100000	10_1	129.055	25.4	Multiple	129.055	0.31	3-Hydroxy-45-dimethyl-2(5H)-furanone	C6H8O3	128.047	M+H	ISgroup_10_1_6	19.8	0.055
HMDB31303	2	100000	10_1	129.055	25.4	Multiple	129.055	0.31	Osmundalactone	C6H8O3	128.047	M+H	ISgroup_10_1_6	19.8	0.055
HMDB31547	3	4.76471e+06	23_4	129.066	86.3	Multiple	129.066	0	L-Cyclo(alanylglycyl)	C5H8N2O2	128.059	M+H	ISgroup_23_1_7	27.2	0.066
HMDB29874	3	4.76471e+06	23_4	129.066	86.3	Multiple	129.066	0	Squamolone	C5H8N2O2	128.059	M+H	ISgroup_23_1_7	27.2	0.066
HMDB00079	3	4.76471e+06	23_4	129.066	86.3	Multiple	129.066	0	Dihydrothymine	C5H8N2O2	128.059	M+H	ISgroup_23_1_7	27.2	0.066
HMDB40591	2	100000	23_1	129.091	27.5	Multiple	129.091	0	Allyl butyrate	C7H12O2	128.084	M+H	ISgroup_23_1_10	19.5	0.091
HMDB40214	2	100000	23_1	129.091	27.5	Multiple	129.091	0	cis-3-Hexenyl formate	C7H12O2	128.084	M+H	ISgroup_23_1_10	19.5	0.091
HMDB39819	2	100000	23_1	129.091	27.5	Multiple	129.091	0	24-Dimethyl-2-pentenoic acid	C7H12O2	128.084	M+H	ISgroup_23_1_10	19.5	0.091
HMDB38962	2	100000	23_1	129.091	27.5	Multiple	129.091	0	Ethyl tiglate	C7H12O2	128.084	M+H	ISgroup_23_1_10	19.5	0.091
HMDB38271	2	100000	23_1	129.091	27.5	Multiple	129.091	0	2-Hexenyl formate	C7H12O2	128.084	M+H	ISgroup_23_1_10	19.5	0.091
HMDB33793	2	100000	23_1	129.091	27.5	Multiple	129.091	0	4-Heptenoic acid	C7H12O2	128.084	M+H	ISgroup_23_1_10	19.5	0.091
HMDB32460	2	100000	23_1	129.091	27.5	Multiple	129.091	0	4-Pentenyl acetate	C7H12O2	128.084	M+H	ISgroup_23_1_10	19.5	0.091
HMDB32391	2	100000	23_1	129.091	27.5	Multiple	129.091	0	3-Methyl-3-butenyl acetate	C7H12O2	128.084	M+H	ISgroup_23_1_10	19.5	0.091
HMDB31681	2	100000	23_1	129.091	27.5	Multiple	129.091	0	Dihydro-5-propyl-2(3H)-furanone	C7H12O2	128.084	M+H	ISgroup_23_1_10	19.5	0.091
HMDB31603	2	100000	23_1	129.091	27.5	Multiple	129.091	0	Ethyl 4-pentenoate	C7H12O2	128.084	M+H	ISgroup_23_1_10	19.5	0.091
HMDB31593	2	100000	23_1	129.091	27.5	Multiple	129.091	0	5-Methyl-23-hexanedione	C7H12O2	128.084	M+H	ISgroup_23_1_10	19.5	0.091
HMDB31504	2	100000	23_1	129.091	27.5	Multiple	129.091	0	Methyl (Z)-3-hexenoate	C7H12O2	128.084	M+H	ISgroup_23_1_10	19.5	0.091
HMDB31500	2	100000	23_1	129.091	27.5	Multiple	129.091	0	Methyl 2E-hexenoate	C7H12O2	128.084	M+H	ISgroup_23_1_10	19.5	0.091
HMDB31484	2	100000	23_1	129.091	27.5	Multiple	129.091	0	2-Heptenoic acid	C7H12O2	128.084	M+H	ISgroup_23_1_10	19.5	0.091
HMDB31477	2	100000	23_1	129.091	27.5	Multiple	129.091	0	34-Heptanedione	C7H12O2	128.084	M+H	ISgroup_23_1_10	19.5	0.091
HMDB31476	2	100000	23_1	129.091	27.5	Multiple	129.091	0	23-Heptanedione	C7H12O2	128.084	M+H	ISgroup_23_1_10	19.5	0.091
HMDB31351	2	100000	23_1	129.091	27.5	Multiple	129.091	0	Cyclohexyl formate	C7H12O2	128.084	M+H	ISgroup_23_1_10	19.5	0.091
HMDB31342	2	100000	23_1	129.091	27.5	Multiple	129.091	0	Cyclohexanecarboxylic acid	C7H12O2	128.084	M+H	ISgroup_23_1_10	19.5	0.091
HMDB31174	2	100000	23_1	129.091	27.5	Multiple	129.091	0	4-Methyl-5-hexanolide	C7H12O2	128.084	M+H	ISgroup_23_1_10	19.5	0.091
HMDB30330	2	100000	23_1	129.091	27.5	Multiple	129.091	0	1-Methoxy-3-methylene-2-pentanone	C7H12O2	128.084	M+H	ISgroup_23_1_10	19.5	0.091
HMDB29314	2	100000	23_1	129.091	27.5	Multiple	129.091	0	Isopentenyl acetate	C7H12O2	128.084	M+H	ISgroup_23_1_10	19.5	0.091
HMDB29165	2	100000	23_1	129.091	27.5	Multiple	129.091	0	13-Diacetylpropane	C7H12O2	128.084	M+H	ISgroup_23_1_10	19.5	0.091
HMDB60817	0	0	18_1	129.102	115.1	Multiple	129.102	0.15	Diethylcarbamazine N-oxide	C10H21N3O2	215.163	M+ACN+2H	ISgroup_18_5_11	23	0.102
HMDB60247	0	0	18_1	129.102	115.1	Multiple	129.102	0.15	4-Ammoniobutanal	C4H9NO	87.0684	M+ACN+H	ISgroup_18_5_11	23	0.102
HMDB33870	0	0	18_1	129.102	115.1	Multiple	129.102	0.15	Butyramide	C4H9NO	87.0684	M+ACN+H	ISgroup_18_5_11	23	0.102
HMDB31581	0	0	18_1	129.102	115.1	Multiple	129.102	0.15	Morpholine	C4H9NO	87.0684	M+ACN+H	ISgroup_18_5_11	23	0.102
HMDB31215	0	0	18_1	129.102	115.1	Multiple	129.102	0.15	N-Ethylacetamide	C4H9NO	87.0684	M+ACN+H	ISgroup_18_5_11	23	0.102
HMDB13287	0	0	18_1	129.102	115.1	Multiple	129.102	0.15	NeNe dimethyllysine	C8H18N2O2	174.137	M+2ACN+2H	ISgroup_18_5_11	23	0.102
HMDB01080	0	0	18_1	129.102	115.1	Multiple	129.102	0.15	4-Aminobutyraldehyde	C4H9NO	87.0684	M+ACN+H	ISgroup_18_5_11	23	0.102
HMDB00108	0	0	18_1	129.102	115.1	Multiple	129.102	0.15	Ethanol	C2H6O	46.0419	M+2ACN+H	ISgroup_18_5_11	23	0.102
HMDB40904	0	0	23_1	129.11	272.1	Unique	129.109	8.98	Ipomeatetrahydrofuran	C15H28O3	256.204	M+2H	ISgroup_23_1_12	19.7	0.11
HMDB41820	0	0	24_1	130.017	144.2	Unique	130.016	6.69	8-Oxoguanine	C5H3N5O2	165.029	M+H-2H2O	ISgroup_24_6_2	20.8	0.017
HMDB15231	2	100000	54_1	130.041	96.3	Unique	130.041	3.61	Flucytosine	C4H4FN3O	129.034	M+H	ISgroup_54_1_5	20.9	0.041
HMDB61093	3	3.06383e+06	54_1	130.05	94.7	Multiple	130.05	0.08	dimethadione	C5H7NO3	129.043	M+H	ISgroup_54_1_5	30.6	0.05
HMDB60262	3	3.06383e+06	54_1	130.05	94.7	Multiple	130.05	0.08	5-Oxoprolinate	C5H7NO3	129.043	M+H	ISgroup_54_1_5	30.6	0.05
HMDB02234	3	3.06383e+06	54_1	130.05	94.7	Multiple	130.05	0.08	1-Pyrroline-4-hydroxy-2-carboxylate	C5H7NO3	129.043	M+H	ISgroup_54_1_5	30.6	0.05
HMDB01843	3	3.06383e+06	54_1	130.05	94.7	Multiple	130.05	0.08	N-Acryloylglycine	C5H7NO3	129.043	M+H	ISgroup_54_1_5	30.6	0.05
HMDB01369	3	3.06383e+06	54_1	130.05	94.7	Multiple	130.05	0.08	Pyrroline hydroxycarboxylic acid	C5H7NO3	129.043	M+H	ISgroup_54_1_5	30.6	0.05
HMDB00805	3	3.06383e+06	54_1	130.05	94.7	Multiple	130.05	0.08	Pyrrolidonecarboxylic acid	C5H7NO3	129.043	M+H	ISgroup_54_1_5	30.6	0.05
HMDB00267	3	3.06383e+06	54_1	130.05	94.7	Multiple	130.05	0.08	Pyroglutamic acid	C5H7NO3	129.043	M+H	ISgroup_54_1_5	30.6	0.05
HMDB38920	0	0	54_1	130.077	96.6	Multiple	130.077	0.62	(S)-3-Mercaptohexyl acetate	C8H16O2S	176.087	M+2ACN+2H	ISgroup_54_1_8	22.6	0.077
HMDB38300	0	0	54_1	130.077	96.6	Multiple	130.077	0.62	Methylthiomethyl hexanoate	C8H16O2S	176.087	M+2ACN+2H	ISgroup_54_1_8	22.6	0.077
HMDB32421	0	0	54_1	130.077	96.6	Multiple	130.077	0.54	2-(4-Methyl-5-thiazolyl)ethyl hexanoate	C12H19NO2S	241.114	M+H+NH4	ISgroup_54_1_8	22.6	0.077
HMDB32378	0	0	54_1	130.077	96.6	Multiple	130.077	0.62	Methionyl butyrate	C8H16O2S	176.087	M+2ACN+2H	ISgroup_54_1_8	22.6	0.077
HMDB59649	2	100000	18_1	130.086	97.7	Multiple	130.086	0.31	3-Acetamidobutanal	C6H11NO2	129.079	M+H	ISgroup_18_5_9	27.9	0.086
HMDB29444	2	100000	18_1	130.086	97.7	Multiple	130.086	0.31	2-Pyrrolidineacetic acid	C6H11NO2	129.079	M+H	ISgroup_18_5_9	27.9	0.086
HMDB29435	2	100000	18_1	130.086	97.7	Multiple	130.086	0.31	L-trans-4-Methyl-2-pyrrolidinecarboxylic acid	C6H11NO2	129.079	M+H	ISgroup_18_5_9	27.9	0.086
HMDB15212	2	100000	18_1	130.086	97.7	Multiple	130.086	0.31	Vigabatrin	C6H11NO2	129.079	M+H	ISgroup_18_5_9	27.9	0.086
HMDB05960	2	100000	18_1	130.086	97.7	Multiple	130.086	0.31	D-Pipecolic acid	C6H11NO2	129.079	M+H	ISgroup_18_5_9	27.9	0.086
HMDB04226	2	100000	18_1	130.086	97.7	Multiple	130.086	0.31	N4-Acetylaminobutanal	C6H11NO2	129.079	M+H	ISgroup_18_5_9	27.9	0.086
HMDB00716	2	100000	18_1	130.086	97.7	Multiple	130.086	0.31	L-Pipecolic acid	C6H11NO2	129.079	M+H	ISgroup_18_5_9	27.9	0.086
HMDB00070	2	100000	18_1	130.086	97.7	Multiple	130.086	0.31	Pipecolic acid	C6H11NO2	129.079	M+H	ISgroup_18_5_9	27.9	0.086
HMDB29198	0	0	14_1	130.098	106.1	Unique	130.097	3.54	Dimethylurea	C3H8N2O	88.0637	M+ACN+H	ISgroup_14_1_10	24.1	0.098
HMDB33777	0	0	23_1	130.123	27.2	Multiple	130.123	0.38	3-Methyl-2-butanol	C5H12O	88.0888	M+ACN+H	ISgroup_23_1_13	19	0.123
HMDB33772	0	0	23_1	130.123	27.2	Multiple	130.123	0.38	2-Methyl-2-butanol	C5H12O	88.0888	M+ACN+H	ISgroup_23_1_13	19	0.123
HMDB31599	0	0	23_1	130.123	27.2	Multiple	130.123	0.38	2-Pentanol	C5H12O	88.0888	M+ACN+H	ISgroup_23_1_13	19	0.123
HMDB31527	0	0	23_1	130.123	27.2	Multiple	130.123	0.38	(S)-2-Methyl-1-butanol	C5H12O	88.0888	M+ACN+H	ISgroup_23_1_13	19	0.123
HMDB13036	0	0	23_1	130.123	27.2	Multiple	130.123	0.38	1-Pentanol	C5H12O	88.0888	M+ACN+H	ISgroup_23_1_13	19	0.123
HMDB06007	0	0	23_1	130.123	27.2	Multiple	130.123	0.38	Isopentanol	C5H12O	88.0888	M+ACN+H	ISgroup_23_1_13	19	0.123
HMDB40238	3	3888000	54_1	131.053	97.3	Multiple	131.053	5.65	2-Ethyldihydro-3(2H)-thiophenone	C6H10OS	130.045	M+H	ISgroup_54_1_6	26.3	0.053
HMDB37493	3	3888000	54_1	131.053	97.3	Multiple	131.053	5.65	S-2-Propenyl propanethioate	C6H10OS	130.045	M+H	ISgroup_54_1_6	26.3	0.053
HMDB31370	3	3888000	54_1	131.053	97.3	Multiple	131.053	5.65	2-(Methylthio)methyl-2-butenal	C6H10OS	130.045	M+H	ISgroup_54_1_6	26.3	0.053
HMDB14730	0	0	54_1	131.056	99.5	Unique	131.056	3.74	Piperazine	C4H10N2	86.0844	M+2Na-H	ISgroup_54_1_6	20.3	0.056
HMDB60478	0	0	23_1	131.064	47.4	Multiple	131.063	3.43	gamma-Glutamyl-beta-cyanoalanine	C9H13N3O5	243.086	M+H+NH4	ISgroup_23_1_7	19.9	0.064
HMDB40036	0	0	23_1	131.064	47.4	Multiple	131.064	0.15	2-Ethylthiazole	C5H7NS	113.03	M+NH4	ISgroup_23_1_7	19.9	0.064
HMDB38460	0	0	23_1	131.064	47.4	Multiple	131.064	0.15	Thiiranepropanenitrile	C5H7NS	113.03	M+NH4	ISgroup_23_1_7	19.9	0.064
HMDB33867	0	0	23_1	131.064	47.4	Multiple	131.064	0.15	4-Isothiocyanato-1-butene	C5H7NS	113.03	M+NH4	ISgroup_23_1_7	19.9	0.064
HMDB32976	0	0	23_1	131.064	47.4	Multiple	131.064	0.15	45-Dimethylthiazole	C5H7NS	113.03	M+NH4	ISgroup_23_1_7	19.9	0.064
HMDB32975	0	0	23_1	131.064	47.4	Multiple	131.064	0.15	25-Dimethylthiazole	C5H7NS	113.03	M+NH4	ISgroup_23_1_7	19.9	0.064
HMDB32974	0	0	23_1	131.064	47.4	Multiple	131.064	0.15	24-Dimethylthiazole	C5H7NS	113.03	M+NH4	ISgroup_23_1_7	19.9	0.064
HMDB29144	0	0	23_1	131.064	47.4	Multiple	131.063	3.43	Gamma-glutamyl-Asparagine	C9H16N4O5	260.112	M+2H	ISgroup_23_1_7	19.9	0.064
HMDB28792	0	0	23_1	131.064	47.4	Multiple	131.063	3.43	Glutaminyl-Asparagine	C9H16N4O5	260.112	M+2H	ISgroup_23_1_7	19.9	0.064
HMDB28745	0	0	23_1	131.064	47.4	Multiple	131.063	3.43	Asparaginyl-Gamma-glutamate	C9H16N4O5	260.112	M+2H	ISgroup_23_1_7	19.9	0.064
HMDB28729	0	0	23_1	131.064	47.4	Multiple	131.063	3.43	Asparaginyl-Glutamine	C9H16N4O5	260.112	M+2H	ISgroup_23_1_7	19.9	0.064
HMDB15122	0	0	23_1	131.064	47.4	Multiple	131.063	3.43	Cytarabine	C9H13N3O5	243.086	M+H+NH4	ISgroup_23_1_7	19.9	0.064
HMDB03227	0	0	23_1	131.064	47.4	Multiple	131.064	0.08	Methanethiol	CH4S	48.0034	M+2ACN+H	ISgroup_23_1_7	19.9	0.064
HMDB00089	0	0	23_1	131.064	47.4	Multiple	131.063	3.43	Cytidine	C9H13N3O5	243.086	M+H+NH4	ISgroup_23_1_7	19.9	0.064
HMDB59876	2	100000	23_6	131.07	118.3	Multiple	131.07	0.23	Pantolactone	C6H10O3	130.063	M+H	ISgroup_23_1_8	20.4	0.07
HMDB41602	2	100000	23_6	131.07	118.3	Multiple	131.07	0.23	Methyl levulinate	C6H10O3	130.063	M+H	ISgroup_23_1_8	20.4	0.07
HMDB33698	2	100000	23_6	131.07	118.3	Multiple	131.07	0.23	Acetoin acetate	C6H10O3	130.063	M+H	ISgroup_23_1_8	20.4	0.07
HMDB33302	2	100000	23_6	131.07	118.3	Multiple	131.07	0.23	(4S6S)-3456-Tetrahydro-4-hydroxy-6-methyl-2H-pyran-2-one	C6H10O3	130.063	M+H	ISgroup_23_1_8	20.4	0.07
HMDB33286	2	100000	23_6	131.07	118.3	Multiple	131.07	0.23	Sherry lactone	C6H10O3	130.063	M+H	ISgroup_23_1_8	20.4	0.07
HMDB31218	2	100000	23_6	131.07	118.3	Multiple	131.07	0.23	Ethyl 3-oxobutanoate	C6H10O3	130.063	M+H	ISgroup_23_1_8	20.4	0.07
HMDB31216	2	100000	23_6	131.07	118.3	Multiple	131.07	0.23	Ethyl acetoacetate	C6H10O3	130.063	M+H	ISgroup_23_1_8	20.4	0.07
HMDB31214	2	100000	23_6	131.07	118.3	Multiple	131.07	0.23	5-Ethoxy-45-dihydro-2(3H)furanone	C6H10O3	130.063	M+H	ISgroup_23_1_8	20.4	0.07
HMDB12882	2	100000	23_6	131.07	118.3	Multiple	131.07	0.23	Adipate semialdehyde	C6H10O3	130.063	M+H	ISgroup_23_1_8	20.4	0.07
HMDB10717	2	100000	23_6	131.07	118.3	Multiple	131.07	0.23	3-Oxohexanoic acid	C6H10O3	130.063	M+H	ISgroup_23_1_8	20.4	0.07
HMDB06024	2	100000	23_6	131.07	118.3	Multiple	131.07	0.23	Mevalonolactone	C6H10O3	130.063	M+H	ISgroup_23_1_8	20.4	0.07
HMDB01864	2	100000	23_6	131.07	118.3	Multiple	131.07	0.23	2-Ketohexanoic acid	C6H10O3	130.063	M+H	ISgroup_23_1_8	20.4	0.07
HMDB00695	2	100000	23_6	131.07	118.3	Multiple	131.07	0.23	Ketoleucine	C6H10O3	130.063	M+H	ISgroup_23_1_8	20.4	0.07
HMDB00491	2	100000	23_6	131.07	118.3	Multiple	131.07	0.23	3-Methyl-2-oxovaleric acid	C6H10O3	130.063	M+H	ISgroup_23_1_8	20.4	0.07
HMDB00408	2	100000	23_6	131.07	118.3	Multiple	131.07	0.23	2-Methyl-3-ketovaleric acid	C6H10O3	130.063	M+H	ISgroup_23_1_8	20.4	0.07
HMDB42008	0	0	67_1	131.083	116.1	Multiple	131.084	2.52	Ritalinic acid	C13H17NO2	219.126	M+ACN+2H	ISgroup_67_1_9	27	0.083
HMDB41792	0	0	67_1	131.083	116.1	Multiple	131.083	0.53	13-Butadiene	C4H6	54.047	2M+Na	ISgroup_67_1_9	27	0.083
HMDB40006	0	0	67_1	131.083	116.1	Multiple	131.084	2.52	1-(23-Dihydro-6-methyl-1H-pyrrolizin-5-yl)-14-pentanedione	C13H17NO2	219.126	M+ACN+2H	ISgroup_67_1_9	27	0.083
HMDB37695	0	0	67_1	131.083	116.1	Multiple	131.084	2.52	Cyclohexyl 2-aminobenzoate	C13H17NO2	219.126	M+ACN+2H	ISgroup_67_1_9	27	0.083
HMDB37694	0	0	67_1	131.083	116.1	Multiple	131.084	2.52	cis-3-Hexenyl 2-aminobenzoate	C13H17NO2	219.126	M+ACN+2H	ISgroup_67_1_9	27	0.083
HMDB33481	0	0	67_1	131.083	116.1	Multiple	131.084	2.44	Baptifoline	C15H20N2O2	260.152	M+2H	ISgroup_67_1_9	27	0.083
HMDB33430	0	0	67_1	131.083	116.1	Multiple	131.084	2.52	Tanakine	C13H17NO2	219.126	M+ACN+2H	ISgroup_67_1_9	27	0.083
HMDB33429	0	0	67_1	131.083	116.1	Multiple	131.084	2.52	Tanakamine	C13H17NO2	219.126	M+ACN+2H	ISgroup_67_1_9	27	0.083
HMDB15636	0	0	67_1	131.083	116.1	Multiple	131.084	2.44	Agomelatine	C15H17NO2	243.126	M+H+NH4	ISgroup_67_1_9	27	0.083
HMDB31537	2	100000	18_1	131.09	100.8	Unique	131.089	5.49	3-Methylcyclohexanethiol	C7H14S	130.082	M+H	ISgroup_18_5_9	23.8	0.09
HMDB15145	0	0	2_1	131.111	109.6	Unique	131.111	4.19	Edrophonium	C10H16NO	166.123	M+H-2H2O	ISgroup_2_3_12	15.6	0.111
HMDB12236	0	0	29_1	131.534	22	Multiple	131.533	4.11	Imidazole acetol-phosphate	C6H9N2O5P	220.025	M+ACN+2H	ISgroup_29_1_54	21.6	0.534
HMDB12236	0	0	29_24	131.534	272.3	Multiple	131.533	4.11	Imidazole acetol-phosphate	C6H9N2O5P	220.025	M+ACN+2H	ISgroup_29_95_54	24.1	0.534
HMDB60247	0	0	24_1	132.041	146.7	Multiple	132.04	8.56	4-Ammoniobutanal	C4H9NO	87.0684	M+2Na-H	ISgroup_24_6_5	19.7	0.041
HMDB40582	0	0	24_1	132.041	146.7	Multiple	132.042	9.69	1-Methyl-2-pyrrolecarboxaldehyde	C6H7NO	109.053	M+Na	ISgroup_24_6_5	19.7	0.041
HMDB35882	0	0	24_1	132.041	146.7	Multiple	132.042	9.69	2-Acetylpyrrole	C6H7NO	109.053	M+Na	ISgroup_24_6_5	19.7	0.041
HMDB33870	0	0	24_1	132.041	146.7	Multiple	132.04	8.56	Butyramide	C4H9NO	87.0684	M+2Na-H	ISgroup_24_6_5	19.7	0.041
HMDB31581	0	0	24_1	132.041	146.7	Multiple	132.04	8.56	Morpholine	C4H9NO	87.0684	M+2Na-H	ISgroup_24_6_5	19.7	0.041
HMDB31215	0	0	24_1	132.041	146.7	Multiple	132.04	8.56	N-Ethylacetamide	C4H9NO	87.0684	M+2Na-H	ISgroup_24_6_5	19.7	0.041
HMDB29398	0	0	24_1	132.041	146.7	Multiple	132.041	1.97	(3-Nitroamino)alanine	C3H7N3O4	149.044	M+H-H2O	ISgroup_24_6_5	19.7	0.041
HMDB13785	0	0	24_1	132.041	146.7	Multiple	132.042	9.69	Furan	C4H4O	68.0262	M+ACN+Na	ISgroup_24_6_5	19.7	0.041
HMDB06853	0	0	24_1	132.041	146.7	Multiple	132.042	9.69	3-Butyn-1-al	C4H4O	68.0262	M+ACN+Na	ISgroup_24_6_5	19.7	0.041
HMDB01169	0	0	24_1	132.041	146.7	Multiple	132.042	9.69	4-Aminophenol	C6H7NO	109.053	M+Na	ISgroup_24_6_5	19.7	0.041
HMDB01080	0	0	24_1	132.041	146.7	Multiple	132.04	8.56	4-Aminobutyraldehyde	C4H9NO	87.0684	M+2Na-H	ISgroup_24_6_5	19.7	0.041
HMDB41504	0	0	57_1	132.049	84.4	Multiple	132.048	6.82	3-Thiophenemethanol	C5H6OS	114.014	M+NH4	ISgroup_57_1_5	20	0.049
HMDB40346	0	0	57_1	132.049	84.4	Multiple	132.048	6.82	Thial-1-Propene-1-thiol S-oxide	C3H6OS	90.0139	M+ACN+H	ISgroup_57_1_5	20	0.049
HMDB39798	0	0	57_1	132.049	84.4	Multiple	132.048	6.82	5-Methyl-3-furanthiol	C5H6OS	114.014	M+NH4	ISgroup_57_1_5	20	0.049
HMDB39027	0	0	57_1	132.049	84.4	Multiple	132.049	5.15	Celereoin	C14H14O5	262.084	M+2H	ISgroup_57_1_5	20	0.049
HMDB38896	0	0	57_1	132.049	84.4	Multiple	132.048	6.82	Ethyl 2-(methyldithio)propionate	C6H12O2S2	180.028	M+2ACN+2H	ISgroup_57_1_5	20	0.049
HMDB36611	0	0	57_1	132.049	84.4	Multiple	132.048	6.82	2-Methyl-3-furanthiol	C5H6OS	114.014	M+NH4	ISgroup_57_1_5	20	0.049
HMDB33556	0	0	57_1	132.049	84.4	Multiple	132.048	6.82	25-Dimethyl-14-dithiane-25-diol	C6H12O2S2	180.028	M+2ACN+2H	ISgroup_57_1_5	20	0.049
HMDB32993	0	0	57_1	132.049	84.4	Multiple	132.048	6.82	2-Thiophenemethanol	C5H6OS	114.014	M+NH4	ISgroup_57_1_5	20	0.049
HMDB32915	0	0	57_1	132.049	84.4	Multiple	132.048	6.82	2-Furanmethanethiol	C5H6OS	114.014	M+NH4	ISgroup_57_1_5	20	0.049
HMDB32838	0	0	57_1	132.049	84.4	Multiple	132.049	5.15	Dorsteniol	C14H14O5	262.084	M+2H	ISgroup_57_1_5	20	0.049
HMDB31718	0	0	57_1	132.049	84.4	Multiple	132.048	6.82	(Methylthio)acetaldehyde	C3H6OS	90.0139	M+ACN+H	ISgroup_57_1_5	20	0.049
HMDB31636	0	0	57_1	132.049	84.4	Multiple	132.048	6.82	(E)-1-Propene-1-sulfenic acid	C3H6OS	90.0139	M+ACN+H	ISgroup_57_1_5	20	0.049
HMDB31189	0	0	57_1	132.049	84.4	Multiple	132.048	6.82	S-Methyl thioacetate	C3H6OS	90.0139	M+ACN+H	ISgroup_57_1_5	20	0.049
HMDB30882	0	0	57_1	132.049	84.4	Multiple	132.049	5.15	(S)-Rutaretin	C14H14O5	262.084	M+2H	ISgroup_57_1_5	20	0.049
HMDB30025	0	0	57_1	132.049	84.4	Multiple	132.048	6.82	1-Mercapto-2-propanone	C3H6OS	90.0139	M+ACN+H	ISgroup_57_1_5	20	0.049
HMDB13222	3	4.11864e+06	57_1	132.077	83.6	Multiple	132.077	0.3	Beta-Guanidinopropionic acid	C4H9N3O2	131.069	M+H	ISgroup_57_1_8	29	0.077
HMDB00064	3	4.11864e+06	57_1	132.077	83.6	Multiple	132.077	0.3	Creatine	C4H9N3O2	131.069	M+H	ISgroup_57_1_8	29	0.077
HMDB34236	2	100000	30_1	132.081	57.1	Multiple	132.081	0.15	Benzenepropanenitrile	C9H9N	131.073	M+H	ISgroup_30_1_9	23.4	0.081
HMDB00466	2	100000	30_1	132.081	57.1	Multiple	132.081	0.15	3-Methylindole	C9H9N	131.073	M+H	ISgroup_30_1_9	23.4	0.081
HMDB60850	0	0	22_1	132.093	91.2	Multiple	132.091	9.99	NNO-Tridesmethyl-tramadol	C13H19NO2	221.142	M+ACN+2H	ISgroup_22_3_10	21.9	0.093
HMDB59773	0	0	22_1	132.093	91.2	Multiple	132.093	2.73	S-3-oxodecanoyl cysteamine	C12H23NO2S	245.145	M+H+NH4	ISgroup_22_3_10	21.9	0.093
HMDB30305	0	0	22_1	132.093	91.2	Multiple	132.091	9.99	Dioscorine	C13H19NO2	221.142	M+ACN+2H	ISgroup_22_3_10	21.9	0.093
HMDB60650	2	100000	22_1	132.102	61.2	Multiple	132.102	0.23	N-(2-Hydroxyethyl)-morpholine	C6H13NO2	131.095	M+H	ISgroup_22_1_11	32.3	0.102
HMDB36382	2	100000	22_1	132.102	61.2	Multiple	132.102	0.23	6-Deoxyfagomine	C6H13NO2	131.095	M+H	ISgroup_22_1_11	32.3	0.102
HMDB33923	2	100000	22_1	132.102	61.2	Multiple	132.102	0.23	()-erythro-Isoleucine	C6H13NO2	131.095	M+H	ISgroup_22_1_11	32.3	0.102
HMDB29168	2	100000	22_1	132.102	61.2	Multiple	132.102	0.23	3-Aminocaproic acid	C6H13NO2	131.095	M+H	ISgroup_22_1_11	32.3	0.102
HMDB13773	2	100000	22_1	132.102	61.2	Multiple	132.102	0.23	D-Leucine	C6H13NO2	131.095	M+H	ISgroup_22_1_11	32.3	0.102
HMDB03640	2	100000	22_1	132.102	61.2	Multiple	132.102	0.23	Beta-Leucine	C6H13NO2	131.095	M+H	ISgroup_22_1_11	32.3	0.102
HMDB01901	2	100000	22_1	132.102	61.2	Multiple	132.102	0.23	Aminocaproic acid	C6H13NO2	131.095	M+H	ISgroup_22_1_11	32.3	0.102
HMDB01645	2	100000	22_1	132.102	61.2	Multiple	132.102	0.23	L-Norleucine	C6H13NO2	131.095	M+H	ISgroup_22_1_11	32.3	0.102
HMDB00687	2	100000	22_1	132.102	61.2	Multiple	132.102	0.23	L-Leucine	C6H13NO2	131.095	M+H	ISgroup_22_1_11	32.3	0.102
HMDB00557	2	100000	22_1	132.102	61.2	Multiple	132.102	0.23	L-Alloisoleucine	C6H13NO2	131.095	M+H	ISgroup_22_1_11	32.3	0.102
HMDB00172	2	100000	22_1	132.102	61.2	Multiple	132.102	0.23	L-Isoleucine	C6H13NO2	131.095	M+H	ISgroup_22_1_11	32.3	0.102
HMDB02194	0	0	29_1	132.531	265.7	Multiple	132.53	6.19	N-acetyl-S-(3-oxo-3-carboxy-n-propyl)cysteine	C9H13NO6S	263.046	M+2H	ISgroup_29_95_54	22.8	0.531
HMDB01876	0	0	29_1	132.531	265.7	Multiple	132.53	6.19	Epinephrine sulfate	C9H13NO6S	263.046	M+2H	ISgroup_29_95_54	22.8	0.531
HMDB40261	0	0	23_1	132.987	51.7	Multiple	132.987	0.45	Glucosereductone	C3H4O3	88.016	M+2Na-H	ISgroup_23_1_99	22.1	0.987
HMDB11111	0	0	23_1	132.987	51.7	Multiple	132.987	0.45	Malonic semialdehyde	C3H4O3	88.016	M+2Na-H	ISgroup_23_1_99	22.1	0.987
HMDB00243	0	0	23_1	132.987	51.7	Multiple	132.987	0.45	Pyruvic acid	C3H4O3	88.016	M+2Na-H	ISgroup_23_1_99	22.1	0.987
HMDB60671	2	100000	23_24	133.065	278.2	Multiple	133.065	0.15	Atropaldehyde	C9H8O	132.058	M+H	ISgroup_23_1_7	20.2	0.065
HMDB59847	2	100000	23_24	133.065	278.2	Multiple	133.065	0.15	2-Methylcumarone	C9H8O	132.058	M+H	ISgroup_23_1_7	20.2	0.065
HMDB59602	2	100000	23_24	133.065	278.2	Multiple	133.065	0.15	Indanone	C9H8O	132.058	M+H	ISgroup_23_1_7	20.2	0.065
HMDB32072	2	100000	23_24	133.065	278.2	Multiple	133.065	0.15	(Z)-3-Phenyl-2-propenal	C9H8O	132.058	M+H	ISgroup_23_1_7	20.2	0.065
HMDB03441	2	100000	23_24	133.065	278.2	Multiple	133.065	0.15	Cinnamaldehyde	C9H8O	132.058	M+H	ISgroup_23_1_7	20.2	0.065
HMDB60671	2	100000	23_1	133.065	22.8	Multiple	133.065	0.3	Atropaldehyde	C9H8O	132.058	M+H	ISgroup_23_1_7	18.2	0.065
HMDB59847	2	100000	23_1	133.065	22.8	Multiple	133.065	0.3	2-Methylcumarone	C9H8O	132.058	M+H	ISgroup_23_1_7	18.2	0.065
HMDB59602	2	100000	23_1	133.065	22.8	Multiple	133.065	0.3	Indanone	C9H8O	132.058	M+H	ISgroup_23_1_7	18.2	0.065
HMDB32072	2	100000	23_1	133.065	22.8	Multiple	133.065	0.3	(Z)-3-Phenyl-2-propenal	C9H8O	132.058	M+H	ISgroup_23_1_7	18.2	0.065
HMDB03441	2	100000	23_1	133.065	22.8	Multiple	133.065	0.3	Cinnamaldehyde	C9H8O	132.058	M+H	ISgroup_23_1_7	18.2	0.065
HMDB60246	0	0	57_1	133.074	85.6	Multiple	133.074	1.43	1-Pyrrolinium	C4H7N	69.0578	M+ACN+Na	ISgroup_57_1_8	22.3	0.074
HMDB33699	0	0	57_1	133.074	85.6	Multiple	133.073	3.53	Linamarin	C10H17NO6	247.106	M+H+NH4	ISgroup_57_1_8	22.3	0.074
HMDB14555	0	0	57_1	133.074	85.6	Multiple	133.075	8.42	Carbachol	C6H15ClN2O2	182.082	M+2ACN+2H	ISgroup_57_1_8	22.3	0.074
HMDB12497	0	0	57_1	133.074	85.6	Multiple	133.074	1.43	1-Pyrroline	C4H7N	69.0578	M+ACN+Na	ISgroup_57_1_8	22.3	0.074
HMDB11632	0	0	57_1	133.074	85.6	Multiple	133.073	3.46	L-Iditol	C6H14O6	182.079	M+2ACN+2H	ISgroup_57_1_8	22.3	0.074
HMDB02095	0	0	57_1	133.074	85.6	Multiple	133.073	3.53	Malonylcarnitine	C10H17NO6	247.106	M+H+NH4	ISgroup_57_1_8	22.3	0.074
HMDB00765	0	0	57_1	133.074	85.6	Multiple	133.073	3.46	Mannitol	C6H14O6	182.079	M+2ACN+2H	ISgroup_57_1_8	22.3	0.074
HMDB00247	0	0	57_1	133.074	85.6	Multiple	133.073	3.46	Sorbitol	C6H14O6	182.079	M+2ACN+2H	ISgroup_57_1_8	22.3	0.074
HMDB00107	0	0	57_1	133.074	85.6	Multiple	133.073	3.46	Galactitol	C6H14O6	182.079	M+2ACN+2H	ISgroup_57_1_8	22.3	0.074
HMDB59891	0	0	57_1	133.08	84.9	Multiple	133.081	6.99	Isoamyl 2-furoate	C10H14O3	182.094	M+2ACN+2H	ISgroup_57_1_9	24.3	0.08
HMDB40331	0	0	57_1	133.08	84.9	Multiple	133.079	4.88	xi-25-Dihydro-24-dimethylthiazole	C5H9NS	115.046	M+NH4	ISgroup_57_1_9	24.3	0.08
HMDB39874	0	0	57_1	133.08	84.9	Multiple	133.081	6.99	Furfuryl isovalerate	C10H14O3	182.094	M+2ACN+2H	ISgroup_57_1_9	24.3	0.08
HMDB38354	0	0	57_1	133.08	84.9	Multiple	133.081	6.99	2-Ethoxy-4-(methoxymethyl)phenol	C10H14O3	182.094	M+2ACN+2H	ISgroup_57_1_9	24.3	0.08
HMDB38181	0	0	57_1	133.08	84.9	Multiple	133.081	6.99	Peperinic acid	C10H14O3	182.094	M+2ACN+2H	ISgroup_57_1_9	24.3	0.08
HMDB37727	0	0	57_1	133.08	84.9	Multiple	133.081	6.99	Furfuryl pentanoate	C10H14O3	182.094	M+2ACN+2H	ISgroup_57_1_9	24.3	0.08
HMDB37641	0	0	57_1	133.08	84.9	Multiple	133.081	6.99	4-(Ethoxymethyl)-2-methoxyphenol	C10H14O3	182.094	M+2ACN+2H	ISgroup_57_1_9	24.3	0.08
HMDB36522	0	0	57_1	133.08	84.9	Multiple	133.081	6.99	Verimol J	C10H14O3	182.094	M+2ACN+2H	ISgroup_57_1_9	24.3	0.08
HMDB33463	0	0	57_1	133.08	84.9	Multiple	133.081	6.99	Subaphylline	C14H20N2O3	264.147	M+2H	ISgroup_57_1_9	24.3	0.08
HMDB33394	0	0	57_1	133.08	84.9	Multiple	133.081	6.99	4-Ethyl-26-dimethoxyphenol	C10H14O3	182.094	M+2ACN+2H	ISgroup_57_1_9	24.3	0.08
HMDB32607	0	0	57_1	133.08	84.9	Multiple	133.081	6.99	()-threo-Anethole glycol	C10H14O3	182.094	M+2ACN+2H	ISgroup_57_1_9	24.3	0.08
HMDB32345	0	0	57_1	133.08	84.9	Multiple	133.079	4.88	Isobutyl isothiocyanate	C5H9NS	115.046	M+NH4	ISgroup_57_1_9	24.3	0.08
HMDB31328	0	0	57_1	133.08	84.9	Multiple	133.079	4.88	1-Isothiocyanatobutane	C5H9NS	115.046	M+NH4	ISgroup_57_1_9	24.3	0.08
HMDB29456	0	0	57_1	133.08	84.9	Multiple	133.081	6.99	Amyl 2-furoate	C10H14O3	182.094	M+2ACN+2H	ISgroup_57_1_9	24.3	0.08
HMDB29159	0	0	57_1	133.08	84.9	Multiple	133.079	8.12	Gamma-glutamyl-Threonine	C9H17N3O5	247.117	M+H+NH4	ISgroup_57_1_9	24.3	0.08
HMDB29134	0	0	57_1	133.08	84.9	Multiple	133.081	6.99	Valyl-Phenylalanine	C14H20N2O3	264.147	M+2H	ISgroup_57_1_9	24.3	0.08
HMDB29075	0	0	57_1	133.08	84.9	Multiple	133.079	8.12	Threoninyl-Gamma-glutamate	C9H17N3O5	247.117	M+H+NH4	ISgroup_57_1_9	24.3	0.08
HMDB29059	0	0	57_1	133.08	84.9	Multiple	133.079	8.12	Threoninyl-Glutamine	C9H17N3O5	247.117	M+H+NH4	ISgroup_57_1_9	24.3	0.08
HMDB29008	0	0	57_1	133.08	84.9	Multiple	133.081	6.99	Phenylalanyl-Valine	C14H20N2O3	264.147	M+2H	ISgroup_57_1_9	24.3	0.08
HMDB28807	0	0	57_1	133.08	84.9	Multiple	133.079	8.12	Glutaminyl-Threonine	C9H17N3O5	247.117	M+H+NH4	ISgroup_57_1_9	24.3	0.08
HMDB15568	0	0	57_1	133.08	84.9	Multiple	133.081	6.99	Vorinostat	C14H20N2O3	264.147	M+2H	ISgroup_57_1_9	24.3	0.08
HMDB14989	0	0	57_1	133.08	84.9	Multiple	133.08	3.08	Dacarbazine	C6H10N6O	182.092	M+2ACN+2H	ISgroup_57_1_9	24.3	0.08
HMDB15620	0	0	18_1	133.089	107.5	Multiple	133.089	0.68	Mianserin	C18H20N2	264.163	M+2H	ISgroup_18_5_9	19.5	0.089
HMDB04087	0	0	18_1	133.089	107.5	Multiple	133.089	0.68	1-Benzyl-1234-tetrahydroisoquinoline	C16H17N	223.136	M+ACN+2H	ISgroup_18_5_9	19.5	0.089
HMDB32455	2	100000	18_1	133.097	121.4	Multiple	133.097	0.08	L-Ornithine monochlorohydrateornithine	C5H12N2O2	132.09	M+H	ISgroup_18_5_10	28.4	0.097
HMDB03374	2	100000	18_1	133.097	121.4	Multiple	133.097	0.08	D-Ornithine	C5H12N2O2	132.09	M+H	ISgroup_18_5_10	28.4	0.097
HMDB00214	2	100000	18_1	133.097	121.4	Multiple	133.097	0.08	Ornithine	C5H12N2O2	132.09	M+H	ISgroup_18_5_10	28.4	0.097
HMDB29641	2	100000	23_1	133.101	28.2	Unique	133.101	0.08	p-Mentha-1358-tetraene	C10H12	132.094	M+H	ISgroup_23_1_11	18.5	0.101
HMDB32304	2	100000	22_1	133.105	60.5	Multiple	133.105	5.33	Heptane-1-thiol	C7H16S	132.097	M+H	ISgroup_22_1_11	28.4	0.105
HMDB32303	2	100000	22_1	133.105	60.5	Multiple	133.105	5.33	2-Heptanethiol	C7H16S	132.097	M+H	ISgroup_22_1_11	28.4	0.105
HMDB39228	2	100000	22_1	133.108	59.2	Unique	133.108	1.58	(3-Aminopropoxy)guanidine	C4H12N4O	132.101	M+H	ISgroup_22_1_11	23.1	0.108
HMDB34203	0	0	23_1	133.134	260.3	Multiple	133.134	0.23	N-(2-Methylpropyl)acetamide	C6H13NO	115.1	M+NH4	ISgroup_23_1_14	20.3	0.134
HMDB31651	0	0	23_1	133.134	260.3	Multiple	133.134	0.23	N-(3-Methylbutyl)acetamide	C6H13NO	115.1	M+NH4	ISgroup_23_1_14	20.3	0.134
HMDB01405	0	0	23_1	133.968	252.7	Unique	133.967	4.7	3-Sulfinylpyruvic acid	C3H3O5S	150.97	M+H-H2O	ISgroup_23_1_97	20.9	0.968
HMDB14891	0	0	61_1	134.019	84.9	Multiple	134.02	5.07	Isoflurane	C3H2ClF5O	183.971	M+2ACN+2H	ISgroup_61_1_2	27.3	0.019
HMDB14373	0	0	61_1	134.019	84.9	Multiple	134.02	5.07	Enflurane	C3H2ClF5O	183.971	M+2ACN+2H	ISgroup_61_1_2	27.3	0.019
HMDB11753	2	100000	16_1	134.045	102.1	Multiple	134.045	0	Iminodiacetic acid	C4H7NO4	133.038	M+H	ISgroup_16_1_5	25.7	0.045
HMDB06483	2	100000	16_1	134.045	102.1	Multiple	134.045	0	D-Aspartic acid	C4H7NO4	133.038	M+H	ISgroup_16_1_5	25.7	0.045
HMDB00191	2	100000	16_1	134.045	102.1	Multiple	134.045	0	L-Aspartic acid	C4H7NO4	133.038	M+H	ISgroup_16_1_5	25.7	0.045
HMDB34233	0	0	11_1	134.058	102	Unique	134.058	1.86	(E)-2-Butenal	C4H6O	70.0419	M+ACN+Na	ISgroup_11_6_6	20.3	0.058
HMDB41582	0	0	11_1	134.064	99.8	Multiple	134.065	7.16	Sapidolide A	C14H18O5	266.115	M+2H	ISgroup_11_6_7	23.3	0.064
HMDB40891	0	0	11_1	134.064	99.8	Multiple	134.065	7.16	345-Trimethoxycinnamyl alcohol acetate	C14H18O5	266.115	M+2H	ISgroup_11_6_7	23.3	0.064
HMDB32425	0	0	11_1	134.064	99.8	Multiple	134.063	4.62	2-(Methylthio)ethanol	C3H8OS	92.0296	M+ACN+H	ISgroup_11_6_7	23.3	0.064
HMDB30299	0	0	11_1	134.064	99.8	Multiple	134.063	4.62	Cibulins	C3H8OS	92.0296	M+ACN+H	ISgroup_11_6_7	23.3	0.064
HMDB14925	0	0	11_1	134.064	99.8	Multiple	134.064	2.83	Aciclovir	C8H11N5O3	225.086	M+ACN+2H	ISgroup_11_6_7	23.3	0.064
HMDB06878	0	0	11_1	134.064	99.8	Multiple	134.063	4.62	S-Acetyldihydrolipoamide-E	C10H19NO2S2	249.086	M+H+NH4	ISgroup_11_6_7	23.3	0.064
HMDB01526	0	0	11_1	134.064	99.8	Multiple	134.063	4.62	S-Acetyldihydrolipoamide	C10H19NO2S2	249.086	M+H+NH4	ISgroup_11_6_7	23.3	0.064
HMDB29616	0	0	23_1	134.067	101.8	Multiple	134.067	1.49	Diazenedicarboxamide	C2H4N4O2	116.033	M+NH4	ISgroup_23_1_7	16.1	0.067
HMDB14815	0	0	23_1	134.067	101.8	Multiple	134.067	0.07	Isoflurophate	C6H14FO3P	184.066	M+2ACN+2H	ISgroup_23_1_7	16.1	0.067
HMDB33172	2	100000	23_4	134.07	89.5	Unique	134.071	8.58	3-Methylpyrrolo12-apyrazine	C7H7N3	133.064	M+H	ISgroup_23_1_8	16.6	0.07
HMDB39499	2	100000	23_1	134.081	83.7	Multiple	134.081	0.22	14-Dideoxy-14-imino-D-ribitol	C5H11NO3	133.074	M+H	ISgroup_23_1_9	22.9	0.081
HMDB32356	2	100000	23_1	134.081	83.7	Multiple	134.081	0.22	N-Lactoyl ethanolamine	C5H11NO3	133.074	M+H	ISgroup_23_1_9	22.9	0.081
HMDB31658	2	100000	23_1	134.081	83.7	Multiple	134.081	0.22	L-2-Amino-5-hydroxypentanoic acid	C5H11NO3	133.074	M+H	ISgroup_23_1_9	22.9	0.081
HMDB30146	0	0	23_1	134.091	277	Unique	134.091	0.37	(3xi6E)-17-Diphenyl-6-hepten-3-ol	C19H22O	266.167	M+2H	ISgroup_23_1_10	20.8	0.091
HMDB41929	0	0	23_1	135.003	69.1	Multiple	135.003	0.07	Methoxyacetic acid	C3H6O3	90.0317	M+2Na-H	ISgroup_23_1_1	25.6	0.003
HMDB31232	0	0	23_1	135.003	69.1	Multiple	135.003	0.07	Monoethyl carbonate	C3H6O3	90.0317	M+2Na-H	ISgroup_23_1_1	25.6	0.003
HMDB29580	0	0	23_1	135.003	69.1	Multiple	135.003	0.07	Dimethyl carbonate	C3H6O3	90.0317	M+2Na-H	ISgroup_23_1_1	25.6	0.003
HMDB01882	0	0	23_1	135.003	69.1	Multiple	135.003	0.07	Dihydroxyacetone	C3H6O3	90.0317	M+2Na-H	ISgroup_23_1_1	25.6	0.003
HMDB01460	0	0	23_1	135.003	69.1	Multiple	135.004	8.3	Diethylthiophosphate	C4H11O3PS	170.017	M+H-2H2O	ISgroup_23_1_1	25.6	0.003
HMDB01311	0	0	23_1	135.003	69.1	Multiple	135.003	0.07	D-Lactic acid	C3H6O3	90.0317	M+2Na-H	ISgroup_23_1_1	25.6	0.003
HMDB01051	0	0	23_1	135.003	69.1	Multiple	135.003	0.07	Glyceraldehyde	C3H6O3	90.0317	M+2Na-H	ISgroup_23_1_1	25.6	0.003
HMDB00700	0	0	23_1	135.003	69.1	Multiple	135.003	0.07	Hydroxypropionic acid	C3H6O3	90.0317	M+2Na-H	ISgroup_23_1_1	25.6	0.003
HMDB00190	0	0	23_1	135.003	69.1	Multiple	135.003	0.07	L-Lactic acid	C3H6O3	90.0317	M+2Na-H	ISgroup_23_1_1	25.6	0.003
HMDB14865	0	0	27_1	135.022	84.9	Unique	135.022	2.74	Nitroglycerin	C3H5N3O9	227.003	M+ACN+2H	ISgroup_27_1_3	22.4	0.022
HMDB40410	2	100000	16_1	135.048	101.5	Multiple	135.047	5.11	Ethyl 3-mercaptopropanoic acid	C5H10O2S	134.04	M+H	ISgroup_16_1_5	21	0.048
HMDB40263	2	100000	16_1	135.048	101.5	Multiple	135.047	5.11	Ethyl 2-(methylthio)acetate	C5H10O2S	134.04	M+H	ISgroup_16_1_5	21	0.048
HMDB34377	2	100000	16_1	135.048	101.5	Multiple	135.047	5.11	Methyl 3-(methylthio)propanoate	C5H10O2S	134.04	M+H	ISgroup_16_1_5	21	0.048
HMDB32409	2	100000	16_1	135.048	101.5	Multiple	135.047	5.11	Methyl 3-mercaptobutanoate	C5H10O2S	134.04	M+H	ISgroup_16_1_5	21	0.048
HMDB31521	2	100000	16_1	135.048	101.5	Multiple	135.047	5.11	Ethyl 2-mercaptopropionate	C5H10O2S	134.04	M+H	ISgroup_16_1_5	21	0.048
HMDB29576	2	100000	67_1	135.066	94.4	Multiple	135.065	6	23-Dihydroxy-2-methylbutanoic acid	C5H10O4	134.058	M+H	ISgroup_67_1_7	23.2	0.066
HMDB12485	2	100000	67_1	135.066	94.4	Multiple	135.065	6	(R)-glycerol 1-acetate	C5H10O4	134.058	M+H	ISgroup_67_1_7	23.2	0.066
HMDB12141	2	100000	67_1	135.066	94.4	Multiple	135.065	6	(R)-23-Dihydroxy-isovalerate	C5H10O4	134.058	M+H	ISgroup_67_1_7	23.2	0.066
HMDB03224	2	100000	67_1	135.066	94.4	Multiple	135.065	6	Deoxyribose	C5H10O4	134.058	M+H	ISgroup_67_1_7	23.2	0.066
HMDB01441	2	100000	67_1	135.066	94.4	Multiple	135.067	3.92	Dihydropteridine	C6H6N4	134.059	M+H	ISgroup_67_1_7	23.2	0.066
HMDB01292	2	100000	67_1	135.066	94.4	Multiple	135.065	6	1-Deoxy-D-xylulose	C5H10O4	134.058	M+H	ISgroup_67_1_7	23.2	0.066
HMDB00421	2	100000	67_1	135.066	94.4	Multiple	135.065	6	23-Dihydroxyvaleric acid	C5H10O4	134.058	M+H	ISgroup_67_1_7	23.2	0.066
HMDB59895	2	100000	39_1	135.08	29.7	Multiple	135.08	0	m-Methylacetophenone	C9H10O	134.073	M+H	ISgroup_39_1_9	20.4	0.08
HMDB59601	2	100000	39_1	135.08	29.7	Multiple	135.08	0	Indan-1-ol	C9H10O	134.073	M+H	ISgroup_39_1_9	20.4	0.08
HMDB36441	2	100000	39_1	135.08	29.7	Multiple	135.08	0	o-Vinylanisole	C9H10O	134.073	M+H	ISgroup_39_1_9	20.4	0.08
HMDB34563	2	100000	39_1	135.08	29.7	Multiple	135.08	0	7-Nonene-35-diyn-1-ol	C9H10O	134.073	M+H	ISgroup_39_1_9	20.4	0.08
HMDB34107	2	100000	39_1	135.08	29.7	Multiple	135.08	0	Chavicol	C9H10O	134.073	M+H	ISgroup_39_1_9	20.4	0.08
HMDB33716	2	100000	39_1	135.08	29.7	Multiple	135.08	0	3-Phenylpropanal	C9H10O	134.073	M+H	ISgroup_39_1_9	20.4	0.08
HMDB32623	2	100000	39_1	135.08	29.7	Multiple	135.08	0	1-Phenyl-1-propanone	C9H10O	134.073	M+H	ISgroup_39_1_9	20.4	0.08
HMDB32608	2	100000	39_1	135.08	29.7	Multiple	135.08	0	4-Methylacetophenone	C9H10O	134.073	M+H	ISgroup_39_1_9	20.4	0.08
HMDB32142	2	100000	39_1	135.08	29.7	Multiple	135.08	0	24-Dimethylbenzaldehyde	C9H10O	134.073	M+H	ISgroup_39_1_9	20.4	0.08
HMDB32024	2	100000	39_1	135.08	29.7	Multiple	135.08	0	4-Ethylbenzaldehyde	C9H10O	134.073	M+H	ISgroup_39_1_9	20.4	0.08
HMDB31626	2	100000	39_1	135.08	29.7	Multiple	135.08	0	2-Phenylpropanal	C9H10O	134.073	M+H	ISgroup_39_1_9	20.4	0.08
HMDB30839	2	100000	39_1	135.08	29.7	Multiple	135.08	0	(Z)-4-(1-Propenyl)phenol	C9H10O	134.073	M+H	ISgroup_39_1_9	20.4	0.08
HMDB29698	2	100000	39_1	135.08	29.7	Multiple	135.08	0	trans-Cinnamyl alcohol	C9H10O	134.073	M+H	ISgroup_39_1_9	20.4	0.08
HMDB29697	2	100000	39_1	135.08	29.7	Multiple	135.08	0	Cinnamyl alcohol	C9H10O	134.073	M+H	ISgroup_39_1_9	20.4	0.08
HMDB29639	2	100000	39_1	135.08	29.7	Multiple	135.08	0	(4-Methylphenyl)acetaldehyde	C9H10O	134.073	M+H	ISgroup_39_1_9	20.4	0.08
HMDB59890	2	100000	23_1	135.117	32.8	Multiple	135.117	0.15	2-Ethyl-p-xylene	C10H14	134.11	M+H	ISgroup_23_1_12	20.8	0.117
HMDB59832	2	100000	23_1	135.117	32.8	Multiple	135.117	0.15	4-Ethyl-o-xylene	C10H14	134.11	M+H	ISgroup_23_1_12	20.8	0.117
HMDB59823	2	100000	23_1	135.117	32.8	Multiple	135.117	0.15	Prehnitene	C10H14	134.11	M+H	ISgroup_23_1_12	20.8	0.117
HMDB59821	2	100000	23_1	135.117	32.8	Multiple	135.117	0.15	m-Propyltoluene	C10H14	134.11	M+H	ISgroup_23_1_12	20.8	0.117
HMDB59812	2	100000	23_1	135.117	32.8	Multiple	135.117	0.15	Butylbenzene	C10H14	134.11	M+H	ISgroup_23_1_12	20.8	0.117
HMDB37051	2	100000	23_1	135.117	32.8	Multiple	135.117	0.15	1-Isopropyl-3-methylbenzene	C10H14	134.11	M+H	ISgroup_23_1_12	20.8	0.117
HMDB37050	2	100000	23_1	135.117	32.8	Multiple	135.117	0.15	1-Isopropyl-2-methylbenzene	C10H14	134.11	M+H	ISgroup_23_1_12	20.8	0.117
HMDB37013	2	100000	23_1	135.117	32.8	Multiple	135.117	0.15	p-Mentha-138-triene	C10H14	134.11	M+H	ISgroup_23_1_12	20.8	0.117
HMDB32627	2	100000	23_1	135.117	32.8	Multiple	135.117	0.15	1-Methyl-2-propylbenzene	C10H14	134.11	M+H	ISgroup_23_1_12	20.8	0.117
HMDB05805	2	100000	23_1	135.117	32.8	Multiple	135.117	0.15	p-Cymene	C10H14	134.11	M+H	ISgroup_23_1_12	20.8	0.117
HMDB36115	0	0	23_1	135.117	32.8	Multiple	135.117	4.51	(-)-3-Isothujone	C10H16O	152.12	M+H-H2O	ISgroup_23_1_12	20.8	0.117
HMDB36114	0	0	23_1	135.117	32.8	Multiple	135.117	4.51	(-)-3-Thujone	C10H16O	152.12	M+H-H2O	ISgroup_23_1_12	20.8	0.117
HMDB36113	0	0	23_1	135.117	32.8	Multiple	135.117	4.51	()-3-Thujone	C10H16O	152.12	M+H-H2O	ISgroup_23_1_12	20.8	0.117
HMDB36088	0	0	23_1	135.117	32.8	Multiple	135.117	4.51	(S)-p-Mentha-18-dien-7-ol	C10H16O	152.12	M+H-H2O	ISgroup_23_1_12	20.8	0.117
HMDB36087	0	0	23_1	135.117	32.8	Multiple	135.117	4.51	(R)-p-Mentha-18-dien-7-ol	C10H16O	152.12	M+H-H2O	ISgroup_23_1_12	20.8	0.117
HMDB36085	0	0	23_1	135.117	32.8	Multiple	135.117	4.51	Dehydro-18-cineole	C10H16O	152.12	M+H-H2O	ISgroup_23_1_12	20.8	0.117
HMDB36083	0	0	23_1	135.117	32.8	Multiple	135.117	4.51	Carveol	C10H16O	152.12	M+H-H2O	ISgroup_23_1_12	20.8	0.117
HMDB36082	0	0	23_1	135.117	32.8	Multiple	135.117	4.51	(-)-cis-Carveol	C10H16O	152.12	M+H-H2O	ISgroup_23_1_12	20.8	0.117
HMDB36080	0	0	23_1	135.117	32.8	Multiple	135.117	4.51	(1S4S)-Dihydrocarvone	C10H16O	152.12	M+H-H2O	ISgroup_23_1_12	20.8	0.117
HMDB36079	0	0	23_1	135.117	32.8	Multiple	135.117	4.51	Dihydrocarvone	C10H16O	152.12	M+H-H2O	ISgroup_23_1_12	20.8	0.117
HMDB36044	0	0	23_1	135.117	32.8	Multiple	135.117	4.51	Marmelo oxide A	C10H16O	152.12	M+H-H2O	ISgroup_23_1_12	20.8	0.117
HMDB35744	0	0	23_1	135.117	32.8	Multiple	135.117	4.51	(-)-Isopinocamphone	C10H16O	152.12	M+H-H2O	ISgroup_23_1_12	20.8	0.117
HMDB35743	0	0	23_1	135.117	32.8	Multiple	135.117	4.51	Pinocarveol	C10H16O	152.12	M+H-H2O	ISgroup_23_1_12	20.8	0.117
HMDB35741	0	0	23_1	135.117	32.8	Multiple	135.117	4.51	(-)-trans-Isopulegone	C10H16O	152.12	M+H-H2O	ISgroup_23_1_12	20.8	0.117
HMDB35738	0	0	23_1	135.117	32.8	Multiple	135.117	4.51	(S)-Piperitone	C10H16O	152.12	M+H-H2O	ISgroup_23_1_12	20.8	0.117
HMDB35737	0	0	23_1	135.117	32.8	Multiple	135.117	4.51	(R)-Piperitone	C10H16O	152.12	M+H-H2O	ISgroup_23_1_12	20.8	0.117
HMDB35706	0	0	23_1	135.117	32.8	Multiple	135.117	4.51	alpha-Cyclocitral	C10H16O	152.12	M+H-H2O	ISgroup_23_1_12	20.8	0.117
HMDB35656	0	0	23_1	135.117	32.8	Multiple	135.117	4.51	3-Pinanone	C10H16O	152.12	M+H-H2O	ISgroup_23_1_12	20.8	0.117
HMDB35622	0	0	23_1	135.117	32.8	Multiple	135.117	4.51	()-cis-Carveol	C10H16O	152.12	M+H-H2O	ISgroup_23_1_12	20.8	0.117
HMDB35604	0	0	23_1	135.117	32.8	Multiple	135.117	4.51	(R)-p-Menth-4(8)-en-3-one	C10H16O	152.12	M+H-H2O	ISgroup_23_1_12	20.8	0.117
HMDB35600	0	0	23_1	135.117	32.8	Multiple	135.117	4.51	(S)-Phellandral	C10H16O	152.12	M+H-H2O	ISgroup_23_1_12	20.8	0.117
HMDB35280	0	0	23_1	135.117	32.8	Multiple	135.117	4.51	Teresantalol	C10H16O	152.12	M+H-H2O	ISgroup_23_1_12	20.8	0.117
HMDB35277	0	0	23_1	135.117	32.8	Multiple	135.117	4.51	(2S4R)-p-Mentha-1(7)5-dien-2-ol	C10H16O	152.12	M+H-H2O	ISgroup_23_1_12	20.8	0.117
HMDB35241	0	0	23_1	135.117	32.8	Multiple	135.117	4.51	(Z)-2-Methyl-6-methylene-27-octadien-1-ol	C10H16O	152.12	M+H-H2O	ISgroup_23_1_12	20.8	0.117
HMDB35203	0	0	23_1	135.117	32.8	Multiple	135.117	4.51	(S)-910-Cyclo-p-menth-1-en-4-ol	C10H16O	152.12	M+H-H2O	ISgroup_23_1_12	20.8	0.117
HMDB35158	0	0	23_1	135.117	32.8	Multiple	135.117	4.51	12-Epoxy-p-menth-8-ene	C10H16O	152.12	M+H-H2O	ISgroup_23_1_12	20.8	0.117
HMDB35125	0	0	23_1	135.117	32.8	Multiple	135.117	4.51	Darwinol	C10H16O	152.12	M+H-H2O	ISgroup_23_1_12	20.8	0.117
HMDB35120	0	0	23_1	135.117	32.8	Multiple	135.117	4.51	Dehydrolinalool	C10H16O	152.12	M+H-H2O	ISgroup_23_1_12	20.8	0.117
HMDB35100	0	0	23_1	135.117	32.8	Multiple	135.117	4.51	2-Pinen-10-ol	C10H16O	152.12	M+H-H2O	ISgroup_23_1_12	20.8	0.117
HMDB35092	0	0	23_1	135.117	32.8	Multiple	135.117	4.51	cis-Citral	C10H16O	152.12	M+H-H2O	ISgroup_23_1_12	20.8	0.117
HMDB35078	0	0	23_1	135.117	32.8	Multiple	135.117	4.51	Geranial	C10H16O	152.12	M+H-H2O	ISgroup_23_1_12	20.8	0.117
HMDB35077	0	0	23_1	135.117	32.8	Multiple	135.117	4.51	(1R4R)-p-Mentha-28-dien-1-ol	C10H16O	152.12	M+H-H2O	ISgroup_23_1_12	20.8	0.117
HMDB35054	0	0	23_1	135.117	32.8	Multiple	135.117	4.51	(1S4R)-p-Mentha-28-dien-1-ol	C10H16O	152.12	M+H-H2O	ISgroup_23_1_12	20.8	0.117
HMDB34985	0	0	23_1	135.117	32.8	Multiple	135.117	4.51	()-Fenchone	C10H16O	152.12	M+H-H2O	ISgroup_23_1_12	20.8	0.117
HMDB34975	0	0	23_1	135.117	32.8	Multiple	135.117	4.51	Piperitone	C10H16O	152.12	M+H-H2O	ISgroup_23_1_12	20.8	0.117
HMDB34974	0	0	23_1	135.117	32.8	Multiple	135.117	4.51	(R)-Carvotanacetone	C10H16O	152.12	M+H-H2O	ISgroup_23_1_12	20.8	0.117
HMDB34973	0	0	23_1	135.117	32.8	Multiple	135.117	4.51	(R)-Campholenic aldehyde	C10H16O	152.12	M+H-H2O	ISgroup_23_1_12	20.8	0.117
HMDB34916	0	0	23_1	135.117	32.8	Multiple	135.117	4.51	cis-2-Thujen-4-ol	C10H16O	152.12	M+H-H2O	ISgroup_23_1_12	20.8	0.117
HMDB34715	0	0	23_1	135.117	32.8	Multiple	135.117	4.51	p-Mentha-1(6)8-dien-3-ol	C10H16O	152.12	M+H-H2O	ISgroup_23_1_12	20.8	0.117
HMDB32536	0	0	23_1	135.117	32.8	Multiple	135.117	4.51	2-(trans-2-Pentenyl)cyclopentanone	C10H16O	152.12	M+H-H2O	ISgroup_23_1_12	20.8	0.117
HMDB32242	0	0	23_1	135.117	32.8	Multiple	135.117	4.51	(E)-37-Dimethyl-157-octatrien-3-ol	C10H16O	152.12	M+H-H2O	ISgroup_23_1_12	20.8	0.117
HMDB32120	0	0	23_1	135.117	32.8	Multiple	135.117	4.51	26-Dimethyl-17-octadien-3-one	C10H16O	152.12	M+H-H2O	ISgroup_23_1_12	20.8	0.117
HMDB31854	0	0	23_1	135.117	32.8	Multiple	135.117	4.51	3-Methyl-5-propyl-2-cyclohexen-1-one	C10H16O	152.12	M+H-H2O	ISgroup_23_1_12	20.8	0.117
HMDB30893	0	0	23_1	135.117	32.8	Multiple	135.117	4.51	Isocitral	C10H16O	152.12	M+H-H2O	ISgroup_23_1_12	20.8	0.117
HMDB30892	0	0	23_1	135.117	32.8	Multiple	135.117	4.51	p-Menth-3-en-9-al	C10H16O	152.12	M+H-H2O	ISgroup_23_1_12	20.8	0.117
HMDB03667	0	0	23_1	135.117	32.8	Multiple	135.117	4.51	Alpha-Pinene-oxide	C10H16O	152.12	M+H-H2O	ISgroup_23_1_12	20.8	0.117
HMDB03634	0	0	23_1	135.117	32.8	Multiple	135.117	4.51	Perillyl alcohol	C10H16O	152.12	M+H-H2O	ISgroup_23_1_12	20.8	0.117
HMDB03450	0	0	23_1	135.117	32.8	Multiple	135.117	4.51	(-)-trans-Carveol	C10H16O	152.12	M+H-H2O	ISgroup_23_1_12	20.8	0.117
HMDB60179	0	0	23_1	136.006	40.5	Multiple	136.007	4.41	3-Sulfinato-L-alaninate	C3H7NO4S	153.01	M+H-H2O	ISgroup_23_1_1	18.7	0.006
HMDB00996	0	0	23_1	136.006	40.5	Multiple	136.007	4.41	3-Sulfinoalanine	C3H7NO4S	153.01	M+H-H2O	ISgroup_23_1_1	18.7	0.006
HMDB00742	2	100004	23_1	136.043	74.3	Unique	136.043	0.22	Homocysteine	C4H9NO2S	135.035	M+H	ISgroup_23_1_5	22	0.043
HMDB40224	2	100000	37_1	136.076	70.5	Multiple	136.076	0.37	4-Acetyl-3-methylpyridine	C8H9NO	135.068	M+H	ISgroup_37_1_8	25.5	0.076
HMDB40223	2	100000	37_1	136.076	70.5	Multiple	136.076	0.37	4-Acetyl-2-methylpyridine	C8H9NO	135.068	M+H	ISgroup_37_1_8	25.5	0.076
HMDB40222	2	100000	37_1	136.076	70.5	Multiple	136.076	0.37	2-Acetyl-5-methylpyridine	C8H9NO	135.068	M+H	ISgroup_37_1_8	25.5	0.076
HMDB40013	2	100000	37_1	136.076	70.5	Multiple	136.076	0.37	5-(2-Furanyl)-34-dihydro-2H-pyrrole	C8H9NO	135.068	M+H	ISgroup_37_1_8	25.5	0.076
HMDB40008	2	100000	37_1	136.076	70.5	Multiple	136.076	0.37	23-Dihydro-1H-pyrrolizine-5-carboxaldehyde	C8H9NO	135.068	M+H	ISgroup_37_1_8	25.5	0.076
HMDB37072	2	100000	37_1	136.076	70.5	Multiple	136.076	0.37	2-Acetyl-6-methylpyridine	C8H9NO	135.068	M+H	ISgroup_37_1_8	25.5	0.076
HMDB37071	2	100000	37_1	136.076	70.5	Multiple	136.076	0.37	2-Acetyl-4-methylpyridine	C8H9NO	135.068	M+H	ISgroup_37_1_8	25.5	0.076
HMDB32630	2	100000	37_1	136.076	70.5	Multiple	136.076	0.37	2-Aminoacetophenone	C8H9NO	135.068	M+H	ISgroup_37_1_8	25.5	0.076
HMDB32628	2	100000	37_1	136.076	70.5	Multiple	136.076	0.37	2-Aminoacetophenone	C8H9NO	135.068	M+H	ISgroup_37_1_8	25.5	0.076
HMDB10715	2	100000	37_1	136.076	70.5	Multiple	136.076	0.37	2-Phenylacetamide	C8H9NO	135.068	M+H	ISgroup_37_1_8	25.5	0.076
HMDB01250	2	100000	37_1	136.076	70.5	Multiple	136.076	0.37	N-Acetylarylamine	C8H9NO	135.068	M+H	ISgroup_37_1_8	25.5	0.076
HMDB37291	2	100000	23_1	136.112	26.3	Multiple	136.112	0.37	2-(2-Methylpropyl)pyridine	C9H13N	135.105	M+H	ISgroup_23_1_12	18.5	0.112
HMDB37287	2	100000	23_1	136.112	26.3	Multiple	136.112	0.37	3-(2-Methylpropyl)pyridine	C9H13N	135.105	M+H	ISgroup_23_1_12	18.5	0.112
HMDB32934	2	100000	23_1	136.112	26.3	Multiple	136.112	0.37	3-Butylpyridine	C9H13N	135.105	M+H	ISgroup_23_1_12	18.5	0.112
HMDB15516	2	100000	23_1	136.112	26.3	Multiple	136.112	0.37	Dextroamphetamine	C9H13N	135.105	M+H	ISgroup_23_1_12	18.5	0.112
HMDB14328	2	100000	23_1	136.112	26.3	Multiple	136.112	0.37	Amphetamine	C9H13N	135.105	M+H	ISgroup_23_1_12	18.5	0.112
HMDB12128	2	100000	23_1	136.112	26.3	Multiple	136.112	0.37	(R)-Amphetamine	C9H13N	135.105	M+H	ISgroup_23_1_12	18.5	0.112
HMDB59993	0	0	23_1	137.025	27.6	Multiple	137.025	0.36	5-(Hydroxyphenyl)-gamma-valerolactone-O-sulphate	C11H12O6S	272.035	M+2H	ISgroup_23_1_3	17.9	0.025
HMDB34299	0	0	23_1	137.025	27.6	Multiple	137.024	7.66	Patulin	C7H6O4	154.027	M+H-H2O	ISgroup_23_1_3	17.9	0.025
HMDB29666	0	0	23_1	137.025	27.6	Multiple	137.024	7.66	24-Dihydroxybenzoic acid	C7H6O4	154.027	M+H-H2O	ISgroup_23_1_3	17.9	0.025
HMDB14695	0	0	23_1	137.025	27.6	Multiple	137.024	3.58	Lamotrigine	C9H7Cl2N5	255.008	M+H+NH4	ISgroup_23_1_3	17.9	0.025
HMDB13677	0	0	23_1	137.025	27.6	Multiple	137.024	7.66	35-Dihydroxybenzoic acid	C7H6O4	154.027	M+H-H2O	ISgroup_23_1_3	17.9	0.025
HMDB13676	0	0	23_1	137.025	27.6	Multiple	137.024	7.66	26-Dihydroxybenzoic acid	C7H6O4	154.027	M+H-H2O	ISgroup_23_1_3	17.9	0.025
HMDB01856	0	0	23_1	137.025	27.6	Multiple	137.024	7.66	Protocatechuic acid	C7H6O4	154.027	M+H-H2O	ISgroup_23_1_3	17.9	0.025
HMDB00397	0	0	23_1	137.025	27.6	Multiple	137.024	7.66	2-Pyrocatechuic acid	C7H6O4	154.027	M+H-H2O	ISgroup_23_1_3	17.9	0.025
HMDB00152	0	0	23_1	137.025	27.6	Multiple	137.024	7.66	Gentisic acid	C7H6O4	154.027	M+H-H2O	ISgroup_23_1_3	17.9	0.025
HMDB33054	2	100000	23_1	137.046	56.4	Multiple	137.045	3.72	Ethyl isopropyl disulfide	C5H12S2	136.038	M+H	ISgroup_23_1_5	27.7	0.046
HMDB33053	2	100000	23_1	137.046	56.4	Multiple	137.045	3.72	Ethyl propyl disulfide	C5H12S2	136.038	M+H	ISgroup_23_1_5	27.7	0.046
HMDB31160	2	100000	23_1	137.046	56.4	Multiple	137.045	3.72	1-Pentanesulfenothioic acid	C5H12S2	136.038	M+H	ISgroup_23_1_5	27.7	0.046
HMDB14581	2	100000	23_1	137.046	56.4	Multiple	137.046	0.29	Allopurinol	C5H4N4O	136.039	M+H	ISgroup_23_1_5	27.7	0.046
HMDB00157	2	100000	23_1	137.046	56.4	Multiple	137.046	0.29	Hypoxanthine	C5H4N4O	136.039	M+H	ISgroup_23_1_5	27.7	0.046
HMDB38462	0	0	23_1	137.052	68.2	Multiple	137.051	3.87	4-Hydroxy-1H-indole-3-acetonitrile	C10H8N2O	172.064	M+H-2H2O	ISgroup_23_1_6	19.7	0.052
HMDB37296	0	0	23_1	137.052	68.2	Multiple	137.051	3.87	3-Acetyl-27-naphthyridine	C10H8N2O	172.064	M+H-2H2O	ISgroup_23_1_6	19.7	0.052
HMDB29943	0	0	23_1	137.052	68.2	Multiple	137.052	4.09	Arbutin	C12H16O7	272.09	M+2H	ISgroup_23_1_6	19.7	0.052
HMDB15491	0	0	23_1	137.052	68.2	Multiple	137.053	8.97	Nitroxoline	C9H6N2O3	190.038	M+2ACN+2H	ISgroup_23_1_6	19.7	0.052
HMDB12235	0	0	23_4	137.072	68.1	Unique	137.072	3.43	Hydroxybupropion	C13H18ClNO2	255.103	M+H+NH4	ISgroup_23_1_8	22.1	0.072
HMDB39467	0	0	37_1	137.079	69.4	Multiple	137.08	2.99	Allyl thiohexanoate	C9H16OS	172.092	M+H-2H2O	ISgroup_37_1_8	21.4	0.079
HMDB36558	0	0	37_1	137.079	69.4	Multiple	137.078	8.75	(S)-Verimol F	C17H20O3	272.141	M+2H	ISgroup_37_1_8	21.4	0.079
HMDB31699	0	0	37_1	137.079	69.4	Multiple	137.08	2.99	S-(3-Methyl-2-butenyl) 2-methylpropanethioate	C9H16OS	172.092	M+H-2H2O	ISgroup_37_1_8	21.4	0.079
HMDB01522	0	0	37_1	137.079	69.4	Multiple	137.08	4.89	Methylguanidine	C2H7N3	73.064	M+ACN+Na	ISgroup_37_1_8	21.4	0.079
HMDB59896	2	100000	23_9	137.096	130.7	Multiple	137.096	0.29	6-Ethyl-o-cresol	C9H12O	136.089	M+H	ISgroup_23_1_10	20.3	0.096
HMDB39782	2	100000	23_9	137.096	130.7	Multiple	137.096	0.29	2-(1-Pentenyl)furan	C9H12O	136.089	M+H	ISgroup_23_1_10	20.3	0.096
HMDB38988	2	100000	23_9	137.096	130.7	Multiple	137.096	0.29	2-Ethyl-4-methylphenol	C9H12O	136.089	M+H	ISgroup_23_1_10	20.3	0.096
HMDB38987	2	100000	23_9	137.096	130.7	Multiple	137.096	0.29	2-Ethyl-5-methylphenol	C9H12O	136.089	M+H	ISgroup_23_1_10	20.3	0.096
HMDB38986	2	100000	23_9	137.096	130.7	Multiple	137.096	0.29	3-Ethyl-4-methylphenol	C9H12O	136.089	M+H	ISgroup_23_1_10	20.3	0.096
HMDB38985	2	100000	23_9	137.096	130.7	Multiple	137.096	0.29	3-Ethyl-5-methylphenol	C9H12O	136.089	M+H	ISgroup_23_1_10	20.3	0.096
HMDB38984	2	100000	23_9	137.096	130.7	Multiple	137.096	0.29	4-Ethyl-2-methylphenol	C9H12O	136.089	M+H	ISgroup_23_1_10	20.3	0.096
HMDB34378	2	100000	23_9	137.096	130.7	Multiple	137.096	0.29	()-1-(4-Methylphenyl)ethanol	C9H12O	136.089	M+H	ISgroup_23_1_10	20.3	0.096
HMDB33962	2	100000	23_9	137.096	130.7	Multiple	137.096	0.29	3-Phenyl-1-propanol	C9H12O	136.089	M+H	ISgroup_23_1_10	20.3	0.096
HMDB32625	2	100000	23_9	137.096	130.7	Multiple	137.096	0.29	4-Propylphenol	C9H12O	136.089	M+H	ISgroup_23_1_10	20.3	0.096
HMDB32624	2	100000	23_9	137.096	130.7	Multiple	137.096	0.29	2-Propylphenol	C9H12O	136.089	M+H	ISgroup_23_1_10	20.3	0.096
HMDB32621	2	100000	23_9	137.096	130.7	Multiple	137.096	0.29	(2-Methoxyethyl)benzene	C9H12O	136.089	M+H	ISgroup_23_1_10	20.3	0.096
HMDB32544	2	100000	23_9	137.096	130.7	Multiple	137.096	0.29	246-Trimethylphenol	C9H12O	136.089	M+H	ISgroup_23_1_10	20.3	0.096
HMDB32441	2	100000	23_9	137.096	130.7	Multiple	137.096	0.29	Nona-246-trienal	C9H12O	136.089	M+H	ISgroup_23_1_10	20.3	0.096
HMDB32149	2	100000	23_9	137.096	130.7	Multiple	137.096	0.29	1-Methoxy-24-dimethylbenzene	C9H12O	136.089	M+H	ISgroup_23_1_10	20.3	0.096
HMDB32029	2	100000	23_9	137.096	130.7	Multiple	137.096	0.29	2-Isopropylphenol	C9H12O	136.089	M+H	ISgroup_23_1_10	20.3	0.096
HMDB31628	2	100000	23_9	137.096	130.7	Multiple	137.096	0.29	2-Phenyl-1-propanol	C9H12O	136.089	M+H	ISgroup_23_1_10	20.3	0.096
HMDB31627	2	100000	23_9	137.096	130.7	Multiple	137.096	0.29	1-Phenyl-1-propanol	C9H12O	136.089	M+H	ISgroup_23_1_10	20.3	0.096
HMDB31446	2	100000	23_9	137.096	130.7	Multiple	137.096	0.29	p-Isopropylphenol	C9H12O	136.089	M+H	ISgroup_23_1_10	20.3	0.096
HMDB31312	2	100000	23_9	137.096	130.7	Multiple	137.096	0.29	Benzyl ethyl ether	C9H12O	136.089	M+H	ISgroup_23_1_10	20.3	0.096
HMDB29667	2	100000	23_9	137.096	130.7	Multiple	137.096	0.29	236-Trimethylphenol	C9H12O	136.089	M+H	ISgroup_23_1_10	20.3	0.096
HMDB59884	2	100000	31_1	137.133	30.7	Multiple	137.132	0.22	2-Carene	C10H16	136.125	M+H	ISgroup_31_1_14	19.3	0.133
HMDB59884	2	100000	23_1	137.133	123.3	Multiple	137.132	0.22	2-Carene	C10H16	136.125	M+H	ISgroup_23_1_14	19.3	0.133
HMDB59839	2	100000	31_1	137.133	30.7	Multiple	137.132	0.22	Camphene	C10H16	136.125	M+H	ISgroup_31_1_14	19.3	0.133
HMDB59839	2	100000	23_1	137.133	123.3	Multiple	137.132	0.22	Camphene	C10H16	136.125	M+H	ISgroup_23_1_14	19.3	0.133
HMDB59726	2	100000	31_1	137.133	30.7	Multiple	137.132	0.22	()-4-Carene	C10H16	136.125	M+H	ISgroup_31_1_14	19.3	0.133
HMDB59726	2	100000	23_1	137.133	123.3	Multiple	137.132	0.22	()-4-Carene	C10H16	136.125	M+H	ISgroup_23_1_14	19.3	0.133
HMDB41634	2	100000	23_1	137.133	123.3	Multiple	137.132	0.22	()-beta-Phellandrene	C10H16	136.125	M+H	ISgroup_23_1_14	19.3	0.133
HMDB41634	2	100000	31_1	137.133	30.7	Multiple	137.132	0.22	()-beta-Phellandrene	C10H16	136.125	M+H	ISgroup_31_1_14	19.3	0.133
HMDB41633	2	100000	23_1	137.133	123.3	Multiple	137.132	0.22	(-)-beta-Phellandrene	C10H16	136.125	M+H	ISgroup_23_1_14	19.3	0.133
HMDB41633	2	100000	31_1	137.133	30.7	Multiple	137.132	0.22	(-)-beta-Phellandrene	C10H16	136.125	M+H	ISgroup_31_1_14	19.3	0.133
HMDB41574	2	100000	23_1	137.133	123.3	Multiple	137.132	0.22	Artemisiatriene	C10H16	136.125	M+H	ISgroup_23_1_14	19.3	0.133
HMDB41574	2	100000	31_1	137.133	30.7	Multiple	137.132	0.22	Artemisiatriene	C10H16	136.125	M+H	ISgroup_31_1_14	19.3	0.133
HMDB38169	2	100000	23_1	137.133	123.3	Multiple	137.132	0.22	7-Methyl-3-methylene-16-octadiene	C10H16	136.125	M+H	ISgroup_23_1_14	19.3	0.133
HMDB38169	2	100000	31_1	137.133	30.7	Multiple	137.132	0.22	7-Methyl-3-methylene-16-octadiene	C10H16	136.125	M+H	ISgroup_31_1_14	19.3	0.133
HMDB38150	2	100000	31_1	137.133	30.7	Multiple	137.132	0.22	p-Mentha-24-diene	C10H16	136.125	M+H	ISgroup_31_1_14	19.3	0.133
HMDB38150	2	100000	23_1	137.133	123.3	Multiple	137.132	0.22	p-Mentha-24-diene	C10H16	136.125	M+H	ISgroup_23_1_14	19.3	0.133
HMDB38121	2	100000	31_1	137.133	30.7	Multiple	137.132	0.22	177-Trimethyltricyclo221026heptane	C10H16	136.125	M+H	ISgroup_31_1_14	19.3	0.133
HMDB38121	2	100000	23_1	137.133	123.3	Multiple	137.132	0.22	177-Trimethyltricyclo221026heptane	C10H16	136.125	M+H	ISgroup_23_1_14	19.3	0.133
HMDB37046	2	100000	31_1	137.133	30.7	Multiple	137.132	0.22	Sylveterpinolene	C10H16	136.125	M+H	ISgroup_31_1_14	19.3	0.133
HMDB37046	2	100000	23_1	137.133	123.3	Multiple	137.132	0.22	Sylveterpinolene	C10H16	136.125	M+H	ISgroup_23_1_14	19.3	0.133
HMDB36997	2	100000	31_1	137.133	30.7	Multiple	137.132	0.22	beta-Terpinene	C10H16	136.125	M+H	ISgroup_31_1_14	19.3	0.133
HMDB36997	2	100000	23_1	137.133	123.3	Multiple	137.132	0.22	beta-Terpinene	C10H16	136.125	M+H	ISgroup_23_1_14	19.3	0.133
HMDB36995	2	100000	31_1	137.133	30.7	Multiple	137.132	0.22	alpha-Terpinene	C10H16	136.125	M+H	ISgroup_31_1_14	19.3	0.133
HMDB36995	2	100000	23_1	137.133	123.3	Multiple	137.132	0.22	alpha-Terpinene	C10H16	136.125	M+H	ISgroup_23_1_14	19.3	0.133
HMDB36994	2	100000	23_1	137.133	123.3	Multiple	137.132	0.22	Terpinolene	C10H16	136.125	M+H	ISgroup_23_1_14	19.3	0.133
HMDB36994	2	100000	31_1	137.133	30.7	Multiple	137.132	0.22	Terpinolene	C10H16	136.125	M+H	ISgroup_31_1_14	19.3	0.133
HMDB36560	2	100000	23_1	137.133	123.3	Multiple	137.132	0.22	beta-Pinene	C10H16	136.125	M+H	ISgroup_23_1_14	19.3	0.133
HMDB36560	2	100000	31_1	137.133	30.7	Multiple	137.132	0.22	beta-Pinene	C10H16	136.125	M+H	ISgroup_31_1_14	19.3	0.133
HMDB36559	2	100000	23_1	137.133	123.3	Multiple	137.132	0.22	(-)-beta-Pinene	C10H16	136.125	M+H	ISgroup_23_1_14	19.3	0.133
HMDB36559	2	100000	31_1	137.133	30.7	Multiple	137.132	0.22	(-)-beta-Pinene	C10H16	136.125	M+H	ISgroup_31_1_14	19.3	0.133
HMDB36116	2	100000	31_1	137.133	30.7	Multiple	137.132	0.22	(-)-3-Thujene	C10H16	136.125	M+H	ISgroup_31_1_14	19.3	0.133
HMDB36116	2	100000	23_1	137.133	123.3	Multiple	137.132	0.22	(-)-3-Thujene	C10H16	136.125	M+H	ISgroup_23_1_14	19.3	0.133
HMDB36104	2	100000	23_1	137.133	123.3	Multiple	137.132	0.22	(Z)-37-Dimethyl-137-octatriene	C10H16	136.125	M+H	ISgroup_23_1_14	19.3	0.133
HMDB36104	2	100000	31_1	137.133	30.7	Multiple	137.132	0.22	(Z)-37-Dimethyl-137-octatriene	C10H16	136.125	M+H	ISgroup_31_1_14	19.3	0.133
HMDB36081	2	100000	23_1	137.133	123.3	Multiple	137.132	0.22	beta-Phellandrene	C10H16	136.125	M+H	ISgroup_23_1_14	19.3	0.133
HMDB36081	2	100000	31_1	137.133	30.7	Multiple	137.132	0.22	beta-Phellandrene	C10H16	136.125	M+H	ISgroup_31_1_14	19.3	0.133
HMDB36076	2	100000	31_1	137.133	30.7	Multiple	137.132	0.22	()-4(10)-Thujene	C10H16	136.125	M+H	ISgroup_31_1_14	19.3	0.133
HMDB36076	2	100000	23_1	137.133	123.3	Multiple	137.132	0.22	()-4(10)-Thujene	C10H16	136.125	M+H	ISgroup_23_1_14	19.3	0.133
HMDB35851	2	100000	23_1	137.133	123.3	Multiple	137.132	0.22	(R)-alpha-Phellandrene	C10H16	136.125	M+H	ISgroup_23_1_14	19.3	0.133
HMDB35851	2	100000	31_1	137.133	30.7	Multiple	137.132	0.22	(R)-alpha-Phellandrene	C10H16	136.125	M+H	ISgroup_31_1_14	19.3	0.133
HMDB35850	2	100000	23_1	137.133	123.3	Multiple	137.132	0.22	alpha-Phellandrene	C10H16	136.125	M+H	ISgroup_23_1_14	19.3	0.133
HMDB35850	2	100000	31_1	137.133	30.7	Multiple	137.132	0.22	alpha-Phellandrene	C10H16	136.125	M+H	ISgroup_31_1_14	19.3	0.133
HMDB35658	2	100000	31_1	137.133	30.7	Multiple	137.132	0.22	(-)-alpha-Pinene	C10H16	136.125	M+H	ISgroup_31_1_14	19.3	0.133
HMDB35658	2	100000	23_1	137.133	123.3	Multiple	137.132	0.22	(-)-alpha-Pinene	C10H16	136.125	M+H	ISgroup_23_1_14	19.3	0.133
HMDB35625	2	100000	23_1	137.133	123.3	Multiple	137.132	0.22	(-)-77-Dimethyl-2-methylenebicyclo221heptane	C10H16	136.125	M+H	ISgroup_23_1_14	19.3	0.133
HMDB35625	2	100000	31_1	137.133	30.7	Multiple	137.132	0.22	(-)-77-Dimethyl-2-methylenebicyclo221heptane	C10H16	136.125	M+H	ISgroup_31_1_14	19.3	0.133
HMDB35619	2	100000	23_1	137.133	123.3	Multiple	137.132	0.22	alpha-Carene	C10H16	136.125	M+H	ISgroup_23_1_14	19.3	0.133
HMDB35619	2	100000	31_1	137.133	30.7	Multiple	137.132	0.22	alpha-Carene	C10H16	136.125	M+H	ISgroup_31_1_14	19.3	0.133
HMDB35087	2	100000	31_1	137.133	30.7	Multiple	137.132	0.22	(-)-alpha-Carene	C10H16	136.125	M+H	ISgroup_31_1_14	19.3	0.133
HMDB35087	2	100000	23_1	137.133	123.3	Multiple	137.132	0.22	(-)-alpha-Carene	C10H16	136.125	M+H	ISgroup_23_1_14	19.3	0.133
HMDB34970	2	100000	23_1	137.133	123.3	Multiple	137.132	0.22	(S)-alpha-Phellandrene	C10H16	136.125	M+H	ISgroup_23_1_14	19.3	0.133
HMDB34970	2	100000	31_1	137.133	30.7	Multiple	137.132	0.22	(S)-alpha-Phellandrene	C10H16	136.125	M+H	ISgroup_31_1_14	19.3	0.133
HMDB34928	2	100000	31_1	137.133	30.7	Multiple	137.132	0.22	(-)-4(10)-Thujene	C10H16	136.125	M+H	ISgroup_31_1_14	19.3	0.133
HMDB34928	2	100000	23_1	137.133	123.3	Multiple	137.132	0.22	(-)-4(10)-Thujene	C10H16	136.125	M+H	ISgroup_23_1_14	19.3	0.133
HMDB34697	2	100000	31_1	137.133	30.7	Multiple	137.132	0.22	()-alpha-Carene	C10H16	136.125	M+H	ISgroup_31_1_14	19.3	0.133
HMDB34697	2	100000	23_1	137.133	123.3	Multiple	137.132	0.22	()-alpha-Carene	C10H16	136.125	M+H	ISgroup_23_1_14	19.3	0.133
HMDB33200	2	100000	31_1	137.133	30.7	Multiple	137.132	0.22	5-Isosylveterpinolene	C10H16	136.125	M+H	ISgroup_31_1_14	19.3	0.133
HMDB33200	2	100000	23_1	137.133	123.3	Multiple	137.132	0.22	5-Isosylveterpinolene	C10H16	136.125	M+H	ISgroup_23_1_14	19.3	0.133
HMDB32473	2	100000	23_1	137.133	123.3	Multiple	137.132	0.22	Polylimonene	C10H16	136.125	M+H	ISgroup_23_1_14	19.3	0.133
HMDB32473	2	100000	31_1	137.133	30.7	Multiple	137.132	0.22	Polylimonene	C10H16	136.125	M+H	ISgroup_31_1_14	19.3	0.133
HMDB30089	2	100000	31_1	137.133	30.7	Multiple	137.132	0.22	trans-Ocimen	C10H16	136.125	M+H	ISgroup_31_1_14	19.3	0.133
HMDB30089	2	100000	23_1	137.133	123.3	Multiple	137.132	0.22	trans-Ocimen	C10H16	136.125	M+H	ISgroup_23_1_14	19.3	0.133
HMDB30088	2	100000	31_1	137.133	30.7	Multiple	137.132	0.22	cis-Ocimene	C10H16	136.125	M+H	ISgroup_31_1_14	19.3	0.133
HMDB30088	2	100000	23_1	137.133	123.3	Multiple	137.132	0.22	cis-Ocimene	C10H16	136.125	M+H	ISgroup_23_1_14	19.3	0.133
HMDB06525	2	100000	23_1	137.133	123.3	Multiple	137.132	0.22	()-a-Pinene	C10H16	136.125	M+H	ISgroup_23_1_14	19.3	0.133
HMDB06525	2	100000	31_1	137.133	30.7	Multiple	137.132	0.22	()-a-Pinene	C10H16	136.125	M+H	ISgroup_31_1_14	19.3	0.133
HMDB05806	2	100000	23_1	137.133	123.3	Multiple	137.132	0.22	Gamma-terpinene	C10H16	136.125	M+H	ISgroup_23_1_14	19.3	0.133
HMDB05806	2	100000	31_1	137.133	30.7	Multiple	137.132	0.22	Gamma-terpinene	C10H16	136.125	M+H	ISgroup_31_1_14	19.3	0.133
HMDB04321	2	100000	23_1	137.133	123.3	Multiple	137.132	0.22	()-Limonene	C10H16	136.125	M+H	ISgroup_23_1_14	19.3	0.133
HMDB04321	2	100000	31_1	137.133	30.7	Multiple	137.132	0.22	()-Limonene	C10H16	136.125	M+H	ISgroup_31_1_14	19.3	0.133
HMDB03375	2	100000	31_1	137.133	30.7	Multiple	137.132	0.22	D-Limonene	C10H16	136.125	M+H	ISgroup_31_1_14	19.3	0.133
HMDB03375	2	100000	23_1	137.133	123.3	Multiple	137.132	0.22	D-Limonene	C10H16	136.125	M+H	ISgroup_23_1_14	19.3	0.133
HMDB38602	0	0	23_9	137.133	123.3	Multiple	137.134	8.31	Octyl acetate	C10H20O2	172.146	M+H-2H2O	ISgroup_23_1_14	19.3	0.133
HMDB38602	0	0	31_1	137.133	30.7	Multiple	137.134	8.31	Octyl acetate	C10H20O2	172.146	M+H-2H2O	ISgroup_31_1_14	19.3	0.133
HMDB38185	0	0	31_1	137.133	30.7	Multiple	137.133	4.08	Ocimen quintoxide	C10H18O	154.136	M+H-H2O	ISgroup_31_1_14	19.3	0.133
HMDB38185	0	0	23_8	137.133	123.3	Multiple	137.133	4.08	Ocimen quintoxide	C10H18O	154.136	M+H-H2O	ISgroup_23_1_14	19.3	0.133
HMDB38038	0	0	23_9	137.133	123.3	Multiple	137.134	8.31	2-Methylbutyl 3-methylbutanoate	C10H20O2	172.146	M+H-2H2O	ISgroup_23_1_14	19.3	0.133
HMDB38038	0	0	31_1	137.133	30.7	Multiple	137.134	8.31	2-Methylbutyl 3-methylbutanoate	C10H20O2	172.146	M+H-2H2O	ISgroup_31_1_14	19.3	0.133
HMDB38025	0	0	31_1	137.133	30.7	Multiple	137.133	4.08	xi-p-Menth-3-en-1-ol	C10H18O	154.136	M+H-H2O	ISgroup_31_1_14	19.3	0.133
HMDB38025	0	0	23_8	137.133	123.3	Multiple	137.133	4.08	xi-p-Menth-3-en-1-ol	C10H18O	154.136	M+H-H2O	ISgroup_23_1_14	19.3	0.133
HMDB37849	0	0	31_1	137.133	30.7	Multiple	137.134	8.31	Hexyl 2-methylpropanoate	C10H20O2	172.146	M+H-2H2O	ISgroup_31_1_14	19.3	0.133
HMDB37849	0	0	23_9	137.133	123.3	Multiple	137.134	8.31	Hexyl 2-methylpropanoate	C10H20O2	172.146	M+H-2H2O	ISgroup_23_1_14	19.3	0.133
HMDB37387	0	0	23_9	137.133	123.3	Multiple	137.134	8.31	(1S3R4R)-p-Menthane-13-diol	C10H20O2	172.146	M+H-2H2O	ISgroup_23_1_14	19.3	0.133
HMDB37387	0	0	31_1	137.133	30.7	Multiple	137.134	8.31	(1S3R4R)-p-Menthane-13-diol	C10H20O2	172.146	M+H-2H2O	ISgroup_31_1_14	19.3	0.133
HMDB37215	0	0	23_8	137.133	123.3	Multiple	137.133	4.08	trans-beta-Terpineol	C10H18O	154.136	M+H-H2O	ISgroup_23_1_14	19.3	0.133
HMDB37215	0	0	31_1	137.133	30.7	Multiple	137.133	4.08	trans-beta-Terpineol	C10H18O	154.136	M+H-H2O	ISgroup_31_1_14	19.3	0.133
HMDB37214	0	0	23_8	137.133	123.3	Multiple	137.133	4.08	cis-beta-Terpineol	C10H18O	154.136	M+H-H2O	ISgroup_23_1_14	19.3	0.133
HMDB37214	0	0	31_1	137.133	30.7	Multiple	137.133	4.08	cis-beta-Terpineol	C10H18O	154.136	M+H-H2O	ISgroup_31_1_14	19.3	0.133
HMDB37161	0	0	31_1	137.133	30.7	Multiple	137.133	4.08	2-Isopropyl-5-methyl-2-hexenal	C10H18O	154.136	M+H-H2O	ISgroup_31_1_14	19.3	0.133
HMDB37161	0	0	23_8	137.133	123.3	Multiple	137.133	4.08	2-Isopropyl-5-methyl-2-hexenal	C10H18O	154.136	M+H-H2O	ISgroup_23_1_14	19.3	0.133
HMDB37133	0	0	31_1	137.133	30.7	Multiple	137.133	4.08	Linaloyl oxide	C10H18O	154.136	M+H-H2O	ISgroup_31_1_14	19.3	0.133
HMDB37133	0	0	23_8	137.133	123.3	Multiple	137.133	4.08	Linaloyl oxide	C10H18O	154.136	M+H-H2O	ISgroup_23_1_14	19.3	0.133
HMDB37049	0	0	23_8	137.133	123.3	Multiple	137.133	4.08	(R)-m-Menth-1(6)-en-8-ol	C10H18O	154.136	M+H-H2O	ISgroup_23_1_14	19.3	0.133
HMDB37049	0	0	31_1	137.133	30.7	Multiple	137.133	4.08	(R)-m-Menth-1(6)-en-8-ol	C10H18O	154.136	M+H-H2O	ISgroup_31_1_14	19.3	0.133
HMDB37048	0	0	31_1	137.133	30.7	Multiple	137.133	4.08	m-Menth-1-en-8-ol	C10H18O	154.136	M+H-H2O	ISgroup_31_1_14	19.3	0.133
HMDB37048	0	0	23_8	137.133	123.3	Multiple	137.133	4.08	m-Menth-1-en-8-ol	C10H18O	154.136	M+H-H2O	ISgroup_23_1_14	19.3	0.133
HMDB37047	0	0	23_8	137.133	123.3	Multiple	137.133	4.08	(-)-trans-m-Menth-8-en-1-ol	C10H18O	154.136	M+H-H2O	ISgroup_23_1_14	19.3	0.133
HMDB37047	0	0	31_1	137.133	30.7	Multiple	137.133	4.08	(-)-trans-m-Menth-8-en-1-ol	C10H18O	154.136	M+H-H2O	ISgroup_31_1_14	19.3	0.133
HMDB37019	0	0	23_8	137.133	123.3	Multiple	137.133	4.08	68-Epoxy-p-menthane	C10H18O	154.136	M+H-H2O	ISgroup_23_1_14	19.3	0.133
HMDB37019	0	0	31_1	137.133	30.7	Multiple	137.133	4.08	68-Epoxy-p-menthane	C10H18O	154.136	M+H-H2O	ISgroup_31_1_14	19.3	0.133
HMDB37016	0	0	31_1	137.133	30.7	Multiple	137.133	4.08	p-Menth-1-en-5-ol	C10H18O	154.136	M+H-H2O	ISgroup_31_1_14	19.3	0.133
HMDB37016	0	0	23_8	137.133	123.3	Multiple	137.133	4.08	p-Menth-1-en-5-ol	C10H18O	154.136	M+H-H2O	ISgroup_23_1_14	19.3	0.133
HMDB37007	0	0	23_8	137.133	123.3	Multiple	137.133	4.08	p-Menth-1-en-9-ol	C10H18O	154.136	M+H-H2O	ISgroup_23_1_14	19.3	0.133
HMDB37007	0	0	31_1	137.133	30.7	Multiple	137.133	4.08	p-Menth-1-en-9-ol	C10H18O	154.136	M+H-H2O	ISgroup_31_1_14	19.3	0.133
HMDB37006	0	0	31_1	137.133	30.7	Multiple	137.133	4.08	cis-Isopulegone	C10H18O	154.136	M+H-H2O	ISgroup_31_1_14	19.3	0.133
HMDB37006	0	0	23_8	137.133	123.3	Multiple	137.133	4.08	cis-Isopulegone	C10H18O	154.136	M+H-H2O	ISgroup_23_1_14	19.3	0.133
HMDB36996	0	0	23_8	137.133	123.3	Multiple	137.133	4.08	beta-Terpineol	C10H18O	154.136	M+H-H2O	ISgroup_23_1_14	19.3	0.133
HMDB36996	0	0	31_1	137.133	30.7	Multiple	137.133	4.08	beta-Terpineol	C10H18O	154.136	M+H-H2O	ISgroup_31_1_14	19.3	0.133
HMDB36993	0	0	31_1	137.133	30.7	Multiple	137.133	4.08	gamma-Terpineol	C10H18O	154.136	M+H-H2O	ISgroup_31_1_14	19.3	0.133
HMDB36993	0	0	23_8	137.133	123.3	Multiple	137.133	4.08	gamma-Terpineol	C10H18O	154.136	M+H-H2O	ISgroup_23_1_14	19.3	0.133
HMDB36991	0	0	23_8	137.133	123.3	Multiple	137.133	4.08	delta-Terpineol	C10H18O	154.136	M+H-H2O	ISgroup_23_1_14	19.3	0.133
HMDB36991	0	0	31_1	137.133	30.7	Multiple	137.133	4.08	delta-Terpineol	C10H18O	154.136	M+H-H2O	ISgroup_31_1_14	19.3	0.133
HMDB36853	0	0	23_1	137.133	123.3	Multiple	137.132	0.22	gamma-Camphorene	C20H32	272.25	M+2H	ISgroup_23_1_14	19.3	0.133
HMDB36853	0	0	31_1	137.133	30.7	Multiple	137.132	0.22	gamma-Camphorene	C20H32	272.25	M+2H	ISgroup_31_1_14	19.3	0.133
HMDB36852	0	0	23_1	137.133	123.3	Multiple	137.132	0.22	alpha-Camphorene	C20H32	272.25	M+2H	ISgroup_23_1_14	19.3	0.133
HMDB36852	0	0	31_1	137.133	30.7	Multiple	137.132	0.22	alpha-Camphorene	C20H32	272.25	M+2H	ISgroup_31_1_14	19.3	0.133
HMDB36845	0	0	23_1	137.133	123.3	Multiple	137.132	0.22	Cembrene	C20H32	272.25	M+2H	ISgroup_23_1_14	19.3	0.133
HMDB36845	0	0	31_1	137.133	30.7	Multiple	137.132	0.22	Cembrene	C20H32	272.25	M+2H	ISgroup_31_1_14	19.3	0.133
HMDB36751	0	0	23_1	137.133	123.3	Multiple	137.132	0.22	ent-8(14)15-Pimaradiene	C20H32	272.25	M+2H	ISgroup_23_1_14	19.3	0.133
HMDB36751	0	0	31_1	137.133	30.7	Multiple	137.132	0.22	ent-8(14)15-Pimaradiene	C20H32	272.25	M+2H	ISgroup_31_1_14	19.3	0.133
HMDB36228	0	0	31_1	137.133	30.7	Multiple	137.134	8.31	2-Methylpropyl hexanoate	C10H20O2	172.146	M+H-2H2O	ISgroup_31_1_14	19.3	0.133
HMDB36228	0	0	23_9	137.133	123.3	Multiple	137.134	8.31	2-Methylpropyl hexanoate	C10H20O2	172.146	M+H-2H2O	ISgroup_23_1_14	19.3	0.133
HMDB36196	0	0	23_8	137.133	123.3	Multiple	137.133	4.08	(2E4E)-24-Decadien-1-ol	C10H18O	154.136	M+H-H2O	ISgroup_23_1_14	19.3	0.133
HMDB36196	0	0	31_1	137.133	30.7	Multiple	137.133	4.08	(2E4E)-24-Decadien-1-ol	C10H18O	154.136	M+H-H2O	ISgroup_31_1_14	19.3	0.133
HMDB36145	0	0	23_9	137.133	123.3	Multiple	137.134	8.31	p-Menthane-38-diol	C10H20O2	172.146	M+H-2H2O	ISgroup_23_1_14	19.3	0.133
HMDB36145	0	0	31_1	137.133	30.7	Multiple	137.134	8.31	p-Menthane-38-diol	C10H20O2	172.146	M+H-2H2O	ISgroup_31_1_14	19.3	0.133
HMDB36136	0	0	23_9	137.133	123.3	Multiple	137.134	8.31	4-Ethyloctanoic acid	C10H20O2	172.146	M+H-2H2O	ISgroup_23_1_14	19.3	0.133
HMDB36136	0	0	31_1	137.133	30.7	Multiple	137.134	8.31	4-Ethyloctanoic acid	C10H20O2	172.146	M+H-2H2O	ISgroup_31_1_14	19.3	0.133
HMDB36126	0	0	23_8	137.133	123.3	Multiple	137.133	4.08	(-)-Pinocampheol	C10H18O	154.136	M+H-H2O	ISgroup_23_1_14	19.3	0.133
HMDB36126	0	0	31_1	137.133	30.7	Multiple	137.133	4.08	(-)-Pinocampheol	C10H18O	154.136	M+H-H2O	ISgroup_31_1_14	19.3	0.133
HMDB36112	0	0	31_1	137.133	30.7	Multiple	137.133	4.08	(1R4S5R)-4-Thujanol	C10H18O	154.136	M+H-H2O	ISgroup_31_1_14	19.3	0.133
HMDB36112	0	0	23_8	137.133	123.3	Multiple	137.133	4.08	(1R4S5R)-4-Thujanol	C10H18O	154.136	M+H-H2O	ISgroup_23_1_14	19.3	0.133
HMDB36107	0	0	23_8	137.133	123.3	Multiple	137.133	4.08	Myrcenol	C10H18O	154.136	M+H-H2O	ISgroup_23_1_14	19.3	0.133
HMDB36107	0	0	31_1	137.133	30.7	Multiple	137.133	4.08	Myrcenol	C10H18O	154.136	M+H-H2O	ISgroup_31_1_14	19.3	0.133
HMDB36102	0	0	31_1	137.133	30.7	Multiple	137.133	4.08	D-Linalool	C10H18O	154.136	M+H-H2O	ISgroup_31_1_14	19.3	0.133
HMDB36102	0	0	23_8	137.133	123.3	Multiple	137.133	4.08	D-Linalool	C10H18O	154.136	M+H-H2O	ISgroup_23_1_14	19.3	0.133
HMDB36101	0	0	23_8	137.133	123.3	Multiple	137.133	4.08	(R)-37-Dimethyl-16-octadien-3-ol	C10H18O	154.136	M+H-H2O	ISgroup_23_1_14	19.3	0.133
HMDB36101	0	0	31_1	137.133	30.7	Multiple	137.133	4.08	(R)-37-Dimethyl-16-octadien-3-ol	C10H18O	154.136	M+H-H2O	ISgroup_31_1_14	19.3	0.133
HMDB36100	0	0	31_1	137.133	30.7	Multiple	137.133	4.08	37-Dimethyl-16-octadien-3-ol	C10H18O	154.136	M+H-H2O	ISgroup_31_1_14	19.3	0.133
HMDB36100	0	0	23_8	137.133	123.3	Multiple	137.133	4.08	37-Dimethyl-16-octadien-3-ol	C10H18O	154.136	M+H-H2O	ISgroup_23_1_14	19.3	0.133
HMDB36097	0	0	31_1	137.133	30.7	Multiple	137.133	4.08	Rose oxide	C10H18O	154.136	M+H-H2O	ISgroup_31_1_14	19.3	0.133
HMDB36097	0	0	23_8	137.133	123.3	Multiple	137.133	4.08	Rose oxide	C10H18O	154.136	M+H-H2O	ISgroup_23_1_14	19.3	0.133
HMDB36096	0	0	23_8	137.133	123.3	Multiple	137.133	4.08	14-Cineole	C10H18O	154.136	M+H-H2O	ISgroup_23_1_14	19.3	0.133
HMDB36096	0	0	31_1	137.133	30.7	Multiple	137.133	4.08	14-Cineole	C10H18O	154.136	M+H-H2O	ISgroup_31_1_14	19.3	0.133
HMDB36086	0	0	23_8	137.133	123.3	Multiple	137.133	4.08	(S)-alpha-Terpineol	C10H18O	154.136	M+H-H2O	ISgroup_23_1_14	19.3	0.133
HMDB36086	0	0	31_1	137.133	30.7	Multiple	137.133	4.08	(S)-alpha-Terpineol	C10H18O	154.136	M+H-H2O	ISgroup_31_1_14	19.3	0.133
HMDB36078	0	0	31_1	137.133	30.7	Multiple	137.133	4.08	(-)-Isopulegol	C10H18O	154.136	M+H-H2O	ISgroup_31_1_14	19.3	0.133
HMDB36078	0	0	23_8	137.133	123.3	Multiple	137.133	4.08	(-)-Isopulegol	C10H18O	154.136	M+H-H2O	ISgroup_23_1_14	19.3	0.133
HMDB36077	0	0	31_1	137.133	30.7	Multiple	137.133	4.08	p-Menth-8-en-3-ol	C10H18O	154.136	M+H-H2O	ISgroup_31_1_14	19.3	0.133
HMDB36077	0	0	23_8	137.133	123.3	Multiple	137.133	4.08	p-Menth-8-en-3-ol	C10H18O	154.136	M+H-H2O	ISgroup_23_1_14	19.3	0.133
HMDB36068	0	0	31_1	137.133	30.7	Multiple	137.133	4.08	Campholenic alcohol	C10H18O	154.136	M+H-H2O	ISgroup_31_1_14	19.3	0.133
HMDB36068	0	0	23_8	137.133	123.3	Multiple	137.133	4.08	Campholenic alcohol	C10H18O	154.136	M+H-H2O	ISgroup_23_1_14	19.3	0.133
HMDB36041	0	0	23_8	137.133	123.3	Multiple	137.133	4.08	(R)-Lavandulol	C10H18O	154.136	M+H-H2O	ISgroup_23_1_14	19.3	0.133
HMDB36041	0	0	31_1	137.133	30.7	Multiple	137.133	4.08	(R)-Lavandulol	C10H18O	154.136	M+H-H2O	ISgroup_31_1_14	19.3	0.133
HMDB35955	0	0	23_8	137.133	123.3	Multiple	137.133	4.08	(1R2S3S6S)-2-Caranol	C10H18O	154.136	M+H-H2O	ISgroup_23_1_14	19.3	0.133
HMDB35955	0	0	31_1	137.133	30.7	Multiple	137.133	4.08	(1R2S3S6S)-2-Caranol	C10H18O	154.136	M+H-H2O	ISgroup_31_1_14	19.3	0.133
HMDB35954	0	0	31_1	137.133	30.7	Multiple	137.133	4.08	(1R3R6S)-3-Caranol	C10H18O	154.136	M+H-H2O	ISgroup_31_1_14	19.3	0.133
HMDB35954	0	0	23_8	137.133	123.3	Multiple	137.133	4.08	(1R3R6S)-3-Caranol	C10H18O	154.136	M+H-H2O	ISgroup_23_1_14	19.3	0.133
HMDB35861	0	0	31_1	137.133	30.7	Multiple	137.133	4.08	trans-(-)-p-Menth-1-en-3-ol	C10H18O	154.136	M+H-H2O	ISgroup_31_1_14	19.3	0.133
HMDB35861	0	0	23_8	137.133	123.3	Multiple	137.133	4.08	trans-(-)-p-Menth-1-en-3-ol	C10H18O	154.136	M+H-H2O	ISgroup_23_1_14	19.3	0.133
HMDB35842	0	0	31_1	137.133	30.7	Multiple	137.133	4.08	(S)-Citronellal	C10H18O	154.136	M+H-H2O	ISgroup_31_1_14	19.3	0.133
HMDB35842	0	0	23_8	137.133	123.3	Multiple	137.133	4.08	(S)-Citronellal	C10H18O	154.136	M+H-H2O	ISgroup_23_1_14	19.3	0.133
HMDB35841	0	0	31_1	137.133	30.7	Multiple	137.133	4.08	Citronellal	C10H18O	154.136	M+H-H2O	ISgroup_31_1_14	19.3	0.133
HMDB35841	0	0	23_8	137.133	123.3	Multiple	137.133	4.08	Citronellal	C10H18O	154.136	M+H-H2O	ISgroup_23_1_14	19.3	0.133
HMDB35838	0	0	23_8	137.133	123.3	Multiple	137.133	4.08	Piperitol	C10H18O	154.136	M+H-H2O	ISgroup_23_1_14	19.3	0.133
HMDB35838	0	0	31_1	137.133	30.7	Multiple	137.133	4.08	Piperitol	C10H18O	154.136	M+H-H2O	ISgroup_31_1_14	19.3	0.133
HMDB35833	0	0	31_1	137.133	30.7	Multiple	137.133	4.08	p-Menth-1-en-4-ol	C10H18O	154.136	M+H-H2O	ISgroup_31_1_14	19.3	0.133
HMDB35833	0	0	23_8	137.133	123.3	Multiple	137.133	4.08	p-Menth-1-en-4-ol	C10H18O	154.136	M+H-H2O	ISgroup_23_1_14	19.3	0.133
HMDB35825	0	0	23_8	137.133	123.3	Multiple	137.133	4.08	(-)-Dihydrocarveol	C10H18O	154.136	M+H-H2O	ISgroup_23_1_14	19.3	0.133
HMDB35825	0	0	31_1	137.133	30.7	Multiple	137.133	4.08	(-)-Dihydrocarveol	C10H18O	154.136	M+H-H2O	ISgroup_31_1_14	19.3	0.133
HMDB35823	0	0	23_8	137.133	123.3	Multiple	137.133	4.08	(S)-p-Menth-1-en-4-ol	C10H18O	154.136	M+H-H2O	ISgroup_23_1_14	19.3	0.133
HMDB35823	0	0	31_1	137.133	30.7	Multiple	137.133	4.08	(S)-p-Menth-1-en-4-ol	C10H18O	154.136	M+H-H2O	ISgroup_31_1_14	19.3	0.133
HMDB35820	0	0	31_1	137.133	30.7	Multiple	137.133	4.08	(R)-Citronellal	C10H18O	154.136	M+H-H2O	ISgroup_31_1_14	19.3	0.133
HMDB35820	0	0	23_8	137.133	123.3	Multiple	137.133	4.08	(R)-Citronellal	C10H18O	154.136	M+H-H2O	ISgroup_23_1_14	19.3	0.133
HMDB35819	0	0	31_1	137.133	30.7	Multiple	137.133	4.08	(-)-Isoborneol	C10H18O	154.136	M+H-H2O	ISgroup_31_1_14	19.3	0.133
HMDB35819	0	0	23_8	137.133	123.3	Multiple	137.133	4.08	(-)-Isoborneol	C10H18O	154.136	M+H-H2O	ISgroup_23_1_14	19.3	0.133
HMDB35818	0	0	31_1	137.133	30.7	Multiple	137.133	4.08	()-Borneol	C10H18O	154.136	M+H-H2O	ISgroup_31_1_14	19.3	0.133
HMDB35818	0	0	23_8	137.133	123.3	Multiple	137.133	4.08	()-Borneol	C10H18O	154.136	M+H-H2O	ISgroup_23_1_14	19.3	0.133
HMDB35815	0	0	31_1	137.133	30.7	Multiple	137.133	4.08	()-Isoborneol	C10H18O	154.136	M+H-H2O	ISgroup_31_1_14	19.3	0.133
HMDB35815	0	0	23_8	137.133	123.3	Multiple	137.133	4.08	()-Isoborneol	C10H18O	154.136	M+H-H2O	ISgroup_23_1_14	19.3	0.133
HMDB35783	0	0	23_8	137.133	123.3	Multiple	137.133	4.08	()-Menthone	C10H18O	154.136	M+H-H2O	ISgroup_23_1_14	19.3	0.133
HMDB35783	0	0	31_1	137.133	30.7	Multiple	137.133	4.08	()-Menthone	C10H18O	154.136	M+H-H2O	ISgroup_31_1_14	19.3	0.133
HMDB35723	0	0	23_9	137.133	123.3	Multiple	137.134	8.31	(1R2S3S4R)-p-Menthane-23-diol	C10H20O2	172.146	M+H-2H2O	ISgroup_23_1_14	19.3	0.133
HMDB35723	0	0	31_1	137.133	30.7	Multiple	137.134	8.31	(1R2S3S4R)-p-Menthane-23-diol	C10H20O2	172.146	M+H-2H2O	ISgroup_31_1_14	19.3	0.133
HMDB35595	0	0	23_9	137.133	123.3	Multiple	137.134	8.31	trans-p-Menthane-18-diol	C10H20O2	172.146	M+H-2H2O	ISgroup_23_1_14	19.3	0.133
HMDB35595	0	0	31_1	137.133	30.7	Multiple	137.134	8.31	trans-p-Menthane-18-diol	C10H20O2	172.146	M+H-2H2O	ISgroup_31_1_14	19.3	0.133
HMDB35394	0	0	23_1	137.133	123.3	Multiple	137.132	0.22	ent-16-Kaurene	C20H32	272.25	M+2H	ISgroup_23_1_14	19.3	0.133
HMDB35394	0	0	31_1	137.133	30.7	Multiple	137.132	0.22	ent-16-Kaurene	C20H32	272.25	M+2H	ISgroup_31_1_14	19.3	0.133
HMDB35272	0	0	31_1	137.133	30.7	Multiple	137.133	4.08	p-Menthan-2-one	C10H18O	154.136	M+H-H2O	ISgroup_31_1_14	19.3	0.133
HMDB35272	0	0	23_8	137.133	123.3	Multiple	137.133	4.08	p-Menthan-2-one	C10H18O	154.136	M+H-H2O	ISgroup_23_1_14	19.3	0.133
HMDB35162	0	0	31_1	137.133	30.7	Multiple	137.133	4.08	(-)-Menthone	C10H18O	154.136	M+H-H2O	ISgroup_31_1_14	19.3	0.133
HMDB35162	0	0	23_8	137.133	123.3	Multiple	137.133	4.08	(-)-Menthone	C10H18O	154.136	M+H-H2O	ISgroup_23_1_14	19.3	0.133
HMDB35155	0	0	31_1	137.133	30.7	Multiple	137.133	4.08	beta-Geraniol	C10H18O	154.136	M+H-H2O	ISgroup_31_1_14	19.3	0.133
HMDB35155	0	0	23_8	137.133	123.3	Multiple	137.133	4.08	beta-Geraniol	C10H18O	154.136	M+H-H2O	ISgroup_23_1_14	19.3	0.133
HMDB34976	0	0	31_1	137.133	30.7	Multiple	137.133	4.08	(-)-Borneol	C10H18O	154.136	M+H-H2O	ISgroup_31_1_14	19.3	0.133
HMDB34976	0	0	23_8	137.133	123.3	Multiple	137.133	4.08	(-)-Borneol	C10H18O	154.136	M+H-H2O	ISgroup_23_1_14	19.3	0.133
HMDB34972	0	0	31_1	137.133	30.7	Multiple	137.133	4.08	()-Isomenthone	C10H18O	154.136	M+H-H2O	ISgroup_31_1_14	19.3	0.133
HMDB34972	0	0	23_8	137.133	123.3	Multiple	137.133	4.08	()-Isomenthone	C10H18O	154.136	M+H-H2O	ISgroup_23_1_14	19.3	0.133
HMDB34969	0	0	31_1	137.133	30.7	Multiple	137.133	4.08	(-)-Carvomenthone	C10H18O	154.136	M+H-H2O	ISgroup_31_1_14	19.3	0.133
HMDB34969	0	0	23_8	137.133	123.3	Multiple	137.133	4.08	(-)-Carvomenthone	C10H18O	154.136	M+H-H2O	ISgroup_23_1_14	19.3	0.133
HMDB34932	0	0	23_8	137.133	123.3	Multiple	137.133	4.08	Fenchol	C10H18O	154.136	M+H-H2O	ISgroup_23_1_14	19.3	0.133
HMDB34932	0	0	31_1	137.133	30.7	Multiple	137.133	4.08	Fenchol	C10H18O	154.136	M+H-H2O	ISgroup_31_1_14	19.3	0.133
HMDB34849	0	0	23_9	137.133	123.3	Multiple	137.134	8.31	4-Methylnonanoic acid	C10H20O2	172.146	M+H-2H2O	ISgroup_23_1_14	19.3	0.133
HMDB34849	0	0	31_1	137.133	30.7	Multiple	137.134	8.31	4-Methylnonanoic acid	C10H20O2	172.146	M+H-2H2O	ISgroup_31_1_14	19.3	0.133
HMDB34848	0	0	31_1	137.133	30.7	Multiple	137.133	4.08	9-Decenal	C10H18O	154.136	M+H-H2O	ISgroup_31_1_14	19.3	0.133
HMDB34848	0	0	23_8	137.133	123.3	Multiple	137.133	4.08	9-Decenal	C10H18O	154.136	M+H-H2O	ISgroup_23_1_14	19.3	0.133
HMDB34457	0	0	23_9	137.133	123.3	Multiple	137.134	8.31	Propyl heptanoate	C10H20O2	172.146	M+H-2H2O	ISgroup_23_1_14	19.3	0.133
HMDB34457	0	0	31_1	137.133	30.7	Multiple	137.134	8.31	Propyl heptanoate	C10H20O2	172.146	M+H-2H2O	ISgroup_31_1_14	19.3	0.133
HMDB33620	0	0	31_1	137.133	30.7	Multiple	137.134	8.31	Hexyl butyrate	C10H20O2	172.146	M+H-2H2O	ISgroup_31_1_14	19.3	0.133
HMDB33620	0	0	23_9	137.133	123.3	Multiple	137.134	8.31	Hexyl butyrate	C10H20O2	172.146	M+H-2H2O	ISgroup_23_1_14	19.3	0.133
HMDB32530	0	0	31_1	137.133	30.7	Multiple	137.133	4.08	Thujyl alcohol	C10H18O	154.136	M+H-H2O	ISgroup_31_1_14	19.3	0.133
HMDB32530	0	0	23_8	137.133	123.3	Multiple	137.133	4.08	Thujyl alcohol	C10H18O	154.136	M+H-H2O	ISgroup_23_1_14	19.3	0.133
HMDB32315	0	0	23_9	137.133	123.3	Multiple	137.134	8.31	Hexanal butane-23-diol acetal	C10H20O2	172.146	M+H-2H2O	ISgroup_23_1_14	19.3	0.133
HMDB32315	0	0	31_1	137.133	30.7	Multiple	137.134	8.31	Hexanal butane-23-diol acetal	C10H20O2	172.146	M+H-2H2O	ISgroup_31_1_14	19.3	0.133
HMDB32302	0	0	23_9	137.133	123.3	Multiple	137.134	8.31	Heptanal propyleneglycol acetal	C10H20O2	172.146	M+H-2H2O	ISgroup_23_1_14	19.3	0.133
HMDB32302	0	0	31_1	137.133	30.7	Multiple	137.134	8.31	Heptanal propyleneglycol acetal	C10H20O2	172.146	M+H-2H2O	ISgroup_31_1_14	19.3	0.133
HMDB32264	0	0	31_1	137.133	30.7	Multiple	137.134	8.31	Ethyl 2-ethylhexanoate	C10H20O2	172.146	M+H-2H2O	ISgroup_31_1_14	19.3	0.133
HMDB32264	0	0	23_9	137.133	123.3	Multiple	137.134	8.31	Ethyl 2-ethylhexanoate	C10H20O2	172.146	M+H-2H2O	ISgroup_23_1_14	19.3	0.133
HMDB32155	0	0	31_1	137.133	30.7	Multiple	137.134	8.31	Acetaldehyde 13-octanediol acetal	C10H20O2	172.146	M+H-2H2O	ISgroup_31_1_14	19.3	0.133
HMDB32155	0	0	23_9	137.133	123.3	Multiple	137.134	8.31	Acetaldehyde 13-octanediol acetal	C10H20O2	172.146	M+H-2H2O	ISgroup_23_1_14	19.3	0.133
HMDB32118	0	0	31_1	137.133	30.7	Multiple	137.133	4.08	26-Dimethyl-7-octen-3-one	C10H18O	154.136	M+H-H2O	ISgroup_31_1_14	19.3	0.133
HMDB32118	0	0	23_8	137.133	123.3	Multiple	137.133	4.08	26-Dimethyl-7-octen-3-one	C10H18O	154.136	M+H-H2O	ISgroup_23_1_14	19.3	0.133
HMDB32070	0	0	23_9	137.133	123.3	Multiple	137.134	8.31	Isooctyl acetate	C10H20O2	172.146	M+H-2H2O	ISgroup_23_1_14	19.3	0.133
HMDB32070	0	0	31_1	137.133	30.7	Multiple	137.134	8.31	Isooctyl acetate	C10H20O2	172.146	M+H-2H2O	ISgroup_31_1_14	19.3	0.133
HMDB32045	0	0	23_9	137.133	123.3	Multiple	137.134	8.31	Pentyl 3-methylbutanoate	C10H20O2	172.146	M+H-2H2O	ISgroup_23_1_14	19.3	0.133
HMDB32045	0	0	31_1	137.133	30.7	Multiple	137.134	8.31	Pentyl 3-methylbutanoate	C10H20O2	172.146	M+H-2H2O	ISgroup_31_1_14	19.3	0.133
HMDB31739	0	0	31_1	137.133	30.7	Multiple	137.134	8.31	7-Hydroxy-37-dimethyloctanal	C10H20O2	172.146	M+H-2H2O	ISgroup_31_1_14	19.3	0.133
HMDB31739	0	0	23_9	137.133	123.3	Multiple	137.134	8.31	7-Hydroxy-37-dimethyloctanal	C10H20O2	172.146	M+H-2H2O	ISgroup_23_1_14	19.3	0.133
HMDB31410	0	0	23_8	137.133	123.3	Multiple	137.133	4.08	3-Decen-2-one	C10H18O	154.136	M+H-H2O	ISgroup_23_1_14	19.3	0.133
HMDB31410	0	0	31_1	137.133	30.7	Multiple	137.133	4.08	3-Decen-2-one	C10H18O	154.136	M+H-H2O	ISgroup_31_1_14	19.3	0.133
HMDB31264	0	0	23_9	137.133	123.3	Multiple	137.134	8.31	Methyl nonanoate	C10H20O2	172.146	M+H-2H2O	ISgroup_23_1_14	19.3	0.133
HMDB31264	0	0	31_1	137.133	30.7	Multiple	137.134	8.31	Methyl nonanoate	C10H20O2	172.146	M+H-2H2O	ISgroup_31_1_14	19.3	0.133
HMDB30999	0	0	31_1	137.133	30.7	Multiple	137.133	4.08	2-Decenal	C10H18O	154.136	M+H-H2O	ISgroup_31_1_14	19.3	0.133
HMDB30999	0	0	23_8	137.133	123.3	Multiple	137.133	4.08	2-Decenal	C10H18O	154.136	M+H-H2O	ISgroup_23_1_14	19.3	0.133
HMDB30029	0	0	23_9	137.133	123.3	Multiple	137.134	8.31	Isopentyl isopentanoate	C10H20O2	172.146	M+H-2H2O	ISgroup_23_1_14	19.3	0.133
HMDB30029	0	0	31_1	137.133	30.7	Multiple	137.134	8.31	Isopentyl isopentanoate	C10H20O2	172.146	M+H-2H2O	ISgroup_31_1_14	19.3	0.133
HMDB29760	0	0	31_1	137.133	30.7	Multiple	137.134	8.31	11-Diethoxy-2-hexene	C10H20O2	172.146	M+H-2H2O	ISgroup_31_1_14	19.3	0.133
HMDB29760	0	0	23_9	137.133	123.3	Multiple	137.134	8.31	11-Diethoxy-2-hexene	C10H20O2	172.146	M+H-2H2O	ISgroup_23_1_14	19.3	0.133
HMDB05812	0	0	31_1	137.133	30.7	Multiple	137.133	4.08	Geraniol	C10H18O	154.136	M+H-H2O	ISgroup_31_1_14	19.3	0.133
HMDB05812	0	0	23_8	137.133	123.3	Multiple	137.133	4.08	Geraniol	C10H18O	154.136	M+H-H2O	ISgroup_23_1_14	19.3	0.133
HMDB04472	0	0	31_1	137.133	30.7	Multiple	137.133	4.08	Eucalyptol	C10H18O	154.136	M+H-H2O	ISgroup_31_1_14	19.3	0.133
HMDB04472	0	0	23_8	137.133	123.3	Multiple	137.133	4.08	Eucalyptol	C10H18O	154.136	M+H-H2O	ISgroup_23_1_14	19.3	0.133
HMDB04043	0	0	31_1	137.133	30.7	Multiple	137.133	4.08	Alpha-Terpineol	C10H18O	154.136	M+H-H2O	ISgroup_31_1_14	19.3	0.133
HMDB04043	0	0	23_8	137.133	123.3	Multiple	137.133	4.08	Alpha-Terpineol	C10H18O	154.136	M+H-H2O	ISgroup_23_1_14	19.3	0.133
HMDB00511	0	0	31_1	137.133	30.7	Multiple	137.134	8.31	Capric acid	C10H20O2	172.146	M+H-2H2O	ISgroup_31_1_14	19.3	0.133
HMDB00511	0	0	23_9	137.133	123.3	Multiple	137.134	8.31	Capric acid	C10H20O2	172.146	M+H-2H2O	ISgroup_23_1_14	19.3	0.133
HMDB59884	2	100000	23_14	137.133	278.1	Multiple	137.132	0.36	2-Carene	C10H16	136.125	M+H	ISgroup_23_1_14	20.2	0.133
HMDB59839	2	100000	23_14	137.133	278.1	Multiple	137.132	0.36	Camphene	C10H16	136.125	M+H	ISgroup_23_1_14	20.2	0.133
HMDB59726	2	100000	23_14	137.133	278.1	Multiple	137.132	0.36	()-4-Carene	C10H16	136.125	M+H	ISgroup_23_1_14	20.2	0.133
HMDB41634	2	100000	23_14	137.133	278.1	Multiple	137.132	0.36	()-beta-Phellandrene	C10H16	136.125	M+H	ISgroup_23_1_14	20.2	0.133
HMDB41633	2	100000	23_14	137.133	278.1	Multiple	137.132	0.36	(-)-beta-Phellandrene	C10H16	136.125	M+H	ISgroup_23_1_14	20.2	0.133
HMDB41574	2	100000	23_14	137.133	278.1	Multiple	137.132	0.36	Artemisiatriene	C10H16	136.125	M+H	ISgroup_23_1_14	20.2	0.133
HMDB38169	2	100000	23_14	137.133	278.1	Multiple	137.132	0.36	7-Methyl-3-methylene-16-octadiene	C10H16	136.125	M+H	ISgroup_23_1_14	20.2	0.133
HMDB38150	2	100000	23_14	137.133	278.1	Multiple	137.132	0.36	p-Mentha-24-diene	C10H16	136.125	M+H	ISgroup_23_1_14	20.2	0.133
HMDB38121	2	100000	23_14	137.133	278.1	Multiple	137.132	0.36	177-Trimethyltricyclo221026heptane	C10H16	136.125	M+H	ISgroup_23_1_14	20.2	0.133
HMDB37046	2	100000	23_14	137.133	278.1	Multiple	137.132	0.36	Sylveterpinolene	C10H16	136.125	M+H	ISgroup_23_1_14	20.2	0.133
HMDB36997	2	100000	23_14	137.133	278.1	Multiple	137.132	0.36	beta-Terpinene	C10H16	136.125	M+H	ISgroup_23_1_14	20.2	0.133
HMDB36995	2	100000	23_14	137.133	278.1	Multiple	137.132	0.36	alpha-Terpinene	C10H16	136.125	M+H	ISgroup_23_1_14	20.2	0.133
HMDB36994	2	100000	23_14	137.133	278.1	Multiple	137.132	0.36	Terpinolene	C10H16	136.125	M+H	ISgroup_23_1_14	20.2	0.133
HMDB36560	2	100000	23_14	137.133	278.1	Multiple	137.132	0.36	beta-Pinene	C10H16	136.125	M+H	ISgroup_23_1_14	20.2	0.133
HMDB36559	2	100000	23_14	137.133	278.1	Multiple	137.132	0.36	(-)-beta-Pinene	C10H16	136.125	M+H	ISgroup_23_1_14	20.2	0.133
HMDB36116	2	100000	23_14	137.133	278.1	Multiple	137.132	0.36	(-)-3-Thujene	C10H16	136.125	M+H	ISgroup_23_1_14	20.2	0.133
HMDB36104	2	100000	23_14	137.133	278.1	Multiple	137.132	0.36	(Z)-37-Dimethyl-137-octatriene	C10H16	136.125	M+H	ISgroup_23_1_14	20.2	0.133
HMDB36081	2	100000	23_14	137.133	278.1	Multiple	137.132	0.36	beta-Phellandrene	C10H16	136.125	M+H	ISgroup_23_1_14	20.2	0.133
HMDB36076	2	100000	23_14	137.133	278.1	Multiple	137.132	0.36	()-4(10)-Thujene	C10H16	136.125	M+H	ISgroup_23_1_14	20.2	0.133
HMDB35851	2	100000	23_14	137.133	278.1	Multiple	137.132	0.36	(R)-alpha-Phellandrene	C10H16	136.125	M+H	ISgroup_23_1_14	20.2	0.133
HMDB35850	2	100000	23_14	137.133	278.1	Multiple	137.132	0.36	alpha-Phellandrene	C10H16	136.125	M+H	ISgroup_23_1_14	20.2	0.133
HMDB35658	2	100000	23_14	137.133	278.1	Multiple	137.132	0.36	(-)-alpha-Pinene	C10H16	136.125	M+H	ISgroup_23_1_14	20.2	0.133
HMDB35625	2	100000	23_14	137.133	278.1	Multiple	137.132	0.36	(-)-77-Dimethyl-2-methylenebicyclo221heptane	C10H16	136.125	M+H	ISgroup_23_1_14	20.2	0.133
HMDB35619	2	100000	23_14	137.133	278.1	Multiple	137.132	0.36	alpha-Carene	C10H16	136.125	M+H	ISgroup_23_1_14	20.2	0.133
HMDB35087	2	100000	23_14	137.133	278.1	Multiple	137.132	0.36	(-)-alpha-Carene	C10H16	136.125	M+H	ISgroup_23_1_14	20.2	0.133
HMDB34970	2	100000	23_14	137.133	278.1	Multiple	137.132	0.36	(S)-alpha-Phellandrene	C10H16	136.125	M+H	ISgroup_23_1_14	20.2	0.133
HMDB34928	2	100000	23_14	137.133	278.1	Multiple	137.132	0.36	(-)-4(10)-Thujene	C10H16	136.125	M+H	ISgroup_23_1_14	20.2	0.133
HMDB34697	2	100000	23_14	137.133	278.1	Multiple	137.132	0.36	()-alpha-Carene	C10H16	136.125	M+H	ISgroup_23_1_14	20.2	0.133
HMDB33200	2	100000	23_14	137.133	278.1	Multiple	137.132	0.36	5-Isosylveterpinolene	C10H16	136.125	M+H	ISgroup_23_1_14	20.2	0.133
HMDB32473	2	100000	23_14	137.133	278.1	Multiple	137.132	0.36	Polylimonene	C10H16	136.125	M+H	ISgroup_23_1_14	20.2	0.133
HMDB30089	2	100000	23_14	137.133	278.1	Multiple	137.132	0.36	trans-Ocimen	C10H16	136.125	M+H	ISgroup_23_1_14	20.2	0.133
HMDB30088	2	100000	23_14	137.133	278.1	Multiple	137.132	0.36	cis-Ocimene	C10H16	136.125	M+H	ISgroup_23_1_14	20.2	0.133
HMDB06525	2	100000	23_14	137.133	278.1	Multiple	137.132	0.36	()-a-Pinene	C10H16	136.125	M+H	ISgroup_23_1_14	20.2	0.133
HMDB05806	2	100000	23_14	137.133	278.1	Multiple	137.132	0.36	Gamma-terpinene	C10H16	136.125	M+H	ISgroup_23_1_14	20.2	0.133
HMDB04321	2	100000	23_14	137.133	278.1	Multiple	137.132	0.36	()-Limonene	C10H16	136.125	M+H	ISgroup_23_1_14	20.2	0.133
HMDB03375	2	100000	23_14	137.133	278.1	Multiple	137.132	0.36	D-Limonene	C10H16	136.125	M+H	ISgroup_23_1_14	20.2	0.133
HMDB37007	0	0	23_23	137.133	278.1	Multiple	137.133	3.94	p-Menth-1-en-9-ol	C10H18O	154.136	M+H-H2O	ISgroup_23_1_14	20.2	0.133
HMDB37006	0	0	23_23	137.133	278.1	Multiple	137.133	3.94	cis-Isopulegone	C10H18O	154.136	M+H-H2O	ISgroup_23_1_14	20.2	0.133
HMDB36996	0	0	23_23	137.133	278.1	Multiple	137.133	3.94	beta-Terpineol	C10H18O	154.136	M+H-H2O	ISgroup_23_1_14	20.2	0.133
HMDB36993	0	0	23_23	137.133	278.1	Multiple	137.133	3.94	gamma-Terpineol	C10H18O	154.136	M+H-H2O	ISgroup_23_1_14	20.2	0.133
HMDB36991	0	0	23_23	137.133	278.1	Multiple	137.133	3.94	delta-Terpineol	C10H18O	154.136	M+H-H2O	ISgroup_23_1_14	20.2	0.133
HMDB36853	0	0	23_15	137.133	278.1	Multiple	137.132	0.36	gamma-Camphorene	C20H32	272.25	M+2H	ISgroup_23_1_14	20.2	0.133
HMDB36852	0	0	23_15	137.133	278.1	Multiple	137.132	0.36	alpha-Camphorene	C20H32	272.25	M+2H	ISgroup_23_1_14	20.2	0.133
HMDB36845	0	0	23_15	137.133	278.1	Multiple	137.132	0.36	Cembrene	C20H32	272.25	M+2H	ISgroup_23_1_14	20.2	0.133
HMDB36751	0	0	23_15	137.133	278.1	Multiple	137.132	0.36	ent-8(14)15-Pimaradiene	C20H32	272.25	M+2H	ISgroup_23_1_14	20.2	0.133
HMDB36228	0	0	23_24	137.133	278.1	Multiple	137.134	8.17	2-Methylpropyl hexanoate	C10H20O2	172.146	M+H-2H2O	ISgroup_23_1_14	20.2	0.133
HMDB36196	0	0	23_23	137.133	278.1	Multiple	137.133	3.94	(2E4E)-24-Decadien-1-ol	C10H18O	154.136	M+H-H2O	ISgroup_23_1_14	20.2	0.133
HMDB36145	0	0	23_24	137.133	278.1	Multiple	137.134	8.17	p-Menthane-38-diol	C10H20O2	172.146	M+H-2H2O	ISgroup_23_1_14	20.2	0.133
HMDB36136	0	0	23_24	137.133	278.1	Multiple	137.134	8.17	4-Ethyloctanoic acid	C10H20O2	172.146	M+H-2H2O	ISgroup_23_1_14	20.2	0.133
HMDB36126	0	0	23_23	137.133	278.1	Multiple	137.133	3.94	(-)-Pinocampheol	C10H18O	154.136	M+H-H2O	ISgroup_23_1_14	20.2	0.133
HMDB36112	0	0	23_23	137.133	278.1	Multiple	137.133	3.94	(1R4S5R)-4-Thujanol	C10H18O	154.136	M+H-H2O	ISgroup_23_1_14	20.2	0.133
HMDB36107	0	0	23_23	137.133	278.1	Multiple	137.133	3.94	Myrcenol	C10H18O	154.136	M+H-H2O	ISgroup_23_1_14	20.2	0.133
HMDB36102	0	0	23_23	137.133	278.1	Multiple	137.133	3.94	D-Linalool	C10H18O	154.136	M+H-H2O	ISgroup_23_1_14	20.2	0.133
HMDB36101	0	0	23_23	137.133	278.1	Multiple	137.133	3.94	(R)-37-Dimethyl-16-octadien-3-ol	C10H18O	154.136	M+H-H2O	ISgroup_23_1_14	20.2	0.133
HMDB36100	0	0	23_23	137.133	278.1	Multiple	137.133	3.94	37-Dimethyl-16-octadien-3-ol	C10H18O	154.136	M+H-H2O	ISgroup_23_1_14	20.2	0.133
HMDB36097	0	0	23_23	137.133	278.1	Multiple	137.133	3.94	Rose oxide	C10H18O	154.136	M+H-H2O	ISgroup_23_1_14	20.2	0.133
HMDB36096	0	0	23_23	137.133	278.1	Multiple	137.133	3.94	14-Cineole	C10H18O	154.136	M+H-H2O	ISgroup_23_1_14	20.2	0.133
HMDB36086	0	0	23_23	137.133	278.1	Multiple	137.133	3.94	(S)-alpha-Terpineol	C10H18O	154.136	M+H-H2O	ISgroup_23_1_14	20.2	0.133
HMDB36078	0	0	23_23	137.133	278.1	Multiple	137.133	3.94	(-)-Isopulegol	C10H18O	154.136	M+H-H2O	ISgroup_23_1_14	20.2	0.133
HMDB36077	0	0	23_23	137.133	278.1	Multiple	137.133	3.94	p-Menth-8-en-3-ol	C10H18O	154.136	M+H-H2O	ISgroup_23_1_14	20.2	0.133
HMDB36068	0	0	23_23	137.133	278.1	Multiple	137.133	3.94	Campholenic alcohol	C10H18O	154.136	M+H-H2O	ISgroup_23_1_14	20.2	0.133
HMDB36041	0	0	23_23	137.133	278.1	Multiple	137.133	3.94	(R)-Lavandulol	C10H18O	154.136	M+H-H2O	ISgroup_23_1_14	20.2	0.133
HMDB35955	0	0	23_23	137.133	278.1	Multiple	137.133	3.94	(1R2S3S6S)-2-Caranol	C10H18O	154.136	M+H-H2O	ISgroup_23_1_14	20.2	0.133
HMDB35954	0	0	23_23	137.133	278.1	Multiple	137.133	3.94	(1R3R6S)-3-Caranol	C10H18O	154.136	M+H-H2O	ISgroup_23_1_14	20.2	0.133
HMDB35861	0	0	23_23	137.133	278.1	Multiple	137.133	3.94	trans-(-)-p-Menth-1-en-3-ol	C10H18O	154.136	M+H-H2O	ISgroup_23_1_14	20.2	0.133
HMDB35842	0	0	23_23	137.133	278.1	Multiple	137.133	3.94	(S)-Citronellal	C10H18O	154.136	M+H-H2O	ISgroup_23_1_14	20.2	0.133
HMDB35841	0	0	23_23	137.133	278.1	Multiple	137.133	3.94	Citronellal	C10H18O	154.136	M+H-H2O	ISgroup_23_1_14	20.2	0.133
HMDB35838	0	0	23_23	137.133	278.1	Multiple	137.133	3.94	Piperitol	C10H18O	154.136	M+H-H2O	ISgroup_23_1_14	20.2	0.133
HMDB35833	0	0	23_23	137.133	278.1	Multiple	137.133	3.94	p-Menth-1-en-4-ol	C10H18O	154.136	M+H-H2O	ISgroup_23_1_14	20.2	0.133
HMDB35825	0	0	23_23	137.133	278.1	Multiple	137.133	3.94	(-)-Dihydrocarveol	C10H18O	154.136	M+H-H2O	ISgroup_23_1_14	20.2	0.133
HMDB35823	0	0	23_23	137.133	278.1	Multiple	137.133	3.94	(S)-p-Menth-1-en-4-ol	C10H18O	154.136	M+H-H2O	ISgroup_23_1_14	20.2	0.133
HMDB35820	0	0	23_23	137.133	278.1	Multiple	137.133	3.94	(R)-Citronellal	C10H18O	154.136	M+H-H2O	ISgroup_23_1_14	20.2	0.133
HMDB35819	0	0	23_23	137.133	278.1	Multiple	137.133	3.94	(-)-Isoborneol	C10H18O	154.136	M+H-H2O	ISgroup_23_1_14	20.2	0.133
HMDB35818	0	0	23_23	137.133	278.1	Multiple	137.133	3.94	()-Borneol	C10H18O	154.136	M+H-H2O	ISgroup_23_1_14	20.2	0.133
HMDB35815	0	0	23_23	137.133	278.1	Multiple	137.133	3.94	()-Isoborneol	C10H18O	154.136	M+H-H2O	ISgroup_23_1_14	20.2	0.133
HMDB35783	0	0	23_23	137.133	278.1	Multiple	137.133	3.94	()-Menthone	C10H18O	154.136	M+H-H2O	ISgroup_23_1_14	20.2	0.133
HMDB35723	0	0	23_24	137.133	278.1	Multiple	137.134	8.17	(1R2S3S4R)-p-Menthane-23-diol	C10H20O2	172.146	M+H-2H2O	ISgroup_23_1_14	20.2	0.133
HMDB35595	0	0	23_24	137.133	278.1	Multiple	137.134	8.17	trans-p-Menthane-18-diol	C10H20O2	172.146	M+H-2H2O	ISgroup_23_1_14	20.2	0.133
HMDB35394	0	0	23_15	137.133	278.1	Multiple	137.132	0.36	ent-16-Kaurene	C20H32	272.25	M+2H	ISgroup_23_1_14	20.2	0.133
HMDB35272	0	0	23_23	137.133	278.1	Multiple	137.133	3.94	p-Menthan-2-one	C10H18O	154.136	M+H-H2O	ISgroup_23_1_14	20.2	0.133
HMDB35162	0	0	23_23	137.133	278.1	Multiple	137.133	3.94	(-)-Menthone	C10H18O	154.136	M+H-H2O	ISgroup_23_1_14	20.2	0.133
HMDB35155	0	0	23_23	137.133	278.1	Multiple	137.133	3.94	beta-Geraniol	C10H18O	154.136	M+H-H2O	ISgroup_23_1_14	20.2	0.133
HMDB34976	0	0	23_23	137.133	278.1	Multiple	137.133	3.94	(-)-Borneol	C10H18O	154.136	M+H-H2O	ISgroup_23_1_14	20.2	0.133
HMDB34972	0	0	23_23	137.133	278.1	Multiple	137.133	3.94	()-Isomenthone	C10H18O	154.136	M+H-H2O	ISgroup_23_1_14	20.2	0.133
HMDB34969	0	0	23_23	137.133	278.1	Multiple	137.133	3.94	(-)-Carvomenthone	C10H18O	154.136	M+H-H2O	ISgroup_23_1_14	20.2	0.133
HMDB34932	0	0	23_23	137.133	278.1	Multiple	137.133	3.94	Fenchol	C10H18O	154.136	M+H-H2O	ISgroup_23_1_14	20.2	0.133
HMDB34849	0	0	23_24	137.133	278.1	Multiple	137.134	8.17	4-Methylnonanoic acid	C10H20O2	172.146	M+H-2H2O	ISgroup_23_1_14	20.2	0.133
HMDB34848	0	0	23_23	137.133	278.1	Multiple	137.133	3.94	9-Decenal	C10H18O	154.136	M+H-H2O	ISgroup_23_1_14	20.2	0.133
HMDB34457	0	0	23_24	137.133	278.1	Multiple	137.134	8.17	Propyl heptanoate	C10H20O2	172.146	M+H-2H2O	ISgroup_23_1_14	20.2	0.133
HMDB33620	0	0	23_24	137.133	278.1	Multiple	137.134	8.17	Hexyl butyrate	C10H20O2	172.146	M+H-2H2O	ISgroup_23_1_14	20.2	0.133
HMDB32530	0	0	23_23	137.133	278.1	Multiple	137.133	3.94	Thujyl alcohol	C10H18O	154.136	M+H-H2O	ISgroup_23_1_14	20.2	0.133
HMDB32315	0	0	23_24	137.133	278.1	Multiple	137.134	8.17	Hexanal butane-23-diol acetal	C10H20O2	172.146	M+H-2H2O	ISgroup_23_1_14	20.2	0.133
HMDB32302	0	0	23_24	137.133	278.1	Multiple	137.134	8.17	Heptanal propyleneglycol acetal	C10H20O2	172.146	M+H-2H2O	ISgroup_23_1_14	20.2	0.133
HMDB32264	0	0	23_24	137.133	278.1	Multiple	137.134	8.17	Ethyl 2-ethylhexanoate	C10H20O2	172.146	M+H-2H2O	ISgroup_23_1_14	20.2	0.133
HMDB32155	0	0	23_24	137.133	278.1	Multiple	137.134	8.17	Acetaldehyde 13-octanediol acetal	C10H20O2	172.146	M+H-2H2O	ISgroup_23_1_14	20.2	0.133
HMDB32118	0	0	23_23	137.133	278.1	Multiple	137.133	3.94	26-Dimethyl-7-octen-3-one	C10H18O	154.136	M+H-H2O	ISgroup_23_1_14	20.2	0.133
HMDB32070	0	0	23_24	137.133	278.1	Multiple	137.134	8.17	Isooctyl acetate	C10H20O2	172.146	M+H-2H2O	ISgroup_23_1_14	20.2	0.133
HMDB32045	0	0	23_24	137.133	278.1	Multiple	137.134	8.17	Pentyl 3-methylbutanoate	C10H20O2	172.146	M+H-2H2O	ISgroup_23_1_14	20.2	0.133
HMDB31739	0	0	23_24	137.133	278.1	Multiple	137.134	8.17	7-Hydroxy-37-dimethyloctanal	C10H20O2	172.146	M+H-2H2O	ISgroup_23_1_14	20.2	0.133
HMDB31410	0	0	23_23	137.133	278.1	Multiple	137.133	3.94	3-Decen-2-one	C10H18O	154.136	M+H-H2O	ISgroup_23_1_14	20.2	0.133
HMDB31264	0	0	23_24	137.133	278.1	Multiple	137.134	8.17	Methyl nonanoate	C10H20O2	172.146	M+H-2H2O	ISgroup_23_1_14	20.2	0.133
HMDB30999	0	0	23_23	137.133	278.1	Multiple	137.133	3.94	2-Decenal	C10H18O	154.136	M+H-H2O	ISgroup_23_1_14	20.2	0.133
HMDB30029	0	0	23_24	137.133	278.1	Multiple	137.134	8.17	Isopentyl isopentanoate	C10H20O2	172.146	M+H-2H2O	ISgroup_23_1_14	20.2	0.133
HMDB29760	0	0	23_24	137.133	278.1	Multiple	137.134	8.17	11-Diethoxy-2-hexene	C10H20O2	172.146	M+H-2H2O	ISgroup_23_1_14	20.2	0.133
HMDB05812	0	0	23_23	137.133	278.1	Multiple	137.133	3.94	Geraniol	C10H18O	154.136	M+H-H2O	ISgroup_23_1_14	20.2	0.133
HMDB04472	0	0	23_23	137.133	278.1	Multiple	137.133	3.94	Eucalyptol	C10H18O	154.136	M+H-H2O	ISgroup_23_1_14	20.2	0.133
HMDB04043	0	0	23_23	137.133	278.1	Multiple	137.133	3.94	Alpha-Terpineol	C10H18O	154.136	M+H-H2O	ISgroup_23_1_14	20.2	0.133
HMDB00511	0	0	23_24	137.133	278.1	Multiple	137.134	8.17	Capric acid	C10H20O2	172.146	M+H-2H2O	ISgroup_23_1_14	20.2	0.133
HMDB03976	0	0	67_1	138.013	74.7	Unique	138.012	8.55	D-Glucuronic acid 1-phosphate	C6H11O10P	274.009	M+2H	ISgroup_67_1_2	22.3	0.013
HMDB41695	0	0	67_1	138.049	61.9	Multiple	138.049	4.56	6-Hydroxy-O-desmethylangolensin	C15H14O5	274.084	M+2H	ISgroup_67_1_5	25	0.049
HMDB41685	0	0	67_1	138.049	61.9	Multiple	138.049	4.56	5-Hydroxy-O-desmethylangolensin	C15H14O5	274.084	M+2H	ISgroup_67_1_5	25	0.049
HMDB41654	0	0	67_1	138.049	61.9	Multiple	138.049	4.56	3-Hydroxy-O-desmethylangolensin	C15H14O5	274.084	M+2H	ISgroup_67_1_5	25	0.049
HMDB40828	0	0	67_1	138.049	61.9	Multiple	138.049	4.56	(2S3S4R)-3447-Tetrahydroxyflavan	C15H14O5	274.084	M+2H	ISgroup_67_1_5	25	0.049
HMDB37760	0	0	67_1	138.049	61.9	Multiple	138.049	4.56	Hydroxysesamone	C15H14O5	274.084	M+2H	ISgroup_67_1_5	25	0.049
HMDB37232	0	0	67_1	138.049	61.9	Multiple	138.049	4.56	(2xi4xi)-4457-Tetrahydroxyflavan	C15H14O5	274.084	M+2H	ISgroup_67_1_5	25	0.049
HMDB33590	0	0	67_1	138.049	61.9	Multiple	138.049	4.56	(R)-Methysticin	C15H14O5	274.084	M+2H	ISgroup_67_1_5	25	0.049
HMDB33333	0	0	67_1	138.049	61.9	Multiple	138.049	4.56	23-Epoxysesamone	C15H14O5	274.084	M+2H	ISgroup_67_1_5	25	0.049
HMDB33017	0	0	67_1	138.049	61.9	Multiple	138.049	4.56	11-Hydroxyyangonin	C15H14O5	274.084	M+2H	ISgroup_67_1_5	25	0.049
HMDB30949	0	0	67_1	138.049	61.9	Multiple	138.049	4.56	Wyerone epoxide	C15H14O5	274.084	M+2H	ISgroup_67_1_5	25	0.049
HMDB30823	0	0	67_1	138.049	61.9	Multiple	138.049	4.56	Afzelechin	C15H14O5	274.084	M+2H	ISgroup_67_1_5	25	0.049
HMDB30822	0	0	67_1	138.049	61.9	Multiple	138.049	4.56	(-)-Epiafzelechin	C15H14O5	274.084	M+2H	ISgroup_67_1_5	25	0.049
HMDB30754	0	0	67_1	138.049	61.9	Multiple	138.049	4.56	11-Methoxynoryangonin	C15H14O5	274.084	M+2H	ISgroup_67_1_5	25	0.049
HMDB30744	0	0	67_1	138.049	61.9	Multiple	138.049	4.56	Hemigossypolone	C15H14O5	274.084	M+2H	ISgroup_67_1_5	25	0.049
HMDB30635	0	0	67_1	138.049	61.9	Multiple	138.049	4.56	alpha-Pyrufuran	C15H14O5	274.084	M+2H	ISgroup_67_1_5	25	0.049
HMDB30634	0	0	67_1	138.049	61.9	Multiple	138.049	4.56	beta-Pyrufuran	C15H14O5	274.084	M+2H	ISgroup_67_1_5	25	0.049
HMDB30541	0	0	67_1	138.049	61.9	Multiple	138.049	4.56	3347-Tetrahydroxyflavan	C15H14O5	274.084	M+2H	ISgroup_67_1_5	25	0.049
HMDB30377	0	0	67_1	138.049	61.9	Multiple	138.049	4.56	(Z)-4-Methoxy-3355-tetrahydroxystilbene	C15H14O5	274.084	M+2H	ISgroup_67_1_5	25	0.049
HMDB28818	0	0	67_1	138.049	61.9	Multiple	138.047	10	Glutamyl-Glutamate	C10H14N2O7	274.08	M+2H	ISgroup_67_1_5	25	0.049
HMDB03306	0	0	67_1	138.049	61.9	Multiple	138.049	4.56	Phloretin	C15H14O5	274.084	M+2H	ISgroup_67_1_5	25	0.049
HMDB39877	0	0	66_1	138.053	88.7	Multiple	138.053	2.46	Charine	C9H14N4O6	274.091	M+2H	ISgroup_66_1_6	21.1	0.053
HMDB31523	0	0	66_1	138.053	88.7	Multiple	138.053	0.36	Methyl acetate	C3H6O2	74.0368	M+ACN+Na	ISgroup_66_1_6	21.1	0.053
HMDB31229	0	0	66_1	138.053	88.7	Multiple	138.053	0.36	Ethyl formate	C3H6O2	74.0368	M+ACN+Na	ISgroup_66_1_6	21.1	0.053
HMDB31186	0	0	66_1	138.053	88.7	Multiple	138.053	5.65	N-Nitrosothialdine	C6H12N2OS2	192.039	M+2ACN+2H	ISgroup_66_1_6	21.1	0.053
HMDB06961	0	0	66_1	138.053	88.7	Multiple	138.053	0.36	Hydroxyacetone	C3H6O2	74.0368	M+ACN+Na	ISgroup_66_1_6	21.1	0.053
HMDB06458	0	0	66_1	138.053	88.7	Multiple	138.053	0.36	D-Lactaldehyde	C3H6O2	74.0368	M+ACN+Na	ISgroup_66_1_6	21.1	0.053
HMDB03453	0	0	66_1	138.053	88.7	Multiple	138.053	0.36	3-Hydroxypropanal	C3H6O2	74.0368	M+ACN+Na	ISgroup_66_1_6	21.1	0.053
HMDB03052	0	0	66_1	138.053	88.7	Multiple	138.053	0.36	Lactaldehyde	C3H6O2	74.0368	M+ACN+Na	ISgroup_66_1_6	21.1	0.053
HMDB00237	0	0	66_1	138.053	88.7	Multiple	138.053	0.36	Propionic acid	C3H6O2	74.0368	M+ACN+Na	ISgroup_66_1_6	21.1	0.053
HMDB60722	2	100000	45_1	138.055	77.1	Multiple	138.055	0.22	2-Pyridylacetic acid	C7H7NO2	137.048	M+H	ISgroup_45_2_6	25.8	0.055
HMDB29806	2	100000	45_1	138.055	77.1	Multiple	138.055	0.22	Methyl nicotinate	C7H7NO2	137.048	M+H	ISgroup_45_2_6	25.8	0.055
HMDB15687	2	100000	45_1	138.055	77.1	Multiple	138.055	0.22	Salicylamide	C7H7NO2	137.048	M+H	ISgroup_45_2_6	25.8	0.055
HMDB01891	2	100000	45_1	138.055	77.1	Multiple	138.055	0.22	m-Aminobenzoic acid	C7H7NO2	137.048	M+H	ISgroup_45_2_6	25.8	0.055
HMDB01538	2	100000	45_1	138.055	77.1	Multiple	138.055	0.22	3-Pyridylacetic acid	C7H7NO2	137.048	M+H	ISgroup_45_2_6	25.8	0.055
HMDB01392	2	100000	45_1	138.055	77.1	Multiple	138.055	0.22	p-Aminobenzoic acid	C7H7NO2	137.048	M+H	ISgroup_45_2_6	25.8	0.055
HMDB01123	2	100000	45_1	138.055	77.1	Multiple	138.055	0.22	2-Aminobenzoic acid	C7H7NO2	137.048	M+H	ISgroup_45_2_6	25.8	0.055
HMDB00875	2	100000	45_1	138.055	77.1	Multiple	138.055	0.22	Trigonelline	C7H7NO2	137.048	M+H	ISgroup_45_2_6	25.8	0.055
HMDB60681	2	100000	45_1	138.091	31.2	Multiple	138.091	0.14	4-Hydroxy-26-dimethylaniline	C8H11NO	137.084	M+H	ISgroup_45_1_10	19.8	0.091
HMDB40059	2	100000	45_1	138.091	31.2	Multiple	138.091	0.14	()-2-(2-Furanyl)pyrrolidine	C8H11NO	137.084	M+H	ISgroup_45_1_10	19.8	0.091
HMDB39657	2	100000	45_1	138.091	31.2	Multiple	138.091	0.14	123456-Hexahydro-7H-cyclopentabpyridin-7-one	C8H11NO	137.084	M+H	ISgroup_45_1_10	19.8	0.091
HMDB29759	2	100000	45_1	138.091	31.2	Multiple	138.091	0.14	2-Acetyl-1-ethylpyrrole	C8H11NO	137.084	M+H	ISgroup_45_1_10	19.8	0.091
HMDB04989	2	100000	45_1	138.091	31.2	Multiple	138.091	0.14	m-Tyramine	C8H11NO	137.084	M+H	ISgroup_45_1_10	19.8	0.091
HMDB01466	2	100000	45_1	138.091	31.2	Multiple	138.091	0.14	Dimethylaniline-N-oxide	C8H11NO	137.084	M+H	ISgroup_45_1_10	19.8	0.091
HMDB01065	2	100000	45_1	138.091	31.2	Multiple	138.091	0.14	2-Hydroxyphenethylamine	C8H11NO	137.084	M+H	ISgroup_45_1_10	19.8	0.091
HMDB00306	2	100000	45_1	138.091	31.2	Multiple	138.091	0.14	Tyramine	C8H11NO	137.084	M+H	ISgroup_45_1_10	19.8	0.091
HMDB04983	0	0	29_1	138.98	269	Unique	138.98	0.58	Dimethyl sulfone	C2H6O2S	94.0089	M+2Na-H	ISgroup_29_95_99	20.6	0.98
HMDB60588	0	0	43_1	139.018	279.2	Multiple	139.017	5.54	Aldoifosfamide	C7H15Cl2N2O3P	276.02	M+2H	ISgroup_43_40_2	25.8	0.018
HMDB60433	0	0	43_1	139.018	279.2	Multiple	139.017	5.54	Aldophosphamide	C7H15Cl2N2O3P	276.02	M+2H	ISgroup_43_40_2	25.8	0.018
HMDB30773	0	0	43_1	139.018	279.2	Multiple	139.019	7.98	Juglone	C10H6O3	174.032	M+H-2H2O	ISgroup_43_40_2	25.8	0.018
HMDB30577	0	0	43_1	139.018	279.2	Multiple	139.019	7.98	1-Oxo-1H-2-benzopyran-3-carboxaldehyde	C10H6O3	174.032	M+H-2H2O	ISgroup_43_40_2	25.8	0.018
HMDB13861	0	0	43_1	139.018	279.2	Multiple	139.017	5.54	4-Hydroxyifosfamide	C7H15Cl2N2O3P	276.02	M+2H	ISgroup_43_40_2	25.8	0.018
HMDB13856	0	0	43_1	139.018	279.2	Multiple	139.017	5.54	4-Hydroxycyclophosphamide	C7H15Cl2N2O3P	276.02	M+2H	ISgroup_43_40_2	25.8	0.018
HMDB59965	2	100000	23_24	139.039	275.1	Multiple	139.039	0.22	34-Dihydroxybenzaldehyde	C7H6O3	138.032	M+H	ISgroup_23_1_4	20	0.039
HMDB33812	2	100000	23_24	139.039	275.1	Multiple	139.039	0.22	Sesamol	C7H6O3	138.032	M+H	ISgroup_23_1_4	20	0.039
HMDB32920	2	100000	23_24	139.039	275.1	Multiple	139.039	0.22	alpha-Furyl methyl diketone	C7H6O3	138.032	M+H	ISgroup_23_1_4	20	0.039
HMDB32576	2	100000	23_24	139.039	275.1	Multiple	139.039	0.22	2-Methoxy-14-benzoquinone	C7H6O3	138.032	M+H	ISgroup_23_1_4	20	0.039
HMDB04062	2	100000	23_24	139.039	275.1	Multiple	139.039	0.22	Gentisate aldehyde	C7H6O3	138.032	M+H	ISgroup_23_1_4	20	0.039
HMDB02466	2	100000	23_24	139.039	275.1	Multiple	139.039	0.22	3-Hydroxybenzoic acid	C7H6O3	138.032	M+H	ISgroup_23_1_4	20	0.039
HMDB01895	2	100000	23_24	139.039	275.1	Multiple	139.039	0.22	Salicylic acid	C7H6O3	138.032	M+H	ISgroup_23_1_4	20	0.039
HMDB00500	2	100000	23_24	139.039	275.1	Multiple	139.039	0.22	4-Hydroxybenzoic acid	C7H6O3	138.032	M+H	ISgroup_23_1_4	20	0.039
HMDB34174	2	100000	23_1	139.05	44.6	Multiple	139.05	0.14	(E)-Urocanic acid	C6H6N2O2	138.043	M+H	ISgroup_23_1_6	22.3	0.05
HMDB31338	2	100000	23_1	139.05	44.6	Multiple	139.05	0.14	5-Oxo-2(5H)-isoxazolepropanenitrile	C6H6N2O2	138.043	M+H	ISgroup_23_1_6	22.3	0.05
HMDB02730	2	100000	23_1	139.05	44.6	Multiple	139.05	0.14	Nicotinamide N-oxide	C6H6N2O2	138.043	M+H	ISgroup_23_1_6	22.3	0.05
HMDB00301	2	100000	23_1	139.05	44.6	Multiple	139.05	0.14	Urocanic acid	C6H6N2O2	138.043	M+H	ISgroup_23_1_6	22.3	0.05
HMDB41361	2	100000	45_1	139.058	78.8	Multiple	139.058	5.25	2-Ethylbenzenethiol	C8H10S	138.05	M+H	ISgroup_45_2_6	21.3	0.058
HMDB32637	2	100000	45_1	139.058	78.8	Multiple	139.058	5.25	2-Phenylethanethiol	C8H10S	138.05	M+H	ISgroup_45_2_6	21.3	0.058
HMDB32467	2	100000	45_1	139.058	78.8	Multiple	139.058	5.25	(-)-1-Phenylethylmercaptan	C8H10S	138.05	M+H	ISgroup_45_2_6	21.3	0.058
HMDB32019	2	100000	45_1	139.058	78.8	Multiple	139.058	5.25	26-Dimethylbenzenethiol	C8H10S	138.05	M+H	ISgroup_45_2_6	21.3	0.058
HMDB31314	2	100000	45_1	139.058	78.8	Multiple	139.058	5.25	Benzyl methyl sulfide	C8H10S	138.05	M+H	ISgroup_45_2_6	21.3	0.058
HMDB41607	2	100000	23_24	139.075	279.3	Multiple	139.075	0.36	2-Phenoxyethanol	C8H10O2	138.068	M+H	ISgroup_23_1_8	17.4	0.075
HMDB40177	2	100000	23_24	139.075	279.3	Multiple	139.075	0.36	3-Ethyl-12-benzenediol	C8H10O2	138.068	M+H	ISgroup_23_1_8	17.4	0.075
HMDB40174	2	100000	23_24	139.075	279.3	Multiple	139.075	0.36	4-Ethyl-12-benzenediol	C8H10O2	138.068	M+H	ISgroup_23_1_8	17.4	0.075
HMDB39802	2	100000	23_24	139.075	279.3	Multiple	139.075	0.36	1-(2-Furanyl)-1-butanone	C8H10O2	138.068	M+H	ISgroup_23_1_8	17.4	0.075
HMDB34241	2	100000	23_24	139.075	279.3	Multiple	139.075	0.36	4-Methoxybenzyl alcohol	C8H10O2	138.068	M+H	ISgroup_23_1_8	17.4	0.075
HMDB32290	2	100000	23_24	139.075	279.3	Multiple	139.075	0.36	1-(2-Furyl)butan-3-one	C8H10O2	138.068	M+H	ISgroup_23_1_8	17.4	0.075
HMDB32159	2	100000	23_24	139.075	279.3	Multiple	139.075	0.36	2-Acetyl-35-dimethylfuran	C8H10O2	138.068	M+H	ISgroup_23_1_8	17.4	0.075
HMDB32139	2	100000	23_24	139.075	279.3	Multiple	139.075	0.36	12-Dimethoxybenzene	C8H10O2	138.068	M+H	ISgroup_23_1_8	17.4	0.075
HMDB32137	2	100000	23_24	139.075	279.3	Multiple	139.075	0.36	26-Dimethyl-14-benzenediol	C8H10O2	138.068	M+H	ISgroup_23_1_8	17.4	0.075
HMDB32136	2	100000	23_24	139.075	279.3	Multiple	139.075	0.36	2-Methoxy-4-methylphenol	C8H10O2	138.068	M+H	ISgroup_23_1_8	17.4	0.075
HMDB32036	2	100000	23_24	139.075	279.3	Multiple	139.075	0.36	4-Ethoxyphenol	C8H10O2	138.068	M+H	ISgroup_23_1_8	17.4	0.075
HMDB29672	2	100000	23_24	139.075	279.3	Multiple	139.075	0.36	13-Dimethoxybenzene	C8H10O2	138.068	M+H	ISgroup_23_1_8	17.4	0.075
HMDB29671	2	100000	23_24	139.075	279.3	Multiple	139.075	0.36	14-Dimethoxybenzene	C8H10O2	138.068	M+H	ISgroup_23_1_8	17.4	0.075
HMDB29563	2	100000	23_24	139.075	279.3	Multiple	139.075	0.36	3-Acetyl-25-dimethylfuran	C8H10O2	138.068	M+H	ISgroup_23_1_8	17.4	0.075
HMDB04284	2	100000	23_24	139.075	279.3	Multiple	139.075	0.36	Tyrosol	C8H10O2	138.068	M+H	ISgroup_23_1_8	17.4	0.075
HMDB41607	2	100000	23_1	139.075	29.7	Multiple	139.075	0.07	2-Phenoxyethanol	C8H10O2	138.068	M+H	ISgroup_23_1_8	20.6	0.075
HMDB40177	2	100000	23_1	139.075	29.7	Multiple	139.075	0.07	3-Ethyl-12-benzenediol	C8H10O2	138.068	M+H	ISgroup_23_1_8	20.6	0.075
HMDB40174	2	100000	23_1	139.075	29.7	Multiple	139.075	0.07	4-Ethyl-12-benzenediol	C8H10O2	138.068	M+H	ISgroup_23_1_8	20.6	0.075
HMDB39802	2	100000	23_1	139.075	29.7	Multiple	139.075	0.07	1-(2-Furanyl)-1-butanone	C8H10O2	138.068	M+H	ISgroup_23_1_8	20.6	0.075
HMDB34241	2	100000	23_1	139.075	29.7	Multiple	139.075	0.07	4-Methoxybenzyl alcohol	C8H10O2	138.068	M+H	ISgroup_23_1_8	20.6	0.075
HMDB32290	2	100000	23_1	139.075	29.7	Multiple	139.075	0.07	1-(2-Furyl)butan-3-one	C8H10O2	138.068	M+H	ISgroup_23_1_8	20.6	0.075
HMDB32159	2	100000	23_1	139.075	29.7	Multiple	139.075	0.07	2-Acetyl-35-dimethylfuran	C8H10O2	138.068	M+H	ISgroup_23_1_8	20.6	0.075
HMDB32139	2	100000	23_1	139.075	29.7	Multiple	139.075	0.07	12-Dimethoxybenzene	C8H10O2	138.068	M+H	ISgroup_23_1_8	20.6	0.075
HMDB32137	2	100000	23_1	139.075	29.7	Multiple	139.075	0.07	26-Dimethyl-14-benzenediol	C8H10O2	138.068	M+H	ISgroup_23_1_8	20.6	0.075
HMDB32136	2	100000	23_1	139.075	29.7	Multiple	139.075	0.07	2-Methoxy-4-methylphenol	C8H10O2	138.068	M+H	ISgroup_23_1_8	20.6	0.075
HMDB32036	2	100000	23_1	139.075	29.7	Multiple	139.075	0.07	4-Ethoxyphenol	C8H10O2	138.068	M+H	ISgroup_23_1_8	20.6	0.075
HMDB29672	2	100000	23_1	139.075	29.7	Multiple	139.075	0.07	13-Dimethoxybenzene	C8H10O2	138.068	M+H	ISgroup_23_1_8	20.6	0.075
HMDB29671	2	100000	23_1	139.075	29.7	Multiple	139.075	0.07	14-Dimethoxybenzene	C8H10O2	138.068	M+H	ISgroup_23_1_8	20.6	0.075
HMDB29563	2	100000	23_1	139.075	29.7	Multiple	139.075	0.07	3-Acetyl-25-dimethylfuran	C8H10O2	138.068	M+H	ISgroup_23_1_8	20.6	0.075
HMDB04284	2	100000	23_1	139.075	29.7	Multiple	139.075	0.07	Tyrosol	C8H10O2	138.068	M+H	ISgroup_23_1_8	20.6	0.075
HMDB40911	2	100000	45_1	139.087	36.1	Multiple	139.087	0.14	2-Methoxy-35-dimethylpyrimidine	C7H10N2O	138.079	M+H	ISgroup_45_1_9	18.9	0.087
HMDB40144	2	100000	45_1	139.087	36.1	Multiple	139.087	0.14	2-Ethoxy-6-methylpyrazine	C7H10N2O	138.079	M+H	ISgroup_45_1_9	18.9	0.087
HMDB40142	2	100000	45_1	139.087	36.1	Multiple	139.087	0.14	2-Ethoxy-5-methylpyrazine	C7H10N2O	138.079	M+H	ISgroup_45_1_9	18.9	0.087
HMDB40054	2	100000	45_1	139.087	36.1	Multiple	139.087	0.14	3-Ethyl-2-methoxypyrazine	C7H10N2O	138.079	M+H	ISgroup_45_1_9	18.9	0.087
HMDB31850	2	100000	45_1	139.087	36.1	Multiple	139.087	0.14	2-Ethoxy-3-methylpyrazine	C7H10N2O	138.079	M+H	ISgroup_45_1_9	18.9	0.087
HMDB15128	0	0	24_1	139.527	145.5	Multiple	139.526	6.38	Azathioprine	C9H7N7O2S	277.038	M+2H	ISgroup_24_6_53	20	0.527
HMDB01299	0	0	24_1	139.527	145.5	Multiple	139.527	5.23	5-Methylthioribulose 1-phosphate	C6H13O7PS	260.012	M+H+NH4	ISgroup_24_6_53	20	0.527
HMDB00963	0	0	24_1	139.527	145.5	Multiple	139.527	5.23	5-Methylthioribose 1-phosphate	C6H13O7PS	260.012	M+H+NH4	ISgroup_24_6_53	20	0.527
HMDB15290	0	0	14_1	139.98	117.6	Unique	139.979	5	Halothane	C2HBrClF3	195.89	M+2ACN+2H	ISgroup_14_1_98	19.3	0.98
HMDB60693	0	0	24_1	140.025	147.4	Multiple	140.025	0.07	Alcoifosfamide	C7H17Cl2N2O3P	278.035	M+2H	ISgroup_24_6_3	18.7	0.025
HMDB60432	0	0	24_1	140.025	147.4	Multiple	140.025	0.07	Alcophosphamide	C7H17Cl2N2O3P	278.035	M+2H	ISgroup_24_6_3	18.7	0.025
HMDB34155	0	0	24_1	140.025	147.4	Multiple	140.025	2.21	Thiourea	CH4N2S	76.0095	M+ACN+Na	ISgroup_24_6_3	18.7	0.025
HMDB02127	0	0	46_1	140.038	74.2	Unique	140.038	0.5	3-Mercaptolactic acid	C3H6O3S	122.004	M+NH4	ISgroup_46_5_4	22.4	0.038
HMDB02091	0	0	46_1	140.058	75.2	Unique	140.057	5.35	Isovalerylglucuronide	C11H18O8	278.1	M+2H	ISgroup_46_5_6	20	0.058
HMDB06213	0	0	46_1	140.069	74.8	Multiple	140.068	5.21	(S)-Propane-12-diol	C3H8O2	76.0524	M+ACN+Na	ISgroup_46_5_7	30.6	0.069
HMDB01881	0	0	46_1	140.069	74.8	Multiple	140.068	5.21	Propylene glycol	C3H8O2	76.0524	M+ACN+Na	ISgroup_46_5_7	30.6	0.069
HMDB12234	2	100000	46_1	140.082	33.2	Unique	140.082	0	Histidinal	C6H9N3O	139.075	M+H	ISgroup_46_1_9	19.5	0.082
HMDB38792	2	100000	23_1	140.107	38.3	Multiple	140.107	0.14	5-Pentyloxazole	C8H13NO	139.1	M+H	ISgroup_23_1_11	20.3	0.107
HMDB37871	2	100000	23_1	140.107	38.3	Multiple	140.107	0.14	45-Dimethyl-2-(1-methylethyl)oxazole	C8H13NO	139.1	M+H	ISgroup_23_1_11	20.3	0.107
HMDB37870	2	100000	23_1	140.107	38.3	Multiple	140.107	0.14	45-Diethyl-2-methyloxazole	C8H13NO	139.1	M+H	ISgroup_23_1_11	20.3	0.107
HMDB37869	2	100000	23_1	140.107	38.3	Multiple	140.107	0.14	45-Dimethyl-2-propyloxazole	C8H13NO	139.1	M+H	ISgroup_23_1_11	20.3	0.107
HMDB37868	2	100000	23_1	140.107	38.3	Multiple	140.107	0.14	24-Dimethyl-5-propyloxazole	C8H13NO	139.1	M+H	ISgroup_23_1_11	20.3	0.107
HMDB37855	2	100000	23_1	140.107	38.3	Multiple	140.107	0.14	4-Butyl-2-methyloxazole	C8H13NO	139.1	M+H	ISgroup_23_1_11	20.3	0.107
HMDB37818	2	100000	23_1	140.107	38.3	Multiple	140.107	0.14	2-Pentyloxazole	C8H13NO	139.1	M+H	ISgroup_23_1_11	20.3	0.107
HMDB34884	2	100000	23_1	140.107	38.3	Multiple	140.107	0.14	1234-Tetrahydro-6-propanoylpyridine	C8H13NO	139.1	M+H	ISgroup_23_1_11	20.3	0.107
HMDB29613	2	100000	23_1	140.107	38.3	Multiple	140.107	0.14	9-Azabicyclo331nonan-3-one	C8H13NO	139.1	M+H	ISgroup_23_1_11	20.3	0.107
HMDB29596	0	0	48_1	140.904	73.2	Unique	140.904	0.71	Chloroform	CHCl3	117.914	M+Na	ISgroup_48_1_91	26.1	0.904
HMDB33205	0	0	29_1	140.991	269.8	Unique	140.991	1.13	Roxarsone	C6H6AsNO6	262.941	M+H+NH4	ISgroup_29_95_100	21.9	0.991
HMDB04110	2	100000	34_1	140.996	286.3	Multiple	140.995	7.09	Phosphonoacetate	C2H5O5P	139.987	M+H	ISgroup_34_219_100	20.7	0.996
HMDB01494	2	100000	34_1	140.996	286.3	Multiple	140.995	7.09	Acetylphosphate	C2H5O5P	139.987	M+H	ISgroup_34_219_100	20.7	0.996
HMDB04110	2	100000	10_1	140.996	22.4	Multiple	140.995	7.16	Phosphonoacetate	C2H5O5P	139.987	M+H	ISgroup_10_1_100	21	0.996
HMDB01494	2	100000	10_1	140.996	22.4	Multiple	140.995	7.16	Acetylphosphate	C2H5O5P	139.987	M+H	ISgroup_10_1_100	21	0.996
HMDB60881	0	0	24_1	141.051	141.3	Multiple	141.05	5.81	Dechloroethyl cyclophosphamide	C5H12ClN2O2P	198.032	M+2ACN+2H	ISgroup_24_6_6	24.1	0.051
HMDB59844	0	0	24_1	141.051	141.3	Multiple	141.052	9.36	Diethyl carbonate	C5H10O3	118.063	M+Na	ISgroup_24_6_6	24.1	0.051
HMDB42011	0	0	24_1	141.051	141.3	Multiple	141.051	3.33	S-Phenylmercapturic acid	C11H13NO3S	239.062	M+ACN+2H	ISgroup_24_6_6	24.1	0.051
HMDB41603	0	0	24_1	141.051	141.3	Multiple	141.052	9.36	Methyl 3-hydroxybutyrate	C5H10O3	118.063	M+Na	ISgroup_24_6_6	24.1	0.051
HMDB40735	0	0	24_1	141.051	141.3	Multiple	141.052	9.36	Ethyl lactate	C5H10O3	118.063	M+Na	ISgroup_24_6_6	24.1	0.051
HMDB33757	0	0	24_1	141.051	141.3	Multiple	141.05	8.65	Marcanine A	C14H9NO3	239.058	M+ACN+2H	ISgroup_24_6_6	24.1	0.051
HMDB13859	0	0	24_1	141.051	141.3	Multiple	141.05	5.81	2-Dechloroethylifosfamide	C5H12ClN2O2P	198.032	M+2ACN+2H	ISgroup_24_6_6	24.1	0.051
HMDB13858	0	0	24_1	141.051	141.3	Multiple	141.05	5.81	3-Dechloroethylifosfamide	C5H12ClN2O2P	198.032	M+2ACN+2H	ISgroup_24_6_6	24.1	0.051
HMDB02011	0	0	24_1	141.051	141.3	Multiple	141.052	9.36	4-Hydroxyisovaleric acid	C5H10O3	118.063	M+Na	ISgroup_24_6_6	24.1	0.051
HMDB01987	0	0	24_1	141.051	141.3	Multiple	141.052	9.36	2-Hydroxy-2-methylbutyric acid	C5H10O3	118.063	M+Na	ISgroup_24_6_6	24.1	0.051
HMDB01863	0	0	24_1	141.051	141.3	Multiple	141.052	9.36	2-Hydroxyvaleric acid	C5H10O3	118.063	M+Na	ISgroup_24_6_6	24.1	0.051
HMDB00754	0	0	24_1	141.051	141.3	Multiple	141.052	9.36	3-Hydroxyisovaleric acid	C5H10O3	118.063	M+Na	ISgroup_24_6_6	24.1	0.051
HMDB00642	0	0	24_1	141.051	141.3	Multiple	141.052	9.36	Erythronilic acid	C5H10O3	118.063	M+Na	ISgroup_24_6_6	24.1	0.051
HMDB00531	0	0	24_1	141.051	141.3	Multiple	141.052	9.36	3-Hydroxyvaleric acid	C5H10O3	118.063	M+Na	ISgroup_24_6_6	24.1	0.051
HMDB00410	0	0	24_1	141.051	141.3	Multiple	141.052	9.36	3-Hydroxy-2-methyl-S-(RR)-butanoic acid	C5H10O3	118.063	M+Na	ISgroup_24_6_6	24.1	0.051
HMDB00407	0	0	24_1	141.051	141.3	Multiple	141.052	9.36	2-Hydroxy-3-methylbutyric acid	C5H10O3	118.063	M+Na	ISgroup_24_6_6	24.1	0.051
HMDB00396	0	0	24_1	141.051	141.3	Multiple	141.052	9.36	2-Ethylhydracrylic acid	C5H10O3	118.063	M+Na	ISgroup_24_6_6	24.1	0.051
HMDB00354	0	0	24_1	141.051	141.3	Multiple	141.052	9.36	2-Methyl-3-hydroxybutyric acid	C5H10O3	118.063	M+Na	ISgroup_24_6_6	24.1	0.051
HMDB00351	0	0	24_1	141.051	141.3	Multiple	141.052	9.36	3-Hydroxy-2-methyl-R-(RS)-butanoic acid	C5H10O3	118.063	M+Na	ISgroup_24_6_6	24.1	0.051
HMDB04988	2	100000	40_1	141.066	72.9	Multiple	141.066	0.92	Pi-Methylimidazoleacetic acid	C6H8N2O2	140.059	M+H	ISgroup_40_1_7	23.7	0.066
HMDB02820	2	100000	40_1	141.066	72.9	Multiple	141.066	0.92	Methylimidazoleacetic acid	C6H8N2O2	140.059	M+H	ISgroup_40_1_7	23.7	0.066
HMDB02271	2	100000	40_1	141.066	72.9	Multiple	141.066	0.92	Imidazolepropionic acid	C6H8N2O2	140.059	M+H	ISgroup_40_1_7	23.7	0.066
HMDB02144	2	100000	40_1	141.066	72.9	Multiple	141.066	0.92	13-Dimethyluracil	C6H8N2O2	140.059	M+H	ISgroup_40_1_7	23.7	0.066
HMDB60682	2	100000	23_24	141.091	287.3	Multiple	141.091	0.07	2-Propyl-24-pentadienoic acid	C8H12O2	140.084	M+H	ISgroup_23_1_10	18.4	0.091
HMDB40526	2	100000	23_24	141.091	287.3	Multiple	141.091	0.07	344-Trimethyl-12-cyclopentanedione	C8H12O2	140.084	M+H	ISgroup_23_1_10	18.4	0.091
HMDB40463	2	100000	23_24	141.091	287.3	Multiple	141.091	0.07	Ethyl sorbate	C8H12O2	140.084	M+H	ISgroup_23_1_10	18.4	0.091
HMDB39681	2	100000	23_24	141.091	287.3	Multiple	141.091	0.07	3-Isopropyl-12-cyclopentanedione	C8H12O2	140.084	M+H	ISgroup_23_1_10	18.4	0.091
HMDB39680	2	100000	23_24	141.091	287.3	Multiple	141.091	0.07	355-Trimethyl-12-cyclopentanedione	C8H12O2	140.084	M+H	ISgroup_23_1_10	18.4	0.091
HMDB39673	2	100000	23_24	141.091	287.3	Multiple	141.091	0.07	4-Ethyl-2-hydroxy-3-methyl-2-cyclopenten-1-one	C8H12O2	140.084	M+H	ISgroup_23_1_10	18.4	0.091
HMDB39652	2	100000	23_24	141.091	287.3	Multiple	141.091	0.07	2-Hydroxy-345-trimethyl-2-cyclopenten-1-one	C8H12O2	140.084	M+H	ISgroup_23_1_10	18.4	0.091
HMDB39651	2	100000	23_24	141.091	287.3	Multiple	141.091	0.07	3-Propyl-12-cyclopentanedione	C8H12O2	140.084	M+H	ISgroup_23_1_10	18.4	0.091
HMDB37625	2	100000	23_24	141.091	287.3	Multiple	141.091	0.07	Allyl tiglate	C8H12O2	140.084	M+H	ISgroup_23_1_10	18.4	0.091
HMDB37196	2	100000	23_24	141.091	287.3	Multiple	141.091	0.07	Ethyl 2-methyl-34-pentadienoate	C8H12O2	140.084	M+H	ISgroup_23_1_10	18.4	0.091
HMDB37167	2	100000	23_24	141.091	287.3	Multiple	141.091	0.07	3-Ethyl-5-methyl-12-cyclopentanedione	C8H12O2	140.084	M+H	ISgroup_23_1_10	18.4	0.091
HMDB36176	2	100000	23_24	141.091	287.3	Multiple	141.091	0.07	3-Ethyl-2-hydroxy-4-methyl-2-cyclopenten-1-one	C8H12O2	140.084	M+H	ISgroup_23_1_10	18.4	0.091
HMDB32311	2	100000	23_24	141.091	287.3	Multiple	141.091	0.07	24-Hexadienyl acetate	C8H12O2	140.084	M+H	ISgroup_23_1_10	18.4	0.091
HMDB60682	2	100000	23_1	141.091	27.3	Multiple	141.091	0.21	2-Propyl-24-pentadienoic acid	C8H12O2	140.084	M+H	ISgroup_23_1_10	21.1	0.091
HMDB40526	2	100000	23_1	141.091	27.3	Multiple	141.091	0.21	344-Trimethyl-12-cyclopentanedione	C8H12O2	140.084	M+H	ISgroup_23_1_10	21.1	0.091
HMDB40463	2	100000	23_1	141.091	27.3	Multiple	141.091	0.21	Ethyl sorbate	C8H12O2	140.084	M+H	ISgroup_23_1_10	21.1	0.091
HMDB39681	2	100000	23_1	141.091	27.3	Multiple	141.091	0.21	3-Isopropyl-12-cyclopentanedione	C8H12O2	140.084	M+H	ISgroup_23_1_10	21.1	0.091
HMDB39680	2	100000	23_1	141.091	27.3	Multiple	141.091	0.21	355-Trimethyl-12-cyclopentanedione	C8H12O2	140.084	M+H	ISgroup_23_1_10	21.1	0.091
HMDB39673	2	100000	23_1	141.091	27.3	Multiple	141.091	0.21	4-Ethyl-2-hydroxy-3-methyl-2-cyclopenten-1-one	C8H12O2	140.084	M+H	ISgroup_23_1_10	21.1	0.091
HMDB39652	2	100000	23_1	141.091	27.3	Multiple	141.091	0.21	2-Hydroxy-345-trimethyl-2-cyclopenten-1-one	C8H12O2	140.084	M+H	ISgroup_23_1_10	21.1	0.091
HMDB39651	2	100000	23_1	141.091	27.3	Multiple	141.091	0.21	3-Propyl-12-cyclopentanedione	C8H12O2	140.084	M+H	ISgroup_23_1_10	21.1	0.091
HMDB37625	2	100000	23_1	141.091	27.3	Multiple	141.091	0.21	Allyl tiglate	C8H12O2	140.084	M+H	ISgroup_23_1_10	21.1	0.091
HMDB37196	2	100000	23_1	141.091	27.3	Multiple	141.091	0.21	Ethyl 2-methyl-34-pentadienoate	C8H12O2	140.084	M+H	ISgroup_23_1_10	21.1	0.091
HMDB37167	2	100000	23_1	141.091	27.3	Multiple	141.091	0.21	3-Ethyl-5-methyl-12-cyclopentanedione	C8H12O2	140.084	M+H	ISgroup_23_1_10	21.1	0.091
HMDB36176	2	100000	23_1	141.091	27.3	Multiple	141.091	0.21	3-Ethyl-2-hydroxy-4-methyl-2-cyclopenten-1-one	C8H12O2	140.084	M+H	ISgroup_23_1_10	21.1	0.091
HMDB32311	2	100000	23_1	141.091	27.3	Multiple	141.091	0.21	24-Hexadienyl acetate	C8H12O2	140.084	M+H	ISgroup_23_1_10	21.1	0.091
HMDB12259	0	0	23_1	141.983	23.4	Unique	141.984	6.76	Methylarsonite	CH5AsO2	123.951	M+NH4	ISgroup_23_1_99	22.7	0.983
HMDB12259	0	0	34_1	141.983	285.8	Unique	141.984	6.62	Methylarsonite	CH5AsO2	123.951	M+NH4	ISgroup_34_219_99	22.7	0.983
HMDB13860	0	0	56_1	142.004	137.4	Unique	142.003	4.01	Chloroacetaldehyde	C2H3ClO	77.9872	M+ACN+Na	ISgroup_56_7_1	17.3	0.004
HMDB60663	0	0	24_1	142.054	150.2	Multiple	142.055	8.52	Isoniazid alpha-ketoglutaric acid	C11H11N3O5	265.07	M+H+NH4	ISgroup_24_6_6	18.5	0.054
HMDB38882	0	0	24_1	142.054	150.2	Multiple	142.055	3.87	5-O-beta-D-Xylopyranosyl-L-arabinose	C10H18O9	282.095	M+2H	ISgroup_24_6_6	18.5	0.054
HMDB38881	0	0	24_1	142.054	150.2	Multiple	142.055	3.87	2-O-b-D-Xylopyranosyl-L-arabinose	C10H18O9	282.095	M+2H	ISgroup_24_6_6	18.5	0.054
HMDB38880	0	0	24_1	142.054	150.2	Multiple	142.055	3.87	5-O-a-L-Arabinofuranosyl-L-arabinose	C10H18O9	282.095	M+2H	ISgroup_24_6_6	18.5	0.054
HMDB38855	0	0	24_1	142.054	150.2	Multiple	142.055	3.87	3-O-alpha-L-Arabinopyranosyl-L-arabinose	C10H18O9	282.095	M+2H	ISgroup_24_6_6	18.5	0.054
HMDB38631	0	0	24_1	142.054	150.2	Multiple	142.054	0.21	Camalexin	C11H8N2S	200.041	M+2ACN+2H	ISgroup_24_6_6	18.5	0.054
HMDB29918	0	0	24_1	142.054	150.2	Multiple	142.055	3.87	Arabinofuranobiose	C10H18O9	282.095	M+2H	ISgroup_24_6_6	18.5	0.054
HMDB29894	0	0	24_1	142.054	150.2	Multiple	142.055	3.87	Xylobiose	C10H18O9	282.095	M+2H	ISgroup_24_6_6	18.5	0.054
HMDB29619	0	0	24_1	142.054	150.2	Multiple	142.055	3.87	Arabinopyranobiose	C10H18O9	282.095	M+2H	ISgroup_24_6_6	18.5	0.054
HMDB02721	0	0	24_1	142.054	150.2	Multiple	142.055	8.59	1-Methylinosine	C11H14N4O5	282.096	M+2H	ISgroup_24_6_6	18.5	0.054
HMDB59892	2	100000	40_1	142.069	82.9	Multiple	142.069	5.42	Isothiocyanatocyclohexane	C7H11NS	141.061	M+H	ISgroup_40_1_7	17.8	0.069
HMDB40101	2	100000	40_1	142.069	82.9	Multiple	142.069	5.42	24-Diethylthiazole	C7H11NS	141.061	M+H	ISgroup_40_1_7	17.8	0.069
HMDB40100	2	100000	40_1	142.069	82.9	Multiple	142.069	5.42	2-Methyl-4-(1-methylethyl)thiazole	C7H11NS	141.061	M+H	ISgroup_40_1_7	17.8	0.069
HMDB40097	2	100000	40_1	142.069	82.9	Multiple	142.069	5.42	25-Diethylthiazole	C7H11NS	141.061	M+H	ISgroup_40_1_7	17.8	0.069
HMDB40070	2	100000	40_1	142.069	82.9	Multiple	142.069	5.42	5-Ethyl-24-dimethylthiazole	C7H11NS	141.061	M+H	ISgroup_40_1_7	17.8	0.069
HMDB40069	2	100000	40_1	142.069	82.9	Multiple	142.069	5.42	4-Ethyl-25-dimethylthiazole	C7H11NS	141.061	M+H	ISgroup_40_1_7	17.8	0.069
HMDB40068	2	100000	40_1	142.069	82.9	Multiple	142.069	5.42	2-Ethyl-45-dimethylthiazole	C7H11NS	141.061	M+H	ISgroup_40_1_7	17.8	0.069
HMDB38436	2	100000	40_1	142.069	82.9	Multiple	142.069	5.42	6-Isothiocyanato-1-hexene	C7H11NS	141.061	M+H	ISgroup_40_1_7	17.8	0.069
HMDB37156	2	100000	40_1	142.069	82.9	Multiple	142.069	5.42	4-Methyl-2-(1-methylethyl)thiazole	C7H11NS	141.061	M+H	ISgroup_40_1_7	17.8	0.069
HMDB37140	2	100000	40_1	142.069	82.9	Multiple	142.069	5.42	2-(1-Methylpropyl)thiazole	C7H11NS	141.061	M+H	ISgroup_40_1_7	17.8	0.069
HMDB31862	2	100000	40_1	142.069	82.9	Multiple	142.069	5.42	2-(2-Methylpropyl)thiazole	C7H11NS	141.061	M+H	ISgroup_40_1_7	17.8	0.069
HMDB60750	0	0	46_1	142.073	74.1	Multiple	142.074	7.81	3-Amino-3-deoxythimidine	C10H15N3O4	241.106	M+ACN+2H	ISgroup_46_5_8	22.6	0.073
HMDB40694	0	0	46_1	142.073	74.1	Multiple	142.074	7.81	Agaritinal	C12H15N3O4	265.106	M+H+NH4	ISgroup_46_5_8	22.6	0.073
HMDB02224	0	0	46_1	142.073	74.1	Multiple	142.074	7.81	5-Methyldeoxycytidine	C10H15N3O4	241.106	M+ACN+2H	ISgroup_46_5_8	22.6	0.073
HMDB01368	0	0	23_1	142.977	285.8	Unique	142.977	5.67	3-Mercaptopyruvic acid	C3H4O3S	119.988	M+Na	ISgroup_23_1_98	21.3	0.977
HMDB03745	2	100000	29_1	142.984	267.2	Unique	142.983	3.92	Mesna	C2H6O3S2	141.976	M+H	ISgroup_29_95_99	20.3	0.984
HMDB39431	0	0	29_1	142.987	268.1	Unique	142.987	5.11	12457-Pentathiocane	C3H6S5	201.907	M+2ACN+2H	ISgroup_29_95_99	20.3	0.987
HMDB33119	0	0	10_1	142.991	21.7	Multiple	142.99	7.2	3-Methylthiophene	C5H6S	98.019	M+2Na-H	ISgroup_10_1_100	20	0.991
HMDB33118	0	0	10_1	142.991	21.7	Multiple	142.99	7.2	2-Methylthiophene	C5H6S	98.019	M+2Na-H	ISgroup_10_1_100	20	0.991
HMDB33119	0	0	34_1	142.991	285.9	Multiple	142.99	7.27	3-Methylthiophene	C5H6S	98.019	M+2Na-H	ISgroup_34_219_100	19.3	0.991
HMDB33118	0	0	34_1	142.991	285.9	Multiple	142.99	7.27	2-Methylthiophene	C5H6S	98.019	M+2Na-H	ISgroup_34_219_100	19.3	0.991
HMDB39583	0	0	9_1	143.118	74.4	Multiple	143.118	0.49	2-Ethyl-5-imino-1-cyclopenten-1-ol	C7H11NO	125.084	M+NH4	ISgroup_9_1_12	20.6	0.118
HMDB38289	0	0	9_1	143.118	74.4	Multiple	143.118	0.49	5-Butyloxazole	C7H11NO	125.084	M+NH4	ISgroup_9_1_12	20.6	0.118
HMDB38288	0	0	9_1	143.118	74.4	Multiple	143.118	0.49	4-Butyloxazole	C7H11NO	125.084	M+NH4	ISgroup_9_1_12	20.6	0.118
HMDB37867	0	0	9_1	143.118	74.4	Multiple	143.118	0.49	5-Ethyl-24-dimethyloxazole	C7H11NO	125.084	M+NH4	ISgroup_9_1_12	20.6	0.118
HMDB37866	0	0	9_1	143.118	74.4	Multiple	143.118	0.49	4-Ethyl-25-dimethyloxazole	C7H11NO	125.084	M+NH4	ISgroup_9_1_12	20.6	0.118
HMDB37865	0	0	9_1	143.118	74.4	Multiple	143.118	0.49	2-Ethyl-45-dimethyloxazole	C7H11NO	125.084	M+NH4	ISgroup_9_1_12	20.6	0.118
HMDB37861	0	0	9_1	143.118	74.4	Multiple	143.118	0.49	5-Methyl-2-propyloxazole	C7H11NO	125.084	M+NH4	ISgroup_9_1_12	20.6	0.118
HMDB37860	0	0	9_1	143.118	74.4	Multiple	143.118	0.49	2-Methyl-5-propyloxazole	C7H11NO	125.084	M+NH4	ISgroup_9_1_12	20.6	0.118
HMDB37854	0	0	9_1	143.118	74.4	Multiple	143.118	0.49	4-Methyl-2-propyloxazole	C7H11NO	125.084	M+NH4	ISgroup_9_1_12	20.6	0.118
HMDB37853	0	0	9_1	143.118	74.4	Multiple	143.118	0.49	2-Methyl-4-propyloxazole	C7H11NO	125.084	M+NH4	ISgroup_9_1_12	20.6	0.118
HMDB34883	0	0	9_1	143.118	74.4	Multiple	143.118	0.49	34-Dihydro-5-propanoyl-2H-pyrrole	C7H11NO	125.084	M+NH4	ISgroup_9_1_12	20.6	0.118
HMDB30345	0	0	9_1	143.118	74.4	Multiple	143.118	0.49	6-Acetyl-1234-tetrahydropyridine	C7H11NO	125.084	M+NH4	ISgroup_9_1_12	20.6	0.118
HMDB12815	0	0	9_1	143.118	74.4	Multiple	143.118	0.49	5-Aminopentanal	C5H11NO	101.084	M+ACN+H	ISgroup_9_1_12	20.6	0.118
HMDB00863	0	0	9_1	143.118	74.4	Multiple	143.118	0.49	Isopropyl alcohol	C3H8O	60.0575	M+2ACN+H	ISgroup_9_1_12	20.6	0.118
HMDB00820	0	0	9_1	143.118	74.4	Multiple	143.118	0.49	Propyl alcohol	C3H8O	60.0575	M+2ACN+H	ISgroup_9_1_12	20.6	0.118
HMDB13780	0	0	23_1	143.997	171.9	Unique	143.997	0.97	Dimethyl trisulfide	C2H6S3	125.963	M+NH4	ISgroup_23_1_100	25.1	0.997
HMDB61082	2	100000	23_1	144.066	278.4	Multiple	144.066	0.21	5-ethyl-5-methyl-24-oxazolidinedione	C6H9NO3	143.058	M+H	ISgroup_23_1_7	18.5	0.066
HMDB32161	2	100000	23_1	144.066	278.4	Multiple	144.066	0.21	Acrylamide-acrylic acid resin	C6H9NO3	143.058	M+H	ISgroup_23_1_7	18.5	0.066
HMDB14491	2	100000	23_1	144.066	278.4	Multiple	144.066	0.21	Trimethadione	C6H9NO3	143.058	M+H	ISgroup_23_1_7	18.5	0.066
HMDB00894	2	100000	23_1	144.066	278.4	Multiple	144.066	0.21	Vinylacetylglycine	C6H9NO3	143.058	M+H	ISgroup_23_1_7	18.5	0.066
HMDB42004	2	100000	30_1	144.081	62.8	Multiple	144.081	1.11	Quinaldine	C10H9N	143.073	M+H	ISgroup_30_1_9	24.4	0.081
HMDB41802	2	100000	30_1	144.081	62.8	Multiple	144.081	1.11	2-Aminonaphthalene	C10H9N	143.073	M+H	ISgroup_30_1_9	24.4	0.081
HMDB33115	2	100000	30_1	144.081	62.8	Multiple	144.081	1.11	6-Methylquinoline	C10H9N	143.073	M+H	ISgroup_30_1_9	24.4	0.081
HMDB38949	2	100000	8_1	144.102	69.8	Multiple	144.102	0.21	3beta6beta-Dihydroxynortropane	C7H13NO2	143.095	M+H	ISgroup_8_1_11	28.2	0.102
HMDB30410	2	100000	8_1	144.102	69.8	Multiple	144.102	0.21	L-2-Amino-3-methylenehexanoic acid	C7H13NO2	143.095	M+H	ISgroup_8_1_11	28.2	0.102
HMDB04827	2	100000	8_1	144.102	69.8	Multiple	144.102	0.21	Proline betaine	C7H13NO2	143.095	M+H	ISgroup_8_1_11	28.2	0.102
HMDB59777	0	0	8_1	144.113	86	Multiple	144.114	9.99	224-Trimethyl-13-pentadienol diisobutyrate	C16H30O4	286.214	M+2H	ISgroup_8_1_12	18.5	0.113
HMDB41287	0	0	8_1	144.113	86	Multiple	144.114	9.99	16-Hydroxy-10-oxohexadecanoic acid	C16H30O4	286.214	M+2H	ISgroup_8_1_12	18.5	0.113
HMDB00672	0	0	8_1	144.113	86	Multiple	144.114	9.99	Hexadecanedioic acid	C16H30O4	286.214	M+2H	ISgroup_8_1_12	18.5	0.113
HMDB00149	0	0	8_1	144.113	86	Multiple	144.113	0.69	Ethanolamine	C2H7NO	61.0528	M+2ACN+H	ISgroup_8_1_12	18.5	0.113
HMDB31042	0	0	8_1	144.134	75.2	Unique	144.133	8.53	Avocadene	C17H34O3	286.251	M+2H	ISgroup_8_1_14	17.4	0.134
HMDB61161	0	0	23_1	145.032	59.7	Multiple	145.031	8.41	N-Desalkyl flurazepam	C15H10ClFN2O	288.047	M+2H	ISgroup_23_1_4	17	0.032
HMDB60369	0	0	23_1	145.032	59.7	Multiple	145.033	7.93	3-Chloro-2-methylmaleylacetate	C7H7ClO5	205.998	M+2ACN+2H	ISgroup_23_1_4	17	0.032
HMDB60346	0	0	23_1	145.032	59.7	Multiple	145.033	7.93	2-Chloro-5-methylmaleylacetate	C7H7ClO5	205.998	M+2ACN+2H	ISgroup_23_1_4	17	0.032
HMDB36204	0	0	23_1	145.032	59.7	Multiple	145.032	4	1-(Methylsulfanyl)-1-oxopropan-2-yl acetate	C6H10O3S	162.035	M+H-H2O	ISgroup_23_1_4	17	0.032
HMDB12134	0	0	23_1	145.032	59.7	Multiple	145.032	4	12-Dihydroxy-3-keto-5-methylthiopentene	C6H10O3S	162.035	M+H-H2O	ISgroup_23_1_4	17	0.032
HMDB01491	0	0	23_1	145.032	59.7	Multiple	145.033	7.31	Pyridoxal 5-phosphate	C8H10NO6P	247.025	M+ACN+2H	ISgroup_23_1_4	17	0.032
HMDB60656	0	0	8_1	145.106	76.8	Multiple	145.105	5.24	Monoethylglycinexylidide	C12H18N2O	206.142	M+2ACN+2H	ISgroup_8_1_11	24.5	0.106
HMDB41445	0	0	8_1	145.106	76.8	Multiple	145.105	5.24	Agrocybenine	C12H18N2O	206.142	M+2ACN+2H	ISgroup_8_1_11	24.5	0.106
HMDB31885	0	0	8_1	145.106	76.8	Multiple	145.104	9.85	6-Hydroxypentadecanedioic acid	C15H28O5	288.194	M+2H	ISgroup_8_1_11	24.5	0.106
HMDB40298	2	100000	23_1	145.122	25.7	Multiple	145.122	0.55	Ethyl 2-ethylbutanoate	C8H16O2	144.115	M+H	ISgroup_23_1_13	16.1	0.122
HMDB40296	2	100000	23_1	145.122	25.7	Multiple	145.122	0.55	Propyl pentanoate	C8H16O2	144.115	M+H	ISgroup_23_1_13	16.1	0.122
HMDB40252	2	100000	23_1	145.122	25.7	Multiple	145.122	0.55	Isobutyl isobutyrate	C8H16O2	144.115	M+H	ISgroup_23_1_13	16.1	0.122
HMDB40251	2	100000	23_1	145.122	25.7	Multiple	145.122	0.55	Butyl isobutyrate	C8H16O2	144.115	M+H	ISgroup_23_1_13	16.1	0.122
HMDB40209	2	100000	23_1	145.122	25.7	Multiple	145.122	0.55	Ethyl hexanoate	C8H16O2	144.115	M+H	ISgroup_23_1_13	16.1	0.122
HMDB39620	2	100000	23_1	145.122	25.7	Multiple	145.122	0.55	Butyl butyrate	C8H16O2	144.115	M+H	ISgroup_23_1_13	16.1	0.122
HMDB39217	2	100000	23_1	145.122	25.7	Multiple	145.122	0.55	Isopropyl 2-methylbutanoate	C8H16O2	144.115	M+H	ISgroup_23_1_13	16.1	0.122
HMDB36165	2	100000	23_1	145.122	25.7	Multiple	145.122	0.55	3-(Hydroxymethyl)-2-heptanone	C8H16O2	144.115	M+H	ISgroup_23_1_13	16.1	0.122
HMDB35457	2	100000	23_1	145.122	25.7	Multiple	145.122	0.55	()-5-Hydroxy-4-octanone	C8H16O2	144.115	M+H	ISgroup_23_1_13	16.1	0.122
HMDB34459	2	100000	23_1	145.122	25.7	Multiple	145.122	0.55	Heptyl formate	C8H16O2	144.115	M+H	ISgroup_23_1_13	16.1	0.122
HMDB34234	2	100000	23_1	145.122	25.7	Multiple	145.122	0.55	Ethyl ()-3-methylpentanoate	C8H16O2	144.115	M+H	ISgroup_23_1_13	16.1	0.122
HMDB34164	2	100000	23_1	145.122	25.7	Multiple	145.122	0.55	3-Methylbutyl propanoate	C8H16O2	144.115	M+H	ISgroup_23_1_13	16.1	0.122
HMDB34161	2	100000	23_1	145.122	25.7	Multiple	145.122	0.55	2-Methylpropyl butanoate	C8H16O2	144.115	M+H	ISgroup_23_1_13	16.1	0.122
HMDB32551	2	100000	23_1	145.122	25.7	Multiple	145.122	0.55	Valeraldehyde propyleneglycol acetal	C8H16O2	144.115	M+H	ISgroup_23_1_13	16.1	0.122
HMDB32335	2	100000	23_1	145.122	25.7	Multiple	145.122	0.55	3-Hydroxy-2-octanone	C8H16O2	144.115	M+H	ISgroup_23_1_13	16.1	0.122
HMDB32272	2	100000	23_1	145.122	25.7	Multiple	145.122	0.55	Ethyl 4-methylpentanoate	C8H16O2	144.115	M+H	ISgroup_23_1_13	16.1	0.122
HMDB32225	2	100000	23_1	145.122	25.7	Multiple	145.122	0.55	11-Dimethoxy-trans-2-hexene	C8H16O2	144.115	M+H	ISgroup_23_1_13	16.1	0.122
HMDB32203	2	100000	23_1	145.122	25.7	Multiple	145.122	0.55	cis- and trans-2-Isobutyl-4-methyl-13-dioxolane	C8H16O2	144.115	M+H	ISgroup_23_1_13	16.1	0.122
HMDB32047	2	100000	23_1	145.122	25.7	Multiple	145.122	0.55	Propyl 3-methylbutanoate	C8H16O2	144.115	M+H	ISgroup_23_1_13	16.1	0.122
HMDB32046	2	100000	23_1	145.122	25.7	Multiple	145.122	0.55	Isopropyl 3-methylbutanoate	C8H16O2	144.115	M+H	ISgroup_23_1_13	16.1	0.122
HMDB31703	2	100000	23_1	145.122	25.7	Multiple	145.122	0.55	2-Ethylbutyl acetate	C8H16O2	144.115	M+H	ISgroup_23_1_13	16.1	0.122
HMDB31638	2	100000	23_1	145.122	25.7	Multiple	145.122	0.55	Pentyl propanoate	C8H16O2	144.115	M+H	ISgroup_23_1_13	16.1	0.122
HMDB31596	2	100000	23_1	145.122	25.7	Multiple	145.122	0.55	Methyl 5-methylhexanoate	C8H16O2	144.115	M+H	ISgroup_23_1_13	16.1	0.122
HMDB31588	2	100000	23_1	145.122	25.7	Multiple	145.122	0.55	6-Methylheptanoic acid	C8H16O2	144.115	M+H	ISgroup_23_1_13	16.1	0.122
HMDB31587	2	100000	23_1	145.122	25.7	Multiple	145.122	0.55	2-Methylheptanoic acid	C8H16O2	144.115	M+H	ISgroup_23_1_13	16.1	0.122
HMDB31579	2	100000	23_1	145.122	25.7	Multiple	145.122	0.55	Ethyl ()-2-methylpentanoate	C8H16O2	144.115	M+H	ISgroup_23_1_13	16.1	0.122
HMDB31478	2	100000	23_1	145.122	25.7	Multiple	145.122	0.55	Methyl heptanoate	C8H16O2	144.115	M+H	ISgroup_23_1_13	16.1	0.122
HMDB31290	2	100000	23_1	145.122	25.7	Multiple	145.122	0.55	1-Hydroxy-3-octanone	C8H16O2	144.115	M+H	ISgroup_23_1_13	16.1	0.122
HMDB31230	2	100000	23_1	145.122	25.7	Multiple	145.122	0.55	2-Ethylhexanoic acid	C8H16O2	144.115	M+H	ISgroup_23_1_13	16.1	0.122
HMDB30368	2	100000	23_1	145.122	25.7	Multiple	145.122	0.55	(3R5Z)-5-Octene-13-diol	C8H16O2	144.115	M+H	ISgroup_23_1_13	16.1	0.122
HMDB29980	2	100000	23_1	145.122	25.7	Multiple	145.122	0.55	Hexyl acetate	C8H16O2	144.115	M+H	ISgroup_23_1_13	16.1	0.122
HMDB01877	2	100000	23_1	145.122	25.7	Multiple	145.122	0.55	Valproic acid	C8H16O2	144.115	M+H	ISgroup_23_1_13	16.1	0.122
HMDB00482	2	100000	23_1	145.122	25.7	Multiple	145.122	0.55	Caprylic acid	C8H16O2	144.115	M+H	ISgroup_23_1_13	16.1	0.122
HMDB01552	2	100000	23_1	146.045	106.7	Unique	146.045	0.27	2-Keto-glutaramic acid	C5H7NO4	145.038	M+H	ISgroup_23_1_5	17.2	0.045
HMDB60589	0	0	23_1	146.063	41.7	Multiple	146.064	1.64	Aminofurantoin	C8H8N4O3	208.06	M+2ACN+2H	ISgroup_23_1_7	17.1	0.063
HMDB41566	0	0	23_1	146.063	41.7	Multiple	146.063	0	2-Methyl-5-(methylthio)furan	C6H8OS	128.03	M+NH4	ISgroup_23_1_7	17.1	0.063
HMDB40197	0	0	23_1	146.063	41.7	Multiple	146.063	0	25-Dimethyl-3-furanthiol	C6H8OS	128.03	M+NH4	ISgroup_23_1_7	17.1	0.063
HMDB39800	0	0	23_1	146.063	41.7	Multiple	146.063	0	5-Methyl-2-furanmethanethiol	C6H8OS	128.03	M+NH4	ISgroup_23_1_7	17.1	0.063
HMDB39586	0	0	23_1	146.063	41.7	Multiple	146.063	0	2-(1-Mercaptoethyl)furan	C6H8OS	128.03	M+NH4	ISgroup_23_1_7	17.1	0.063
HMDB36610	0	0	23_1	146.063	41.7	Multiple	146.063	0	2-Methyl-3-(methylthio)furan	C6H8OS	128.03	M+NH4	ISgroup_23_1_7	17.1	0.063
HMDB34324	0	0	23_1	146.063	41.7	Multiple	146.064	4.04	S-Propyl-L-cysteine	C6H13NO2S	163.067	M+H-H2O	ISgroup_23_1_7	17.1	0.063
HMDB32916	0	0	23_1	146.063	41.7	Multiple	146.063	0	2-(Methylthiomethyl)furan	C6H8OS	128.03	M+NH4	ISgroup_23_1_7	17.1	0.063
HMDB30406	0	0	23_1	146.063	41.7	Multiple	146.064	4.04	L-2-Amino-5-(methylthio)pentanoic acid	C6H13NO2S	163.067	M+H-H2O	ISgroup_23_1_7	17.1	0.063
HMDB12267	0	0	23_1	146.063	41.7	Multiple	146.063	2.94	N-Succinyl-LL-26-diaminopimelate	C11H18N2O7	290.111	M+2H	ISgroup_23_1_7	17.1	0.063
HMDB12210	0	0	23_1	146.063	41.7	Multiple	146.063	0	Dihydrolipoate	C8H16O2S2	208.059	M+2ACN+2H	ISgroup_23_1_7	17.1	0.063
HMDB06878	0	0	23_1	146.063	41.7	Multiple	146.063	0	S-Acetyldihydrolipoamide-E	C10H19NO2S2	249.086	M+ACN+2H	ISgroup_23_1_7	17.1	0.063
HMDB02169	0	0	23_1	146.063	41.7	Multiple	146.064	4.04	S-(2-carboxypropyl)-Cysteamine	C6H13NO2S	163.067	M+H-H2O	ISgroup_23_1_7	17.1	0.063
HMDB01526	0	0	23_1	146.063	41.7	Multiple	146.063	0	S-Acetyldihydrolipoamide	C10H19NO2S2	249.086	M+ACN+2H	ISgroup_23_1_7	17.1	0.063
HMDB03464	2	100000	23_1	146.092	38.5	Unique	146.092	0.14	4-Guanidinobutanoic acid	C5H11N3O2	145.085	M+H	ISgroup_23_1_10	19.6	0.092
HMDB60962	0	0	8_1	146.106	75.2	Multiple	146.107	5.75	3-hydroxyropivacaine	C17H26N2O2	290.199	M+2H	ISgroup_8_1_11	17.6	0.106
HMDB38051	0	0	8_1	146.106	75.2	Multiple	146.107	5.75	alpha-Terpinyl anthranilate	C17H23NO2	273.173	M+H+NH4	ISgroup_8_1_11	17.6	0.106
HMDB30433	0	0	8_1	146.106	75.2	Multiple	146.107	5.75	Linalyl anthranilate	C17H23NO2	273.173	M+H+NH4	ISgroup_8_1_11	17.6	0.106
HMDB13962	0	0	8_1	146.106	75.2	Multiple	146.107	5.75	Verapamil metabolite D-617	C17H26N2O2	290.199	M+2H	ISgroup_8_1_11	17.6	0.106
HMDB06831	2	100000	5_1	146.118	59.6	Unique	146.118	0.07	3-Dehydroxycarnitine	C7H15NO2	145.11	M+H	ISgroup_5_1_12	26.8	0.118
HMDB01257	2	100000	23_1	146.165	104.7	Unique	146.165	0.27	Spermidine	C7H19N3	145.158	M+H	ISgroup_23_1_17	18.6	0.165
HMDB01257	2	100000	23_17	146.165	281.8	Unique	146.165	0.34	Spermidine	C7H19N3	145.158	M+H	ISgroup_23_1_17	20.1	0.165
HMDB60388	0	0	54_1	146.6	96.6	Multiple	146.599	9.69	4-Hydroxy-3-polyprenylbenzoate	C17H22O3	274.157	M+H+NH4	ISgroup_54_1_61	20.4	0.6
HMDB60354	0	0	54_1	146.6	96.6	Multiple	146.599	9.69	2-Polyprenyl-6-methoxy-14-benzoquinone	C17H22O3	274.157	M+H+NH4	ISgroup_54_1_61	20.4	0.6
HMDB40926	0	0	54_1	146.6	96.6	Multiple	146.599	9.69	2-Butyl-5-2-(4-hydroxy-3-methoxyphenyl)ethylfuran	C17H22O3	274.157	M+H+NH4	ISgroup_54_1_61	20.4	0.6
HMDB38939	0	0	54_1	146.6	96.6	Multiple	146.599	9.69	Panaquinquecol 4	C17H22O3	274.157	M+H+NH4	ISgroup_54_1_61	20.4	0.6
HMDB36327	0	0	54_1	146.6	96.6	Multiple	146.599	9.69	Norcapsaicin	C17H25NO3	291.183	M+2H	ISgroup_54_1_61	20.4	0.6
HMDB33090	0	0	54_1	146.6	96.6	Multiple	146.599	9.69	6-Dehydroshogaol	C17H22O3	274.157	M+H+NH4	ISgroup_54_1_61	20.4	0.6
HMDB32697	0	0	54_1	146.6	96.6	Multiple	146.599	9.69	1b-Furanoeudesm-4(15)-en-1-ol acetate	C17H22O3	274.157	M+H+NH4	ISgroup_54_1_61	20.4	0.6
HMDB15341	0	0	54_1	146.6	96.6	Multiple	146.599	9.69	Levobunolol	C17H25NO3	291.183	M+2H	ISgroup_54_1_61	20.4	0.6
HMDB15114	0	0	54_1	146.6	96.6	Multiple	146.599	9.69	Cyclopentolate	C17H25NO3	291.183	M+2H	ISgroup_54_1_61	20.4	0.6
HMDB28687	2	100000	54_1	147.076	98.8	Multiple	147.076	0.14	Alanyl-Glycine	C5H10N2O3	146.069	M+H	ISgroup_54_1_8	31.7	0.076
HMDB06899	2	100000	54_1	147.076	98.8	Multiple	147.076	0.14	Alanylglycine	C5H10N2O3	146.069	M+H	ISgroup_54_1_8	31.7	0.076
HMDB03423	2	100000	54_1	147.076	98.8	Multiple	147.076	0.14	D-Glutamine	C5H10N2O3	146.069	M+H	ISgroup_54_1_8	31.7	0.076
HMDB02031	2	100000	54_1	147.076	98.8	Multiple	147.076	0.14	Ureidoisobutyric acid	C5H10N2O3	146.069	M+H	ISgroup_54_1_8	31.7	0.076
HMDB00641	2	100000	54_1	147.076	98.8	Multiple	147.076	0.14	L-Glutamine	C5H10N2O3	146.069	M+H	ISgroup_54_1_8	31.7	0.076
HMDB12115	2	100000	18_1	147.113	112.9	Multiple	147.113	0	(3S5S)-35-Diaminohexanoate	C6H14N2O2	146.106	M+H	ISgroup_18_5_12	29.4	0.113
HMDB12114	2	100000	18_1	147.113	112.9	Multiple	147.113	0	(3S)-36-Diaminohexanoate	C6H14N2O2	146.106	M+H	ISgroup_18_5_12	29.4	0.113
HMDB03405	2	100000	18_1	147.113	112.9	Multiple	147.113	0	D-Lysine	C6H14N2O2	146.106	M+H	ISgroup_18_5_12	29.4	0.113
HMDB00182	2	100000	18_1	147.113	112.9	Multiple	147.113	0	L-Lysine	C6H14N2O2	146.106	M+H	ISgroup_18_5_12	29.4	0.113
HMDB59816	0	0	31_1	147.117	30.1	Multiple	147.118	7.95	Methyl geranate	C11H18O2	182.131	M+H-2H2O	ISgroup_31_1_12	17	0.117
HMDB40595	0	0	31_1	147.117	30.1	Multiple	147.118	7.95	Allyl cyclohexylacetate	C11H18O2	182.131	M+H-2H2O	ISgroup_31_1_12	17	0.117
HMDB38279	0	0	31_1	147.117	30.1	Multiple	147.118	7.95	cis-3-Hexenyl tiglate	C11H18O2	182.131	M+H-2H2O	ISgroup_31_1_12	17	0.117
HMDB38245	0	0	31_1	147.117	30.1	Multiple	147.118	7.95	Bornyl formate	C11H18O2	182.131	M+H-2H2O	ISgroup_31_1_12	17	0.117
HMDB38079	0	0	31_1	147.117	30.1	Multiple	147.118	7.95	(2E6Z)-26-Nonadien-1-Yl acetate	C11H18O2	182.131	M+H-2H2O	ISgroup_31_1_12	17	0.117
HMDB38068	0	0	31_1	147.117	30.1	Multiple	147.118	7.95	(3E6Z)-Nonadien-1-yl acetate	C11H18O2	182.131	M+H-2H2O	ISgroup_31_1_12	17	0.117
HMDB38005	0	0	31_1	147.117	30.1	Multiple	147.118	7.95	xi-2-Hexyl-5-methyl-3(2H)-furanone	C11H18O2	182.131	M+H-2H2O	ISgroup_31_1_12	17	0.117
HMDB37829	0	0	31_1	147.117	30.1	Multiple	147.118	7.95	6-(3-Hexenyl)tetrahydro-2H-pyran-2-one	C11H18O2	182.131	M+H-2H2O	ISgroup_31_1_12	17	0.117
HMDB37388	0	0	31_1	147.117	30.1	Multiple	147.118	7.95	Tsibulin 2	C11H18O2	182.131	M+H-2H2O	ISgroup_31_1_12	17	0.117
HMDB36215	0	0	31_1	147.117	30.1	Multiple	147.118	7.95	Ethyl octynecarboxylate	C11H18O2	182.131	M+H-2H2O	ISgroup_31_1_12	17	0.117
HMDB36191	0	0	31_1	147.117	30.1	Multiple	147.118	7.95	4-Hydroxy-4-methyl-7-decenoic acid gamma-lactone	C11H18O2	182.131	M+H-2H2O	ISgroup_31_1_12	17	0.117
HMDB35156	0	0	31_1	147.117	30.1	Multiple	147.118	7.95	Neryl formate	C11H18O2	182.131	M+H-2H2O	ISgroup_31_1_12	17	0.117
HMDB34730	0	0	31_1	147.117	30.1	Multiple	147.118	7.95	Methyl (2E4Z)-decadienoate	C11H18O2	182.131	M+H-2H2O	ISgroup_31_1_12	17	0.117
HMDB34708	0	0	31_1	147.117	30.1	Multiple	147.118	7.95	Methyl 48-decadienoate	C11H18O2	182.131	M+H-2H2O	ISgroup_31_1_12	17	0.117
HMDB32463	0	0	31_1	147.117	30.1	Multiple	147.118	7.95	5-Pentyl-3h-furan-2-one	C11H18O2	182.131	M+H-2H2O	ISgroup_31_1_12	17	0.117
HMDB32050	0	0	31_1	147.117	30.1	Multiple	147.118	7.95	alpha-Terpineol formate	C11H18O2	182.131	M+H-2H2O	ISgroup_31_1_12	17	0.117
HMDB30424	0	0	31_1	147.117	30.1	Multiple	147.118	7.95	Linalyl formate	C11H18O2	182.131	M+H-2H2O	ISgroup_31_1_12	17	0.117
HMDB30006	0	0	31_1	147.117	30.1	Multiple	147.118	7.95	2277-Tetramethyl-16-dioxaspiro44non-3-ene	C11H18O2	182.131	M+H-2H2O	ISgroup_31_1_12	17	0.117
HMDB00251	3	5.0979e+06	55_1	148.004	75.5	Unique	148.004	0.07	Taurine	C2H7NO3S	125.015	M+Na	ISgroup_55_1_1	25.3	0.004
HMDB60475	3	4.03738e+06	16_1	148.06	89.5	Multiple	148.06	0.07	DL-Glutamate	C5H9NO4	147.053	M+H	ISgroup_16_1_7	28	0.06
HMDB33550	3	4.03738e+06	16_1	148.06	89.5	Multiple	148.06	0.07	3-(Carboxymethylamino)propanoic acid	C5H9NO4	147.053	M+H	ISgroup_16_1_7	28	0.06
HMDB06556	3	4.03738e+06	16_1	148.06	89.5	Multiple	148.06	0.07	L-4-Hydroxyglutamate semialdehyde	C5H9NO4	147.053	M+H	ISgroup_16_1_7	28	0.06
HMDB03339	3	4.03738e+06	16_1	148.06	89.5	Multiple	148.06	0.07	D-Glutamic acid	C5H9NO4	147.053	M+H	ISgroup_16_1_7	28	0.06
HMDB03011	3	4.03738e+06	16_1	148.06	89.5	Multiple	148.06	0.07	O-Acetylserine	C5H9NO4	147.053	M+H	ISgroup_16_1_7	28	0.06
HMDB02931	3	4.03738e+06	16_1	148.06	89.5	Multiple	148.06	0.07	N-Acetylserine	C5H9NO4	147.053	M+H	ISgroup_16_1_7	28	0.06
HMDB02393	3	4.03738e+06	16_1	148.06	89.5	Multiple	148.06	0.07	N-Methyl-D-aspartic acid	C5H9NO4	147.053	M+H	ISgroup_16_1_7	28	0.06
HMDB00148	3	4.03738e+06	16_1	148.06	89.5	Multiple	148.06	0.07	L-Glutamic acid	C5H9NO4	147.053	M+H	ISgroup_16_1_7	28	0.06
HMDB40238	3	3888000	54_1	148.08	94.8	Multiple	148.079	3.85	2-Ethyldihydro-3(2H)-thiophenone	C6H10OS	130.045	M+NH4	ISgroup_54_1_8	27.5	0.08
HMDB37493	3	3888000	54_1	148.08	94.8	Multiple	148.079	3.85	S-2-Propenyl propanethioate	C6H10OS	130.045	M+NH4	ISgroup_54_1_8	27.5	0.08
HMDB31370	3	3888000	54_1	148.08	94.8	Multiple	148.079	3.85	2-(Methylthio)methyl-2-butenal	C6H10OS	130.045	M+NH4	ISgroup_54_1_8	27.5	0.08
HMDB32066	0	0	54_1	148.083	96.4	Multiple	148.081	8.37	Carbanilide	C13H12N2O	212.095	M+2ACN+2H	ISgroup_54_1_9	22	0.083
HMDB31413	0	0	54_1	148.083	96.4	Multiple	148.082	2.97	Diethylenetriamine	C4H13N3	103.111	M+2Na-H	ISgroup_54_1_9	22	0.083
HMDB30311	0	0	54_1	148.083	96.4	Multiple	148.081	8.37	Harmine	C13H12N2O	212.095	M+2ACN+2H	ISgroup_54_1_9	22	0.083
HMDB15104	0	0	54_1	148.083	96.4	Multiple	148.081	8.37	Alosetron	C17H18N4O	294.148	M+2H	ISgroup_54_1_9	22	0.083
HMDB41944	0	0	67_1	148.11	114.7	Multiple	148.11	1.69	N-Acetylprocainamide	C15H23N3O2	277.179	M+H+NH4	ISgroup_67_1_11	28.8	0.11
HMDB31542	0	0	67_1	148.11	114.7	Multiple	148.11	0.95	Methylcyclopentane	C6H12	84.0939	M+ACN+Na	ISgroup_67_1_11	28.8	0.11
HMDB29597	0	0	67_1	148.11	114.7	Multiple	148.11	0.95	Cyclohexane	C6H12	84.0939	M+ACN+Na	ISgroup_67_1_11	28.8	0.11
HMDB60268	0	0	67_1	148.143	113.3	Multiple	148.144	8.78	N-Acetylputrescinium	C6H14N2O	130.111	M+NH4	ISgroup_67_1_15	20.2	0.143
HMDB02064	0	0	67_1	148.143	113.3	Multiple	148.144	8.78	N-Acetylputrescine	C6H14N2O	130.111	M+NH4	ISgroup_67_1_15	20.2	0.143
HMDB59748	0	0	23_2	149.019	46.5	Multiple	149.018	0.6	2-Methyl-3-hydroxypropanoate	C4H8O3	104.047	M+2Na-H	ISgroup_23_1_2	20.3	0.019
HMDB31212	0	0	23_2	149.019	46.5	Multiple	149.018	0.6	Ethoxyacetic acid	C4H8O3	104.047	M+2Na-H	ISgroup_23_1_2	20.3	0.019
HMDB14406	0	0	23_1	149.019	46.5	Multiple	149.019	1.81	Anagrelide	C10H7Cl2N3O	254.997	M+ACN+2H	ISgroup_23_1_2	20.3	0.019
HMDB00729	0	0	23_2	149.019	46.5	Multiple	149.018	0.6	Alpha-Hydroxyisobutyric acid	C4H8O3	104.047	M+2Na-H	ISgroup_23_1_2	20.3	0.019
HMDB00710	0	0	23_2	149.019	46.5	Multiple	149.018	0.6	4-Hydroxybutyric acid	C4H8O3	104.047	M+2Na-H	ISgroup_23_1_2	20.3	0.019
HMDB00442	0	0	23_2	149.019	46.5	Multiple	149.018	0.6	(S)-3-Hydroxybutyric acid	C4H8O3	104.047	M+2Na-H	ISgroup_23_1_2	20.3	0.019
HMDB00357	0	0	23_2	149.019	46.5	Multiple	149.018	0.6	3-Hydroxybutyric acid	C4H8O3	104.047	M+2Na-H	ISgroup_23_1_2	20.3	0.019
HMDB00336	0	0	23_2	149.019	46.5	Multiple	149.018	0.6	(R)-3-Hydroxyisobutyric acid	C4H8O3	104.047	M+2Na-H	ISgroup_23_1_2	20.3	0.019
HMDB00023	0	0	23_2	149.019	46.5	Multiple	149.018	0.6	(S)-3-Hydroxyisobutyric acid	C4H8O3	104.047	M+2Na-H	ISgroup_23_1_2	20.3	0.019
HMDB00011	0	0	23_2	149.019	46.5	Multiple	149.018	0.6	(R)-3-Hydroxybutyric acid	C4H8O3	104.047	M+2Na-H	ISgroup_23_1_2	20.3	0.019
HMDB00008	0	0	23_2	149.019	46.5	Multiple	149.018	0.6	2-Hydroxybutyric acid	C4H8O3	104.047	M+2Na-H	ISgroup_23_1_2	20.3	0.019
HMDB01553	2	100000	23_1	149.027	101.2	Unique	149.027	0.2	2-Oxo-4-methylthiobutanoic acid	C5H8O3S	148.019	M+H	ISgroup_23_1_3	17.3	0.027
HMDB32332	2	100000	9_1	149.056	132.9	Unique	149.056	0.67	Hydroxylated lecithin	C4H8N2O4	148.048	M+H	ISgroup_9_1_6	21.2	0.056
HMDB40986	2	100000	5_1	149.06	60.1	Multiple	149.06	0.2	(E)-3-(4-Hydroxyphenyl)-2-propenal	C9H8O2	148.052	M+H	ISgroup_5_1_6	24	0.06
HMDB36626	2	100000	5_1	149.06	60.1	Multiple	149.06	0.2	34-Dihydro-2H-1-benzopyran-2-one	C9H8O2	148.052	M+H	ISgroup_5_1_6	24	0.06
HMDB35243	2	100000	5_1	149.06	60.1	Multiple	149.06	0.2	1-Phenyl-12-propanedione	C9H8O2	148.052	M+H	ISgroup_5_1_6	24	0.06
HMDB32947	2	100000	5_1	149.06	60.1	Multiple	149.06	0.2	Di-2-furanylmethane	C9H8O2	148.052	M+H	ISgroup_5_1_6	24	0.06
HMDB31725	2	100000	5_1	149.06	60.1	Multiple	149.06	0.2	(E)-3-(2-Hydroxyphenyl)-2-propenal	C9H8O2	148.052	M+H	ISgroup_5_1_6	24	0.06
HMDB00930	2	100000	5_1	149.06	60.1	Multiple	149.06	0.2	trans-Cinnamic acid	C9H8O2	148.052	M+H	ISgroup_5_1_6	24	0.06
HMDB00567	2	100000	5_1	149.06	60.1	Multiple	149.06	0.2	Cinnamic acid	C9H8O2	148.052	M+H	ISgroup_5_1_6	24	0.06
HMDB05175	0	0	5_1	149.06	60.1	Multiple	149.06	3.69	Homovanillin	C9H10O3	166.063	M+H-H2O	ISgroup_5_1_6	24	0.06
HMDB02229	0	0	5_1	149.06	60.1	Multiple	149.06	3.69	3-Phenoxypropionic acid	C9H10O3	166.063	M+H-H2O	ISgroup_5_1_6	24	0.06
HMDB02199	0	0	5_1	149.06	60.1	Multiple	149.06	3.69	Desaminotyrosine	C9H10O3	166.063	M+H-H2O	ISgroup_5_1_6	24	0.06
HMDB02072	0	0	5_1	149.06	60.1	Multiple	149.06	3.69	4-Methoxyphenylacetic acid	C9H10O3	166.063	M+H-H2O	ISgroup_5_1_6	24	0.06
HMDB01565	0	0	5_1	149.06	60.1	Multiple	149.061	9.73	Phosphorylcholine	C5H15NO4P	184.074	M+H-2H2O	ISgroup_5_1_6	24	0.06
HMDB01490	0	0	5_1	149.06	60.1	Multiple	149.061	7.65	Vanylglycol	C9H12O4	184.074	M+H-2H2O	ISgroup_5_1_6	24	0.06
HMDB00779	0	0	5_1	149.06	60.1	Multiple	149.06	3.69	Phenyllactic acid	C9H10O3	166.063	M+H-H2O	ISgroup_5_1_6	24	0.06
HMDB00748	0	0	5_1	149.06	60.1	Multiple	149.06	3.69	L-3-Phenyllactic acid	C9H10O3	166.063	M+H-H2O	ISgroup_5_1_6	24	0.06
HMDB00563	0	0	5_1	149.06	60.1	Multiple	149.06	3.69	D-Phenyllactic acid	C9H10O3	166.063	M+H-H2O	ISgroup_5_1_6	24	0.06
HMDB00375	0	0	5_1	149.06	60.1	Multiple	149.06	3.69	3-(3-Hydroxyphenyl)propanoic acid	C9H10O3	166.063	M+H-H2O	ISgroup_5_1_6	24	0.06
HMDB41996	0	0	16_1	149.067	89.8	Multiple	149.065	8.65	Pranoprofen	C15H13NO3	255.09	M+ACN+2H	ISgroup_16_1_7	16.8	0.067
HMDB41807	0	0	16_1	149.067	89.8	Multiple	149.065	8.65	3-Phenoxybenzoic acid	C13H10O3	214.063	M+2ACN+2H	ISgroup_16_1_7	16.8	0.067
HMDB40055	0	0	16_1	149.067	89.8	Multiple	149.067	2.68	Ethyl 3-(2-furanylmethyl)thiopropanoate	C10H14O3S	214.066	M+2ACN+2H	ISgroup_16_1_7	16.8	0.067
HMDB38955	0	0	16_1	149.067	89.8	Multiple	149.065	8.65	Avenalumin II	C17H13NO3	279.09	M+H+NH4	ISgroup_16_1_7	16.8	0.067
HMDB38640	0	0	16_1	149.067	89.8	Multiple	149.065	8.65	16-Dimethoxy-9H-carbazole-3-carboxaldehyde	C15H13NO3	255.09	M+ACN+2H	ISgroup_16_1_7	16.8	0.067
HMDB38639	0	0	16_1	149.067	89.8	Multiple	149.065	8.65	Methyl 6-methoxy-9H-carbazole-3-carboxylate	C15H13NO3	255.09	M+ACN+2H	ISgroup_16_1_7	16.8	0.067
HMDB33480	0	0	16_1	149.067	89.8	Multiple	149.065	8.65	Graveoline	C17H13NO3	279.09	M+H+NH4	ISgroup_16_1_7	16.8	0.067
HMDB32583	0	0	16_1	149.067	89.8	Multiple	149.065	8.65	4-Hydroxy-2-biphenylcarboxylic acid	C13H10O3	214.063	M+2ACN+2H	ISgroup_16_1_7	16.8	0.067
HMDB32018	0	0	16_1	149.067	89.8	Multiple	149.065	8.65	Phenyl salicylate	C13H10O3	214.063	M+2ACN+2H	ISgroup_16_1_7	16.8	0.067
HMDB30320	0	0	16_1	149.067	89.8	Multiple	149.065	8.65	Mukonine	C15H13NO3	255.09	M+ACN+2H	ISgroup_16_1_7	16.8	0.067
HMDB30244	0	0	16_1	149.067	89.8	Multiple	149.065	8.65	Graveolinine	C17H13NO3	279.09	M+H+NH4	ISgroup_16_1_7	16.8	0.067
HMDB30215	0	0	16_1	149.067	89.8	Multiple	149.065	8.65	Clausine L	C15H13NO3	255.09	M+ACN+2H	ISgroup_16_1_7	16.8	0.067
HMDB29322	0	0	16_1	149.067	89.8	Multiple	149.065	8.65	1-Hydroxy-3-methoxy-10-methylacridone	C15H13NO3	255.09	M+ACN+2H	ISgroup_16_1_7	16.8	0.067
HMDB29001	0	0	16_1	149.067	89.8	Multiple	149.067	2.68	Phenylalanyl-Methionine	C14H20N2O3S	296.119	M+2H	ISgroup_16_1_7	16.8	0.067
HMDB28980	0	0	16_1	149.067	89.8	Multiple	149.067	2.68	Methionyl-Phenylalanine	C14H20N2O3S	296.119	M+2H	ISgroup_16_1_7	16.8	0.067
HMDB14608	0	0	16_1	149.067	89.8	Multiple	149.065	8.65	Ketorolac	C15H13NO3	255.09	M+ACN+2H	ISgroup_16_1_7	16.8	0.067
HMDB60434	0	0	23_1	149.071	27.4	Multiple	149.072	7.24	alpha-Fluoro-beta-alanine	C3H6FNO2	107.038	M+ACN+H	ISgroup_23_1_8	20.1	0.071
HMDB41617	0	0	23_1	149.071	27.4	Multiple	149.07	4.9	Chavicol O-beta-glucopyranoside	C15H20O6	296.126	M+2H	ISgroup_23_1_8	20.1	0.071
HMDB39814	0	0	23_1	149.071	27.4	Multiple	149.07	4.9	Cyclocalopin E	C15H20O6	296.126	M+2H	ISgroup_23_1_8	20.1	0.071
HMDB39812	0	0	23_1	149.071	27.4	Multiple	149.07	4.9	Cyclocalopin C1	C15H20O6	296.126	M+2H	ISgroup_23_1_8	20.1	0.071
HMDB39810	0	0	23_1	149.071	27.4	Multiple	149.07	4.9	Cyclocalopin A	C15H20O6	296.126	M+2H	ISgroup_23_1_8	20.1	0.071
HMDB36867	0	0	23_1	149.071	27.4	Multiple	149.07	4.9	Marasmal	C15H20O6	296.126	M+2H	ISgroup_23_1_8	20.1	0.071
HMDB36156	0	0	23_1	149.071	27.4	Multiple	149.07	4.9	Deoxynivalenol	C15H20O6	296.126	M+2H	ISgroup_23_1_8	20.1	0.071
HMDB12235	0	0	23_1	149.071	27.4	Multiple	149.072	5.7	Hydroxybupropion	C13H18ClNO2	255.103	M+ACN+2H	ISgroup_23_1_8	20.1	0.071
HMDB00855	0	0	23_1	149.071	27.4	Multiple	149.07	9.39	Nicotinamide riboside	C11H15N2O5	255.098	M+ACN+2H	ISgroup_23_1_8	20.1	0.071
HMDB39071	0	0	54_1	149.077	96.7	Multiple	149.078	7.31	exo-Dehydrochalepin	C19H20O3	296.141	M+2H	ISgroup_54_1_8	19.9	0.077
HMDB38784	0	0	54_1	149.077	96.7	Multiple	149.078	7.31	(E)-Arachidin II	C19H20O3	296.141	M+2H	ISgroup_54_1_8	19.9	0.077
HMDB35220	0	0	54_1	149.077	96.7	Multiple	149.078	7.31	Cryptotanshinone	C19H20O3	296.141	M+2H	ISgroup_54_1_8	19.9	0.077
HMDB33950	0	0	54_1	149.077	96.7	Multiple	149.078	7.31	Parakmerin A	C19H20O3	296.141	M+2H	ISgroup_54_1_8	19.9	0.077
HMDB32807	0	0	54_1	149.077	96.7	Multiple	149.076	6.17	Niazirin	C14H17NO5	279.111	M+H+NH4	ISgroup_54_1_8	19.9	0.077
HMDB30599	0	0	54_1	149.077	96.7	Multiple	149.078	7.31	5-(4-Hydroxypheny)ethenyl-2-(3-methyl-1-butenyl)-13-benzenediol	C19H20O3	296.141	M+2H	ISgroup_54_1_8	19.9	0.077
HMDB59705	2	100000	54_1	149.081	97.3	Multiple	149.081	0.47	(2-Methoxyethoxy)propanoic acid	C6H12O4	148.074	M+H	ISgroup_54_1_9	24.4	0.081
HMDB59629	2	100000	54_1	149.081	97.3	Multiple	149.081	0.47	(R)-mevalonate	C6H12O4	148.074	M+H	ISgroup_54_1_9	24.4	0.081
HMDB31639	2	100000	54_1	149.081	97.3	Multiple	149.081	0.47	Glycerol 1-propanoate	C6H12O4	148.074	M+H	ISgroup_54_1_9	24.4	0.081
HMDB12140	2	100000	54_1	149.081	97.3	Multiple	149.081	0.47	(R) 23-Dihydroxy-3-methylvalerate	C6H12O4	148.074	M+H	ISgroup_54_1_9	24.4	0.081
HMDB00227	2	100000	54_1	149.081	97.3	Multiple	149.081	0.47	Mevalonic acid	C6H12O4	148.074	M+H	ISgroup_54_1_9	24.4	0.081
HMDB59845	2	100000	23_1	149.096	153.1	Multiple	149.096	0.4	p-Ethylacetophenone	C10H12O	148.089	M+H	ISgroup_23_1_10	20	0.096
HMDB59845	2	100000	63_1	149.096	25.7	Multiple	149.096	0.4	p-Ethylacetophenone	C10H12O	148.089	M+H	ISgroup_63_1_10	19.2	0.096
HMDB34121	2	100000	23_1	149.096	153.1	Multiple	149.096	0.4	1-Methoxy-4-(2-propenyl)benzene	C10H12O	148.089	M+H	ISgroup_23_1_10	20	0.096
HMDB34121	2	100000	63_1	149.096	25.7	Multiple	149.096	0.4	1-Methoxy-4-(2-propenyl)benzene	C10H12O	148.089	M+H	ISgroup_63_1_10	19.2	0.096
HMDB33382	2	100000	23_1	149.096	153.1	Multiple	149.096	0.4	2-(4-Methylphenyl)propanal	C10H12O	148.089	M+H	ISgroup_23_1_10	20	0.096
HMDB33382	2	100000	63_1	149.096	25.7	Multiple	149.096	0.4	2-(4-Methylphenyl)propanal	C10H12O	148.089	M+H	ISgroup_63_1_10	19.2	0.096
HMDB32140	2	100000	23_1	149.096	153.1	Multiple	149.096	0.4	24-Dimethylacetophenone	C10H12O	148.089	M+H	ISgroup_23_1_10	20	0.096
HMDB32140	2	100000	63_1	149.096	25.7	Multiple	149.096	0.4	24-Dimethylacetophenone	C10H12O	148.089	M+H	ISgroup_63_1_10	19.2	0.096
HMDB32017	2	100000	23_1	149.096	153.1	Multiple	149.096	0.4	345-Trimethylbenzaldehyde	C10H12O	148.089	M+H	ISgroup_23_1_10	20	0.096
HMDB32017	2	100000	63_1	149.096	25.7	Multiple	149.096	0.4	345-Trimethylbenzaldehyde	C10H12O	148.089	M+H	ISgroup_63_1_10	19.2	0.096
HMDB32016	2	100000	63_1	149.096	25.7	Multiple	149.096	0.4	246-Trimethylbenzaldehyde	C10H12O	148.089	M+H	ISgroup_63_1_10	19.2	0.096
HMDB32016	2	100000	23_1	149.096	153.1	Multiple	149.096	0.4	246-Trimethylbenzaldehyde	C10H12O	148.089	M+H	ISgroup_23_1_10	20	0.096
HMDB32015	2	100000	23_1	149.096	153.1	Multiple	149.096	0.4	Duryl aldehyde	C10H12O	148.089	M+H	ISgroup_23_1_10	20	0.096
HMDB32015	2	100000	63_1	149.096	25.7	Multiple	149.096	0.4	Duryl aldehyde	C10H12O	148.089	M+H	ISgroup_63_1_10	19.2	0.096
HMDB32014	2	100000	23_1	149.096	153.1	Multiple	149.096	0.4	236-Trimethylbenzaldehyde	C10H12O	148.089	M+H	ISgroup_23_1_10	20	0.096
HMDB32014	2	100000	63_1	149.096	25.7	Multiple	149.096	0.4	236-Trimethylbenzaldehyde	C10H12O	148.089	M+H	ISgroup_63_1_10	19.2	0.096
HMDB31616	2	100000	23_1	149.096	153.1	Multiple	149.096	0.4	4-Phenyl-3-buten-2-ol	C10H12O	148.089	M+H	ISgroup_23_1_10	20	0.096
HMDB31616	2	100000	63_1	149.096	25.7	Multiple	149.096	0.4	4-Phenyl-3-buten-2-ol	C10H12O	148.089	M+H	ISgroup_63_1_10	19.2	0.096
HMDB30837	2	100000	63_1	149.096	25.7	Multiple	149.096	0.4	Anethole	C10H12O	148.089	M+H	ISgroup_63_1_10	19.2	0.096
HMDB30837	2	100000	23_1	149.096	153.1	Multiple	149.096	0.4	Anethole	C10H12O	148.089	M+H	ISgroup_23_1_10	20	0.096
HMDB02214	2	100000	23_1	149.096	153.1	Multiple	149.096	0.4	Cuminaldehyde	C10H12O	148.089	M+H	ISgroup_23_1_10	20	0.096
HMDB02214	2	100000	63_1	149.096	25.7	Multiple	149.096	0.4	Cuminaldehyde	C10H12O	148.089	M+H	ISgroup_63_1_10	19.2	0.096
HMDB36084	0	0	23_12	149.096	153.1	Multiple	149.097	3.55	Isomintlactone	C10H14O2	166.099	M+H-H2O	ISgroup_23_1_10	20	0.096
HMDB36084	0	0	63_1	149.096	25.7	Multiple	149.097	3.55	Isomintlactone	C10H14O2	166.099	M+H-H2O	ISgroup_63_1_10	19.2	0.096
HMDB36042	0	0	63_1	149.096	25.7	Multiple	149.097	3.55	Marmelolactone A	C10H14O2	166.099	M+H-H2O	ISgroup_63_1_10	19.2	0.096
HMDB36042	0	0	23_12	149.096	153.1	Multiple	149.097	3.55	Marmelolactone A	C10H14O2	166.099	M+H-H2O	ISgroup_23_1_10	20	0.096
HMDB35328	0	0	63_1	149.096	25.7	Multiple	149.097	3.55	Perilla ketone	C10H14O2	166.099	M+H-H2O	ISgroup_63_1_10	19.2	0.096
HMDB35328	0	0	23_12	149.096	153.1	Multiple	149.097	3.55	Perilla ketone	C10H14O2	166.099	M+H-H2O	ISgroup_23_1_10	20	0.096
HMDB35235	0	0	23_12	149.096	153.1	Multiple	149.097	3.55	247-Decatrienoic acid	C10H14O2	166.099	M+H-H2O	ISgroup_23_1_10	20	0.096
HMDB35235	0	0	63_1	149.096	25.7	Multiple	149.097	3.55	247-Decatrienoic acid	C10H14O2	166.099	M+H-H2O	ISgroup_63_1_10	19.2	0.096
HMDB35063	0	0	63_1	149.096	25.7	Multiple	149.097	3.55	Epinepetalactone	C10H14O2	166.099	M+H-H2O	ISgroup_63_1_10	19.2	0.096
HMDB35063	0	0	23_12	149.096	153.1	Multiple	149.097	3.55	Epinepetalactone	C10H14O2	166.099	M+H-H2O	ISgroup_23_1_10	20	0.096
HMDB34922	0	0	23_12	149.096	153.1	Multiple	149.097	3.55	alpha-Teresantalic acid	C10H14O2	166.099	M+H-H2O	ISgroup_23_1_10	20	0.096
HMDB34922	0	0	63_1	149.096	25.7	Multiple	149.097	3.55	alpha-Teresantalic acid	C10H14O2	166.099	M+H-H2O	ISgroup_63_1_10	19.2	0.096
HMDB33293	0	0	23_1	149.096	153.1	Multiple	149.096	0.4	5-Methoxy-17-diphenyl-3-heptanone	C20H24O2	296.178	M+2H	ISgroup_23_1_10	20	0.096
HMDB33293	0	0	63_1	149.096	25.7	Multiple	149.096	0.4	5-Methoxy-17-diphenyl-3-heptanone	C20H24O2	296.178	M+2H	ISgroup_63_1_10	19.2	0.096
HMDB32615	0	0	63_1	149.096	25.7	Multiple	149.097	3.55	11-Dimethoxy-2-phenylethane	C10H14O2	166.099	M+H-H2O	ISgroup_63_1_10	19.2	0.096
HMDB32615	0	0	23_12	149.096	153.1	Multiple	149.097	3.55	11-Dimethoxy-2-phenylethane	C10H14O2	166.099	M+H-H2O	ISgroup_23_1_10	20	0.096
HMDB32462	0	0	23_12	149.096	153.1	Multiple	149.097	3.55	Pentyl 2-furyl ketone	C10H14O2	166.099	M+H-H2O	ISgroup_23_1_10	20	0.096
HMDB32462	0	0	63_1	149.096	25.7	Multiple	149.097	3.55	Pentyl 2-furyl ketone	C10H14O2	166.099	M+H-H2O	ISgroup_63_1_10	19.2	0.096
HMDB32135	0	0	63_1	149.096	25.7	Multiple	149.097	3.55	2-Methoxy-4-propylphenol	C10H14O2	166.099	M+H-H2O	ISgroup_63_1_10	19.2	0.096
HMDB32135	0	0	23_12	149.096	153.1	Multiple	149.097	3.55	2-Methoxy-4-propylphenol	C10H14O2	166.099	M+H-H2O	ISgroup_23_1_10	20	0.096
HMDB32062	0	0	63_1	149.096	25.7	Multiple	149.097	3.55	2-tert-Butyl-14-benzenediol	C10H14O2	166.099	M+H-H2O	ISgroup_63_1_10	19.2	0.096
HMDB32062	0	0	23_12	149.096	153.1	Multiple	149.097	3.55	2-tert-Butyl-14-benzenediol	C10H14O2	166.099	M+H-H2O	ISgroup_23_1_10	20	0.096
HMDB31085	0	0	23_12	149.096	153.1	Multiple	149.097	3.55	6-Pentyl-2H-pyran-2-one	C10H14O2	166.099	M+H-H2O	ISgroup_23_1_10	20	0.096
HMDB31085	0	0	63_1	149.096	25.7	Multiple	149.097	3.55	6-Pentyl-2H-pyran-2-one	C10H14O2	166.099	M+H-H2O	ISgroup_63_1_10	19.2	0.096
HMDB29691	0	0	63_1	149.096	25.7	Multiple	149.097	3.55	Wine lactone	C10H14O2	166.099	M+H-H2O	ISgroup_63_1_10	19.2	0.096
HMDB29691	0	0	23_12	149.096	153.1	Multiple	149.097	3.55	Wine lactone	C10H14O2	166.099	M+H-H2O	ISgroup_23_1_10	20	0.096
HMDB15125	0	0	23_1	149.096	153.1	Multiple	149.096	0.4	Exemestane	C20H24O2	296.178	M+2H	ISgroup_23_1_10	20	0.096
HMDB15125	0	0	63_1	149.096	25.7	Multiple	149.096	0.4	Exemestane	C20H24O2	296.178	M+2H	ISgroup_63_1_10	19.2	0.096
HMDB04586	0	0	23_12	149.096	153.1	Multiple	149.097	3.55	Perillic acid	C10H14O2	166.099	M+H-H2O	ISgroup_23_1_10	20	0.096
HMDB04586	0	0	63_1	149.096	25.7	Multiple	149.097	3.55	Perillic acid	C10H14O2	166.099	M+H-H2O	ISgroup_63_1_10	19.2	0.096
HMDB01926	0	0	23_1	149.096	153.1	Multiple	149.096	0.4	17a-Ethynylestradiol	C20H24O2	296.178	M+2H	ISgroup_23_1_10	20	0.096
HMDB01926	0	0	63_1	149.096	25.7	Multiple	149.096	0.4	17a-Ethynylestradiol	C20H24O2	296.178	M+2H	ISgroup_63_1_10	19.2	0.096
HMDB39988	2	100000	67_1	149.107	113.7	Multiple	149.107	2.55	23-Dimethyl-5-(1-propenyl)pyrazine	C9H12N2	148.1	M+H	ISgroup_67_1_11	20.4	0.107
HMDB39987	2	100000	67_1	149.107	113.7	Multiple	149.107	2.55	35-Dimethyl-2-(1-propenyl)pyrazine	C9H12N2	148.1	M+H	ISgroup_67_1_11	20.4	0.107
HMDB39986	2	100000	67_1	149.107	113.7	Multiple	149.107	2.55	25-Dimethyl-3-(1-propenyl)pyrazine	C9H12N2	148.1	M+H	ISgroup_67_1_11	20.4	0.107
HMDB39985	2	100000	67_1	149.107	113.7	Multiple	149.107	2.55	23-Dimethyl-5-(2-propenyl)pyrazine	C9H12N2	148.1	M+H	ISgroup_67_1_11	20.4	0.107
HMDB39984	2	100000	67_1	149.107	113.7	Multiple	149.107	2.55	35-Dimethyl-2-(2-propenyl)pyrazine	C9H12N2	148.1	M+H	ISgroup_67_1_11	20.4	0.107
HMDB39983	2	100000	67_1	149.107	113.7	Multiple	149.107	2.55	25-Dimethyl-3-(2-propenyl)pyrazine	C9H12N2	148.1	M+H	ISgroup_67_1_11	20.4	0.107
HMDB39832	2	100000	67_1	149.107	113.7	Multiple	149.107	2.55	67-Dihydro-26-dimethyl-5H-cyclopentapyrazine	C9H12N2	148.1	M+H	ISgroup_67_1_11	20.4	0.107
HMDB39831	2	100000	67_1	149.107	113.7	Multiple	149.107	2.55	67-Dihydro-25-dimethyl-5H-cyclopentapyrazine	C9H12N2	148.1	M+H	ISgroup_67_1_11	20.4	0.107
HMDB36142	2	100000	67_1	149.107	113.7	Multiple	149.107	2.55	67-Dihydro-23-dimethyl-5H-cyclopentapyrazine	C9H12N2	148.1	M+H	ISgroup_67_1_11	20.4	0.107
HMDB34892	2	100000	67_1	149.107	113.7	Multiple	149.107	2.55	3-Ethyl-5-methyl-2-vinylpyrazine	C9H12N2	148.1	M+H	ISgroup_67_1_11	20.4	0.107
HMDB01126	2	100000	67_1	149.107	113.7	Multiple	149.107	2.55	Nornicotine	C9H12N2	148.1	M+H	ISgroup_67_1_11	20.4	0.107
HMDB37398	0	0	67_1	149.113	109.8	Multiple	149.112	6.44	4-Acetoxy-2-hexyltetrahydrofuran	C12H22O3	214.157	M+2ACN+2H	ISgroup_67_1_12	24.7	0.113
HMDB36326	0	0	67_1	149.113	109.8	Multiple	149.112	6.44	N-(4-Hydroxy-3-methoxyphenyl)methyloctanamide	C16H25NO3	279.183	M+H+NH4	ISgroup_67_1_12	24.7	0.113
HMDB10727	0	0	67_1	149.113	109.8	Multiple	149.112	6.44	3-Oxododecanoic acid	C12H22O3	214.157	M+2ACN+2H	ISgroup_67_1_12	24.7	0.113
HMDB59834	2	100000	63_1	149.133	27.3	Unique	149.132	0.27	Pentylbenzene	C11H16	148.125	M+H	ISgroup_63_1_14	19.1	0.133
HMDB32964	0	0	55_1	150	76.3	Unique	149.998	8.53	2-Acetylthiazole	C5H5NOS	127.009	M+Na	ISgroup_55_1_100	19.5	1
HMDB60659	0	0	10_1	150.027	26.7	Unique	150.027	4.73	1-Methyl-4-nitroimidazole	C4H5N3O2	127.038	M+Na	ISgroup_10_1_3	20.4	0.027
HMDB60946	2	100000	23_1	150.055	30.6	Multiple	150.055	0.27	NAPQI	C8H7NO2	149.048	M+H	ISgroup_23_1_6	18.9	0.055
HMDB60318	2	100000	23_1	150.055	30.6	Multiple	150.055	0.27	(S)-4-Hydroxymandelonitrile	C8H7NO2	149.048	M+H	ISgroup_23_1_6	18.9	0.055
HMDB04058	2	100000	23_1	150.055	30.6	Multiple	150.055	0.27	56-Dihydroxyindole	C8H7NO2	149.048	M+H	ISgroup_23_1_6	18.9	0.055
HMDB00696	3	4.03739e+06	23_1	150.058	64.4	Unique	150.058	0.33	L-Methionine	C5H11NO2S	149.051	M+H	ISgroup_23_1_6	27.1	0.058
HMDB60402	0	0	23_1	150.066	263.9	Multiple	150.067	7	56-Dihydro-5-fluorouracil	C4H5FN2O2	132.034	M+NH4	ISgroup_23_1_7	19.7	0.066
HMDB60362	0	0	23_23	150.066	263.9	Multiple	150.067	3.33	24-Diamino-6-nitrotoluene	C7H9N3O2	167.069	M+H-H2O	ISgroup_23_1_7	19.7	0.066
HMDB34912	0	0	23_21	150.066	263.9	Multiple	150.067	7.26	(S)-N-(45-Dihydro-1-methyl-4-oxo-1H-imidazol-2-yl)alanine	C7H11N3O3	185.08	M+H-2H2O	ISgroup_23_1_7	19.7	0.066
HMDB29873	0	0	23_23	150.066	263.9	Multiple	150.067	3.33	(S)-Spinacine	C7H9N3O2	167.069	M+H-H2O	ISgroup_23_1_7	19.7	0.066
HMDB06061	0	0	23_1	150.066	263.9	Multiple	150.066	5.06	4-Hydroxyphenylacetylglutamine	C13H15NO6	281.09	M+H+NH4	ISgroup_23_1_7	19.7	0.066
HMDB01107	0	0	23_1	150.066	263.9	Multiple	150.065	9.53	7-Methylguanosine	C11H16N5O5	298.115	M+2H	ISgroup_23_1_7	19.7	0.066
HMDB11614	2	100000	23_2	150.076	99.9	Multiple	150.077	8.86	7-Methyladenine	C6H7N5	149.07	M+H	ISgroup_23_1_8	21.7	0.076
HMDB11600	2	100000	23_2	150.076	99.9	Multiple	150.077	8.86	3-Methyladenine	C6H7N5	149.07	M+H	ISgroup_23_1_8	21.7	0.076
HMDB11599	2	100000	23_2	150.076	99.9	Multiple	150.077	8.86	1-Methyladenine	C6H7N5	149.07	M+H	ISgroup_23_1_8	21.7	0.076
HMDB02099	2	100000	23_2	150.076	99.9	Multiple	150.077	8.86	6-Methyladenine	C6H7N5	149.07	M+H	ISgroup_23_1_8	21.7	0.076
HMDB35233	0	0	54_1	150.084	96.7	Unique	150.084	2.67	Olomoucine	C15H18N6O	298.154	M+2H	ISgroup_54_1_9	19	0.084
HMDB40051	2	100000	23_1	150.091	30.7	Multiple	150.091	0.73	5-Acetyl-23-dihydro-1H-pyrrolizine	C9H11NO	149.084	M+H	ISgroup_23_1_10	19.3	0.091
HMDB40050	2	100000	23_1	150.091	30.7	Multiple	150.091	0.73	34-Dihydro-5-(5-methyl-2-furanyl)-2H-pyrrole	C9H11NO	149.084	M+H	ISgroup_23_1_10	19.3	0.091
HMDB40047	2	100000	23_1	150.091	30.7	Multiple	150.091	0.73	23-Dihydro-6-methyl-1H-pyrrolizine-5-carboxaldehyde	C9H11NO	149.084	M+H	ISgroup_23_1_10	19.3	0.091
HMDB40043	2	100000	23_1	150.091	30.7	Multiple	150.091	0.73	3-(2-Furanylmethylene)pyrrolidine	C9H11NO	149.084	M+H	ISgroup_23_1_10	19.3	0.091
HMDB40029	2	100000	23_1	150.091	30.7	Multiple	150.091	0.73	23-Dihydro-5-methyl-1H-pyrrolizine-7-carboxaldehyde	C9H11NO	149.084	M+H	ISgroup_23_1_10	19.3	0.091
HMDB40016	2	100000	23_1	150.091	30.7	Multiple	150.091	0.73	2-(2-Furanyl)-3456-tetrahydropyridine	C9H11NO	149.084	M+H	ISgroup_23_1_10	19.3	0.091
HMDB39662	2	100000	23_1	150.091	30.7	Multiple	150.091	0.73	2367-Tetrahydrocyclopentbazepin-8(1H)-one	C9H11NO	149.084	M+H	ISgroup_23_1_10	19.3	0.091
HMDB30175	2	100000	23_1	150.091	30.7	Multiple	150.091	0.73	Venoterpine	C9H11NO	149.084	M+H	ISgroup_23_1_10	19.3	0.091
HMDB32538	2	100000	67_1	150.114	114.3	Unique	150.112	9.59	Triethanolamine	C6H15NO3	149.105	M+H	ISgroup_67_1_12	19.9	0.114
HMDB34893	2	100000	23_1	150.128	24.1	Multiple	150.128	0.4	2-Pentylpyridine	C10H15N	149.12	M+H	ISgroup_23_1_13	18.1	0.128
HMDB34886	2	100000	23_1	150.128	24.1	Multiple	150.128	0.4	3-Pentylpyridine	C10H15N	149.12	M+H	ISgroup_23_1_13	18.1	0.128
HMDB32782	2	100000	23_1	150.128	24.1	Multiple	150.128	0.4	26-Diethylaniline	C10H15N	149.12	M+H	ISgroup_23_1_13	18.1	0.128
HMDB32243	2	100000	23_1	150.128	24.1	Multiple	150.128	0.4	NN-Dimethylphenethylamine	C10H15N	149.12	M+H	ISgroup_23_1_13	18.1	0.128
HMDB15517	2	100000	23_1	150.128	24.1	Multiple	150.128	0.4	Methamphetamine	C10H15N	149.12	M+H	ISgroup_23_1_13	18.1	0.128
HMDB14337	2	100000	23_1	150.128	24.1	Multiple	150.128	0.4	Phentermine	C10H15N	149.12	M+H	ISgroup_23_1_13	18.1	0.128
HMDB31818	0	0	23_1	150.998	70.6	Multiple	150.998	0.2	D-23-Dihydroxypropanoic acid	C3H6O4	106.027	M+2Na-H	ISgroup_23_1_100	21.4	0.998
HMDB06372	0	0	23_1	150.998	70.6	Multiple	150.998	0.2	L-Glyceric acid	C3H6O4	106.027	M+2Na-H	ISgroup_23_1_100	21.4	0.998
HMDB00139	0	0	23_1	150.998	70.6	Multiple	150.998	0.2	Glyceric acid	C3H6O4	106.027	M+2Na-H	ISgroup_23_1_100	21.4	0.998
HMDB59784	0	0	24_1	151.001	146	Unique	151	4.83	5-Hydroxy-2-furoic acid	C5H4O4	128.011	M+Na	ISgroup_24_6_1	18.9	0.001
HMDB40528	2	100000	23_1	151.039	271.3	Multiple	151.039	0.4	14-Benzodioxin-2(3H)-one	C8H6O3	150.032	M+H	ISgroup_23_1_4	20.7	0.039
HMDB32612	2	100000	23_1	151.039	271.3	Multiple	151.039	0.4	34-Methylenedioxybenzaldehyde	C8H6O3	150.032	M+H	ISgroup_23_1_4	20.7	0.039
HMDB32598	2	100000	23_1	151.039	271.3	Multiple	151.039	0.4	4-Hydroxyphthalide	C8H6O3	150.032	M+H	ISgroup_23_1_4	20.7	0.039
HMDB31515	2	100000	23_1	151.039	271.3	Multiple	151.039	0.4	(E)-8-Hydroxy-2-octene-46-diynoic acid	C8H6O3	150.032	M+H	ISgroup_23_1_4	20.7	0.039
HMDB01587	2	100000	23_1	151.039	271.3	Multiple	151.039	0.4	Phenylglyoxylic acid	C8H6O3	150.032	M+H	ISgroup_23_1_4	20.7	0.039
HMDB60279	2	100000	23_2	151.062	63.6	Multiple	151.063	7.48	Aminochrome o-semiquinone	C8H8NO2	150.056	M+H	ISgroup_23_1_7	22.9	0.062
HMDB40056	2	100000	23_1	151.062	63.6	Multiple	151.061	4.5	xi-1-(Propylthio)-1-propanethiol	C6H14S2	150.054	M+H	ISgroup_23_1_7	22.9	0.062
HMDB32408	2	100000	23_1	151.062	63.6	Multiple	151.061	4.5	Methyl isopentyl disulfide	C6H14S2	150.054	M+H	ISgroup_23_1_7	22.9	0.062
HMDB32180	2	100000	23_1	151.062	63.6	Multiple	151.061	4.5	Butyl ethyl disulfide	C6H14S2	150.054	M+H	ISgroup_23_1_7	22.9	0.062
HMDB31709	2	100000	23_1	151.062	63.6	Multiple	151.061	4.5	16-Hexanedithiol	C6H14S2	150.054	M+H	ISgroup_23_1_7	22.9	0.062
HMDB31472	2	100000	23_1	151.062	63.6	Multiple	151.061	4.5	Dipropyl disulfide	C6H14S2	150.054	M+H	ISgroup_23_1_7	22.9	0.062
HMDB31161	2	100000	23_1	151.062	63.6	Multiple	151.061	4.5	Methyl pentyl disulfide	C6H14S2	150.054	M+H	ISgroup_23_1_7	22.9	0.062
HMDB29578	2	100000	23_1	151.062	63.6	Multiple	151.061	4.5	Diisopropyl disulfide	C6H14S2	150.054	M+H	ISgroup_23_1_7	22.9	0.062
HMDB13141	2	100000	23_2	151.062	63.6	Multiple	151.061	1.39	1-Methylhypoxanthine	C6H6N4O	150.054	M+H	ISgroup_23_1_7	22.9	0.062
HMDB03162	2	100000	23_2	151.062	63.6	Multiple	151.061	1.39	7-Methylhypoxanthine	C6H6N4O	150.054	M+H	ISgroup_23_1_7	22.9	0.062
HMDB39999	2	100000	23_1	151.087	38.4	Multiple	151.087	0	2-Acetyl-35-dimethylpyrazine	C8H10N2O	150.079	M+H	ISgroup_23_1_9	19.4	0.087
HMDB39998	2	100000	23_1	151.087	38.4	Multiple	151.087	0	2-Acetyl-36-dimethylpyrazine	C8H10N2O	150.079	M+H	ISgroup_23_1_9	19.4	0.087
HMDB38513	2	100000	23_1	151.087	38.4	Multiple	151.087	0	78-Dihydro-3-methylpyrrolo12-apyrimidin-2(6H)-one	C8H10N2O	150.079	M+H	ISgroup_23_1_9	19.4	0.087
HMDB29410	2	100000	23_1	151.087	38.4	Multiple	151.087	0	2-Acetyl-3-ethylpyrazine	C8H10N2O	150.079	M+H	ISgroup_23_1_9	19.4	0.087
HMDB13704	2	100000	23_1	151.087	38.4	Multiple	151.087	0	6-Methylnicotinamide	C8H10N2O	150.079	M+H	ISgroup_23_1_9	19.4	0.087
HMDB12136	0	0	9_1	151.144	58.9	Multiple	151.144	0.13	1-Amino-propan-2-ol	C3H9NO	75.0684	2M+H	ISgroup_9_1_15	22.4	0.144
HMDB00925	0	0	9_1	151.144	58.9	Multiple	151.144	0.13	Trimethylamine N-oxide	C3H9NO	75.0684	2M+H	ISgroup_9_1_15	22.4	0.144
HMDB35792	2	100000	23_1	151.148	26.7	Multiple	151.148	0.13	(E)-48-Dimethyl-137-nonatriene	C11H18	150.141	M+H	ISgroup_23_1_15	17	0.148
HMDB30944	2	100000	23_1	151.148	26.7	Multiple	151.148	0.13	Cystophorene	C11H18	150.141	M+H	ISgroup_23_1_15	17	0.148
HMDB40578	2	100000	23_2	152.016	281.5	Multiple	152.016	0.07	4-Thiocyanatophenol	C7H5NOS	151.009	M+H	ISgroup_23_1_2	19.6	0.016
HMDB34413	2	100000	23_2	152.016	281.5	Multiple	152.016	0.07	12-Benzisothiazol-3(2H)-one	C7H5NOS	151.009	M+H	ISgroup_23_1_2	19.6	0.016
HMDB60765	2	100000	23_1	152.107	28.4	Multiple	152.107	0.66	4-Hydroxyamphetamine	C9H13NO	151.1	M+H	ISgroup_23_1_11	19.6	0.107
HMDB60284	2	100000	23_1	152.107	28.4	Multiple	152.107	0.66	Tyraminium	C9H13NO	151.1	M+H	ISgroup_23_1_11	19.6	0.107
HMDB60283	2	100000	23_1	152.107	28.4	Multiple	152.107	0.66	N-Methyltyraminium	C9H13NO	151.1	M+H	ISgroup_23_1_11	19.6	0.107
HMDB40044	2	100000	23_1	152.107	28.4	Multiple	152.107	0.66	2-(5-Methyl-2-furanyl)pyrrolidine	C9H13NO	151.1	M+H	ISgroup_23_1_11	19.6	0.107
HMDB40039	2	100000	23_1	152.107	28.4	Multiple	152.107	0.66	2-Acetyl-3-ethylidene-3456-tetrahydropyridine	C9H13NO	151.1	M+H	ISgroup_23_1_11	19.6	0.107
HMDB40037	2	100000	23_1	152.107	28.4	Multiple	152.107	0.66	1-Furfurylpyrrolidine	C9H13NO	151.1	M+H	ISgroup_23_1_11	19.6	0.107
HMDB39835	2	100000	23_1	152.107	28.4	Multiple	152.107	0.66	2-(2-Furanyl)piperidine	C9H13NO	151.1	M+H	ISgroup_23_1_11	19.6	0.107
HMDB39674	2	100000	23_1	152.107	28.4	Multiple	152.107	0.66	2-(1-Pyrrolidinyl)-2-cyclopenten-1-one	C9H13NO	151.1	M+H	ISgroup_23_1_11	19.6	0.107
HMDB39663	2	100000	23_1	152.107	28.4	Multiple	152.107	0.66	234567-Hexahydrocyclopentbazepin-8(1H)-one	C9H13NO	151.1	M+H	ISgroup_23_1_11	19.6	0.107
HMDB39659	2	100000	23_1	152.107	28.4	Multiple	152.107	0.66	123456-Hexahydro-6-methyl-7H-cyclopentabpyridin-7-one	C9H13NO	151.1	M+H	ISgroup_23_1_11	19.6	0.107
HMDB39658	2	100000	23_1	152.107	28.4	Multiple	152.107	0.66	123456-Hexahydro-5-methyl-7H-cyclopentabpyridin-7-one	C9H13NO	151.1	M+H	ISgroup_23_1_11	19.6	0.107
HMDB03633	2	100000	23_1	152.107	28.4	Multiple	152.107	0.66	N-Methyltyramine	C9H13NO	151.1	M+H	ISgroup_23_1_11	19.6	0.107
HMDB01942	2	100000	23_1	152.107	28.4	Multiple	152.107	0.66	Phenylpropanolamine	C9H13NO	151.1	M+H	ISgroup_23_1_11	19.6	0.107
HMDB01387	2	100000	23_1	152.107	28.4	Multiple	152.107	0.66	N-Methylphenylethanolamine	C9H13NO	151.1	M+H	ISgroup_23_1_11	19.6	0.107
HMDB32478	0	0	23_1	152.128	38.3	Unique	152.128	0.13	Polypropylene glycol (m w 1200-3000)	C6H14O3	134.094	M+NH4	ISgroup_23_1_13	19.6	0.128
HMDB15051	2	100000	23_1	152.143	29.9	Unique	152.143	0.13	Amantadine	C10H17N	151.136	M+H	ISgroup_23_1_15	16.6	0.143
HMDB37290	2	100000	2_1	152.987	231	Multiple	152.986	5.03	3-Methyl-124-trithiane	C4H8S3	151.979	M+H	ISgroup_2_11_99	18.3	0.987
HMDB34416	2	100000	2_1	152.987	231	Multiple	152.986	5.03	Methyl 2-propenyl trisulfide	C4H8S3	151.979	M+H	ISgroup_2_11_99	18.3	0.987
HMDB31470	2	100000	2_1	152.987	231	Multiple	152.986	5.03	35-Dimethyl-124-trithiolane	C4H8S3	151.979	M+H	ISgroup_2_11_99	18.3	0.987
HMDB33205	0	0	3_1	152.991	231	Multiple	152.991	2.09	Roxarsone	C6H6AsNO6	262.941	M+ACN+2H	ISgroup_3_1_100	20.5	0.991
HMDB12133	0	0	3_1	152.991	231	Multiple	152.992	5.62	12-Benzoquinone	C6H4O2	108.021	M+2Na-H	ISgroup_3_1_100	20.5	0.991
HMDB03364	0	0	3_1	152.991	231	Multiple	152.992	5.62	Quinone	C6H4O2	108.021	M+2Na-H	ISgroup_3_1_100	20.5	0.991
HMDB34155	0	0	40_1	153.025	56.3	Unique	153.026	5.82	Thiourea	CH4N2S	76.0095	2M+H	ISgroup_40_1_3	22	0.025
HMDB01182	2	100000	24_1	153.04	132.4	Multiple	153.041	5.62	68-Dihydroxypurine	C5H4N4O2	152.033	M+H	ISgroup_24_6_4	21.3	0.04
HMDB00786	2	100000	24_1	153.04	132.4	Multiple	153.041	5.62	Oxypurinol	C5H4N4O2	152.033	M+H	ISgroup_24_6_4	21.3	0.04
HMDB00292	2	100000	24_1	153.04	132.4	Multiple	153.041	5.62	Xanthine	C5H4N4O2	152.033	M+H	ISgroup_24_6_4	21.3	0.04
HMDB04194	2	100000	7_1	153.066	49.3	Multiple	153.066	0.46	N1-Methyl-4-pyridone-3-carboxamide	C7H8N2O2	152.059	M+H	ISgroup_7_1_7	25.6	0.066
HMDB04193	2	100000	7_1	153.066	49.3	Multiple	153.066	0.46	N1-Methyl-2-pyridone-5-carboxamide	C7H8N2O2	152.059	M+H	ISgroup_7_1_7	25.6	0.066
HMDB42010	0	0	23_1	153.074	272.6	Multiple	153.073	3.33	Rutaecarpine	C18H13N3O	287.106	M+H+NH4	ISgroup_23_1_8	19.9	0.074
HMDB37494	0	0	23_1	153.074	272.6	Multiple	153.073	7.71	3-Deoxyoleacein	C17H20O5	304.131	M+2H	ISgroup_23_1_8	19.9	0.074
HMDB35790	0	0	23_1	153.074	272.6	Multiple	153.073	7.71	Matricarin	C17H20O5	304.131	M+2H	ISgroup_23_1_8	19.9	0.074
HMDB29305	0	0	23_1	153.074	272.6	Multiple	153.073	7.71	p-HPEA-EDA	C17H20O5	304.131	M+2H	ISgroup_23_1_8	19.9	0.074
HMDB33730	3	4.95918e+06	67_1	153.077	90	Multiple	153.076	9.47	L-2-(Hydroxymethyl)-1234-butanetetrol	C5H12O5	152.068	M+H	ISgroup_67_1_8	25.8	0.077
HMDB02917	3	4.95918e+06	67_1	153.077	90	Multiple	153.076	9.47	D-Xylitol	C5H12O5	152.068	M+H	ISgroup_67_1_8	25.8	0.077
HMDB01851	3	4.95918e+06	67_1	153.077	90	Multiple	153.076	9.47	L-Arabitol	C5H12O5	152.068	M+H	ISgroup_67_1_8	25.8	0.077
HMDB00568	3	4.95918e+06	67_1	153.077	90	Multiple	153.076	9.47	D-Arabitol	C5H12O5	152.068	M+H	ISgroup_67_1_8	25.8	0.077
HMDB00508	3	4.95918e+06	67_1	153.077	90	Multiple	153.076	9.47	Ribitol	C5H12O5	152.068	M+H	ISgroup_67_1_8	25.8	0.077
HMDB59853	2	100000	23_1	153.091	24.3	Multiple	153.091	0.2	35-Dimethoxytoluene	C9H12O2	152.084	M+H	ISgroup_23_1_10	20.7	0.091
HMDB41804	2	100000	23_1	153.091	24.3	Multiple	153.091	0.2	2-Isopropoxyphenol	C9H12O2	152.084	M+H	ISgroup_23_1_10	20.7	0.091
HMDB41326	2	100000	23_1	153.091	24.3	Multiple	153.091	0.2	(Dimethoxymethyl)benzene	C9H12O2	152.084	M+H	ISgroup_23_1_10	20.7	0.091
HMDB40449	2	100000	23_1	153.091	24.3	Multiple	153.091	0.2	2-(Ethoxymethyl)phenol	C9H12O2	152.084	M+H	ISgroup_23_1_10	20.7	0.091
HMDB40216	2	100000	23_1	153.091	24.3	Multiple	153.091	0.2	266-Trimethyl-2-cyclohexene-14-dione	C9H12O2	152.084	M+H	ISgroup_23_1_10	20.7	0.091
HMDB40175	2	100000	23_1	153.091	24.3	Multiple	153.091	0.2	4-Ethyl-2-methoxyphenol	C9H12O2	152.084	M+H	ISgroup_23_1_10	20.7	0.091
HMDB39956	2	100000	23_1	153.091	24.3	Multiple	153.091	0.2	4-(Ethoxymethyl)phenol	C9H12O2	152.084	M+H	ISgroup_23_1_10	20.7	0.091
HMDB39801	2	100000	23_1	153.091	24.3	Multiple	153.091	0.2	1-(2-Furanyl)-1-pentanone	C9H12O2	152.084	M+H	ISgroup_23_1_10	20.7	0.091
HMDB36227	2	100000	23_1	153.091	24.3	Multiple	153.091	0.2	2-Propenyl 24-hexadienoate	C9H12O2	152.084	M+H	ISgroup_23_1_10	20.7	0.091
HMDB36169	2	100000	23_1	153.091	24.3	Multiple	153.091	0.2	3-(5-Methyl-2-furanyl)butanal	C9H12O2	152.084	M+H	ISgroup_23_1_10	20.7	0.091
HMDB32599	2	100000	23_1	153.091	24.3	Multiple	153.091	0.2	3-(4-Hydroxyphenyl)-1-propanol	C9H12O2	152.084	M+H	ISgroup_23_1_10	20.7	0.091
HMDB32132	2	100000	23_1	153.091	24.3	Multiple	153.091	0.2	2-Isopropyl-14-benzenediol	C9H12O2	152.084	M+H	ISgroup_23_1_10	20.7	0.091
HMDB40340	2	100000	45_1	153.102	33.1	Multiple	153.102	0.33	2-Isopropyl-3-methoxypyrazine	C8H12N2O	152.095	M+H	ISgroup_45_1_11	18.7	0.102
HMDB40053	2	100000	45_1	153.102	33.1	Multiple	153.102	0.33	2-Isopropyl-6-methoxypyrazine	C8H12N2O	152.095	M+H	ISgroup_45_1_11	18.7	0.102
HMDB40052	2	100000	45_1	153.102	33.1	Multiple	153.102	0.33	2-Isopropyl-5-methoxypyrazine	C8H12N2O	152.095	M+H	ISgroup_45_1_11	18.7	0.102
HMDB32381	2	100000	45_1	153.102	33.1	Multiple	153.102	0.33	2-Methoxy-(3 or 5 or 6)-isopropylpyrazine	C8H12N2O	152.095	M+H	ISgroup_45_1_11	18.7	0.102
HMDB60259	0	0	67_1	153.112	89.3	Multiple	153.111	7.51	Agmatinium	C5H14N4	130.122	M+Na	ISgroup_67_1_12	15.4	0.112
HMDB06213	0	0	67_1	153.112	89.3	Multiple	153.112	0.52	(S)-Propane-12-diol	C3H8O2	76.0524	2M+H	ISgroup_67_1_12	15.4	0.112
HMDB04101	0	0	67_1	153.112	89.3	Multiple	153.113	8.23	Beta-Aminopropionitrile	C3H6N2	70.0531	M+2ACN+H	ISgroup_67_1_12	15.4	0.112
HMDB01881	0	0	67_1	153.112	89.3	Multiple	153.112	0.52	Propylene glycol	C3H8O2	76.0524	2M+H	ISgroup_67_1_12	15.4	0.112
HMDB01432	0	0	67_1	153.112	89.3	Multiple	153.111	7.51	Agmatine	C5H14N4	130.122	M+Na	ISgroup_67_1_12	15.4	0.112
HMDB01345	0	0	67_1	153.112	89.3	Multiple	153.112	1.31	4-Trimethylammoniobutanal	C7H16NO	130.123	M+Na	ISgroup_67_1_12	15.4	0.112
HMDB60452	0	0	58_1	153.982	291.5	Multiple	153.982	2.21	Chloroacetyl chloride	C2H2Cl2O	111.948	M+ACN+H	ISgroup_58_135_99	19.2	0.982
HMDB60357	0	0	58_1	153.982	291.5	Multiple	153.982	2.21	22-Dichloroacetaldehyde	C2H2Cl2O	111.948	M+ACN+H	ISgroup_58_135_99	19.2	0.982
HMDB60333	0	0	58_1	153.982	291.5	Multiple	153.982	2.21	11-Dichloroethylene epoxide	C2H2Cl2O	111.948	M+ACN+H	ISgroup_58_135_99	19.2	0.982
HMDB11640	0	0	11_1	154.02	56.5	Unique	154.02	1.56	Uridine 23-cyclic phosphate	C9H11N2O8P	306.025	M+2H	ISgroup_11_1_3	23.2	0.02
HMDB32420	0	0	23_1	154.033	103	Multiple	154.033	4.41	2-(4-Methyl-5-thiazolyl)ethyl formate	C7H9NO2S	171.035	M+H-H2O	ISgroup_23_1_4	16.8	0.033
HMDB29717	0	0	23_1	154.033	103	Multiple	154.032	8.25	2-Thiophenecarboxaldehyde	C5H4OS	111.998	M+ACN+H	ISgroup_23_1_4	16.8	0.033
HMDB38365	0	0	3_1	154.043	100.4	Multiple	154.044	5.45	()-Gallocatechin	C15H14O7	306.074	M+2H	ISgroup_3_1_5	17.8	0.043
HMDB38361	0	0	3_1	154.043	100.4	Multiple	154.044	5.45	(-)-Epigallocatechin	C15H14O7	306.074	M+2H	ISgroup_3_1_5	17.8	0.043
HMDB59772	0	0	7_1	154.069	40.6	Multiple	154.068	7.4	N-Phenylacetylglutamic acid	C13H15NO5	265.095	M+ACN+2H	ISgroup_7_1_7	21	0.069
HMDB59732	0	0	7_1	154.069	40.6	Multiple	154.068	7.4	2-(2-Phenylacetoxy)propionylglycine	C13H15NO5	265.095	M+ACN+2H	ISgroup_7_1_7	21	0.069
HMDB41691	0	0	7_1	154.069	40.6	Multiple	154.068	7.4	5-(345-Trihydroxyphenyl)-gamma-valerolactone	C11H12O5	224.068	M+2ACN+2H	ISgroup_7_1_7	21	0.069
HMDB35385	0	0	7_1	154.069	40.6	Multiple	154.069	4.54	3-Ethylthiophene	C6H8S	112.035	M+ACN+H	ISgroup_7_1_7	21	0.069
HMDB35384	0	0	7_1	154.069	40.6	Multiple	154.069	4.54	2-Ethylthiophene	C6H8S	112.035	M+ACN+H	ISgroup_7_1_7	21	0.069
HMDB34069	0	0	7_1	154.069	40.6	Multiple	154.068	7.4	cis-Sinapic acid	C11H12O5	224.068	M+2ACN+2H	ISgroup_7_1_7	21	0.069
HMDB33040	0	0	7_1	154.069	40.6	Multiple	154.07	6.36	Propyl 1-(propylthio)propyl disulfide	C9H20S3	224.073	M+2ACN+2H	ISgroup_7_1_7	21	0.069
HMDB32980	0	0	7_1	154.069	40.6	Multiple	154.069	4.54	34-Dimethylthiophene	C6H8S	112.035	M+ACN+H	ISgroup_7_1_7	21	0.069
HMDB32979	0	0	7_1	154.069	40.6	Multiple	154.069	4.54	25-Dimethylthiophene	C6H8S	112.035	M+ACN+H	ISgroup_7_1_7	21	0.069
HMDB32978	0	0	7_1	154.069	40.6	Multiple	154.069	4.54	24-Dimethylthiophene	C6H8S	112.035	M+ACN+H	ISgroup_7_1_7	21	0.069
HMDB32977	0	0	7_1	154.069	40.6	Multiple	154.069	4.54	23-Dimethylthiophene	C6H8S	112.035	M+ACN+H	ISgroup_7_1_7	21	0.069
HMDB32616	0	0	7_1	154.069	40.6	Multiple	154.068	7.4	Sinapic acid	C11H12O5	224.068	M+2ACN+2H	ISgroup_7_1_7	21	0.069
HMDB31825	0	0	7_1	154.069	40.6	Multiple	154.068	4.61	Phenyl vinyl sulfide	C8H8S	136.035	M+NH4	ISgroup_7_1_7	21	0.069
HMDB30018	0	0	7_1	154.069	40.6	Multiple	154.068	7.4	Elenolide	C11H12O5	224.068	M+2ACN+2H	ISgroup_7_1_7	21	0.069
HMDB12286	0	0	7_1	154.069	40.6	Multiple	154.07	3.05	S-Prenyl-L-cysteine	C8H15NO2S	189.082	M+H-2H2O	ISgroup_7_1_7	21	0.069
HMDB33007	0	0	23_1	154.084	72.4	Multiple	154.084	0.06	(2R3R)-23-Butanediol	C4H10O2	90.0681	M+ACN+Na	ISgroup_23_1_9	20.7	0.084
HMDB31320	0	0	23_1	154.084	72.4	Multiple	154.084	0.06	13-Butanediol	C4H10O2	90.0681	M+ACN+Na	ISgroup_23_1_9	20.7	0.084
HMDB31213	0	0	23_1	154.084	72.4	Multiple	154.084	0.06	2-Ethoxyethanol	C4H10O2	90.0681	M+ACN+Na	ISgroup_23_1_9	20.7	0.084
HMDB30061	0	0	23_1	154.084	72.4	Multiple	154.084	0.06	11-Dimethoxyethane	C4H10O2	90.0681	M+ACN+Na	ISgroup_23_1_9	20.7	0.084
HMDB05765	0	0	23_1	154.084	72.4	Multiple	154.084	2.47	Ophthalmic acid	C11H19N3O6	289.127	M+H+NH4	ISgroup_23_1_9	20.7	0.084
HMDB03156	0	0	23_1	154.084	72.4	Multiple	154.084	0.06	23-Butanediol	C4H10O2	90.0681	M+ACN+Na	ISgroup_23_1_9	20.7	0.084
HMDB37882	2	100000	23_1	154.123	30.4	Multiple	154.123	0.13	5-Butyl-24-dimethyloxazole	C9H15NO	153.115	M+H	ISgroup_23_1_13	20.9	0.123
HMDB37881	2	100000	23_1	154.123	30.4	Multiple	154.123	0.13	4-Ethyl-5-methyl-2-propyloxazole	C9H15NO	153.115	M+H	ISgroup_23_1_13	20.9	0.123
HMDB37880	2	100000	23_1	154.123	30.4	Multiple	154.123	0.13	2-Isobutyl-45-dimethyloxazole	C9H15NO	153.115	M+H	ISgroup_23_1_13	20.9	0.123
HMDB37879	2	100000	23_1	154.123	30.4	Multiple	154.123	0.13	4-Butyl-25-dimethyloxazole	C9H15NO	153.115	M+H	ISgroup_23_1_13	20.9	0.123
HMDB37878	2	100000	23_1	154.123	30.4	Multiple	154.123	0.13	4-Ethyl-5-methyl-2-(1-methylethyl)oxazole	C9H15NO	153.115	M+H	ISgroup_23_1_13	20.9	0.123
HMDB37876	2	100000	23_1	154.123	30.4	Multiple	154.123	0.13	5-Ethyl-2-methyl-4-propyloxazole	C9H15NO	153.115	M+H	ISgroup_23_1_13	20.9	0.123
HMDB37875	2	100000	23_1	154.123	30.4	Multiple	154.123	0.13	2-Butyl-45-dimethyloxazole	C9H15NO	153.115	M+H	ISgroup_23_1_13	20.9	0.123
HMDB37874	2	100000	23_1	154.123	30.4	Multiple	154.123	0.13	5-Ethyl-4-methyl-2-(1-methylethyl)oxazole	C9H15NO	153.115	M+H	ISgroup_23_1_13	20.9	0.123
HMDB37873	2	100000	23_1	154.123	30.4	Multiple	154.123	0.13	4-Ethyl-2-methyl-5-propyloxazole	C9H15NO	153.115	M+H	ISgroup_23_1_13	20.9	0.123
HMDB37872	2	100000	23_1	154.123	30.4	Multiple	154.123	0.13	2-Ethyl-4-methyl-5-propyloxazole	C9H15NO	153.115	M+H	ISgroup_23_1_13	20.9	0.123
HMDB37862	2	100000	23_1	154.123	30.4	Multiple	154.123	0.13	5-Butyl-2-ethyloxazole	C9H15NO	153.115	M+H	ISgroup_23_1_13	20.9	0.123
HMDB37857	2	100000	23_1	154.123	30.4	Multiple	154.123	0.13	4-Methyl-2-pentyloxazole	C9H15NO	153.115	M+H	ISgroup_23_1_13	20.9	0.123
HMDB37856	2	100000	23_1	154.123	30.4	Multiple	154.123	0.13	2-Methyl-4-pentyloxazole	C9H15NO	153.115	M+H	ISgroup_23_1_13	20.9	0.123
HMDB34580	2	100000	23_1	154.123	30.4	Multiple	154.123	0.13	psi-Pelletierine	C9H15NO	153.115	M+H	ISgroup_23_1_13	20.9	0.123
HMDB59724	0	0	56_1	154.98	138.6	Unique	154.981	6	Pyrocatechol sulfate	C6H6O5S	189.994	M+H-2H2O	ISgroup_56_7_98	21.5	0.98
HMDB40239	2	100000	23_1	155.002	204	Multiple	155.002	4.65	11-Thiobisethanethiol	C4H10S3	153.994	M+H	ISgroup_23_1_1	17.5	0.002
HMDB39524	2	100000	23_1	155.002	204	Multiple	155.002	4.65	Diethyl trisulfide	C4H10S3	153.994	M+H	ISgroup_23_1_1	17.5	0.002
HMDB33047	2	100000	23_1	155.002	204	Multiple	155.002	4.65	Ethyl (methylthio)methyl disulfide	C4H10S3	153.994	M+H	ISgroup_23_1_1	17.5	0.002
HMDB32547	2	100000	23_1	155.002	204	Multiple	155.002	4.65	246-Trithiaheptane	C4H10S3	153.994	M+H	ISgroup_23_1_1	17.5	0.002
HMDB31871	2	100000	23_1	155.002	204	Multiple	155.002	4.65	Methyl propyl trisulfide	C4H10S3	153.994	M+H	ISgroup_23_1_1	17.5	0.002
HMDB33127	0	0	51_1	155.008	180.6	Multiple	155.008	2.9	2-Acetylfuran	C6H6O2	110.037	M+2Na-H	ISgroup_51_1_1	19.7	0.008
HMDB33002	0	0	51_1	155.008	180.6	Multiple	155.008	2.9	5-Methyl-2-furancarboxaldehyde	C6H6O2	110.037	M+2Na-H	ISgroup_51_1_1	19.7	0.008
HMDB32037	0	0	51_1	155.008	180.6	Multiple	155.008	2.9	13-Benzenediol	C6H6O2	110.037	M+2Na-H	ISgroup_51_1_1	19.7	0.008
HMDB31180	0	0	51_1	155.008	180.6	Multiple	155.008	2.9	(EE)-24-Hexadienedial	C6H6O2	110.037	M+2Na-H	ISgroup_51_1_1	19.7	0.008
HMDB02434	0	0	51_1	155.008	180.6	Multiple	155.008	2.9	Hydroquinone	C6H6O2	110.037	M+2Na-H	ISgroup_51_1_1	19.7	0.008
HMDB00957	0	0	51_1	155.008	180.6	Multiple	155.008	2.9	Pyrocatechol	C6H6O2	110.037	M+2Na-H	ISgroup_51_1_1	19.7	0.008
HMDB38462	0	0	57_1	155.062	85.8	Multiple	155.061	7.09	4-Hydroxy-1H-indole-3-acetonitrile	C10H8N2O	172.064	M+H-H2O	ISgroup_57_1_7	20.8	0.062
HMDB37296	0	0	57_1	155.062	85.8	Multiple	155.061	7.09	3-Acetyl-27-naphthyridine	C10H8N2O	172.064	M+H-H2O	ISgroup_57_1_7	20.8	0.062
HMDB31173	0	0	57_1	155.062	85.8	Multiple	155.062	3.29	6-Hydroxy-1H-indole-3-acetamide	C10H10N2O2	190.074	M+H-2H2O	ISgroup_57_1_7	20.8	0.062
HMDB15457	0	0	57_1	155.062	85.8	Multiple	155.061	8.84	Dihydroxyaluminium	C2H8AlNO4	137.027	M+NH4	ISgroup_57_1_7	20.8	0.062
HMDB01904	0	0	57_1	155.062	85.8	Multiple	155.063	8.06	3-Nitrotyrosine	C9H10N2O5	226.059	M+2ACN+2H	ISgroup_57_1_7	20.8	0.062
HMDB60736	0	0	67_1	155.075	65.5	Multiple	155.076	5.22	3-(4-Hydroxy-3-methoxyphenyl)-2-methyllactic acid	C11H14O5	226.084	M+2ACN+2H	ISgroup_67_1_8	20.5	0.075
HMDB60607	0	0	67_1	155.075	65.5	Multiple	155.077	9.54	Fluoxetine glucuronide	C16H16N6O	308.139	M+2H	ISgroup_67_1_8	20.5	0.075
HMDB41727	0	0	67_1	155.075	65.5	Multiple	155.076	5.22	Dihydrosinapic acid	C11H14O5	226.084	M+2ACN+2H	ISgroup_67_1_8	20.5	0.075
HMDB41679	0	0	67_1	155.075	65.5	Multiple	155.076	5.22	4-Hydroxy-(34-dihydroxyphenyl)-valeric acid	C11H14O5	226.084	M+2ACN+2H	ISgroup_67_1_8	20.5	0.075
HMDB41560	0	0	67_1	155.075	65.5	Multiple	155.076	5.22	246-Trimethoxyphenyl acetate	C11H14O5	226.084	M+2ACN+2H	ISgroup_67_1_8	20.5	0.075
HMDB35830	0	0	67_1	155.075	65.5	Multiple	155.076	5.22	Genipin	C11H14O5	226.084	M+2ACN+2H	ISgroup_67_1_8	20.5	0.075
HMDB35173	0	0	67_1	155.075	65.5	Multiple	155.076	5.22	2-Carboxy-1-5-(2-carboxy-1-pyrrolidinyl)-2-hydroxy-24-pentadienylidenepyrrolidinium	C15H20N2O5	308.137	M+2H	ISgroup_67_1_8	20.5	0.075
HMDB31722	0	0	67_1	155.075	65.5	Multiple	155.076	5.22	345-Trimethoxyphenyl acetate	C11H14O5	226.084	M+2ACN+2H	ISgroup_67_1_8	20.5	0.075
HMDB60285	2	100000	23_16	155.107	287.2	Multiple	155.107	0	4-Oxo-2-nonenal	C9H14O2	154.099	M+H	ISgroup_23_1_11	19.7	0.107
HMDB40285	2	100000	23_16	155.107	287.2	Multiple	155.107	0	Anapear	C9H14O2	154.099	M+H	ISgroup_23_1_11	19.7	0.107
HMDB38697	2	100000	23_16	155.107	287.2	Multiple	155.107	0	xi-226-Trimethyl-14-cyclohexanedione	C9H14O2	154.099	M+H	ISgroup_23_1_11	19.7	0.107
HMDB38268	2	100000	23_16	155.107	287.2	Multiple	155.107	0	Allyl hexenoate	C9H14O2	154.099	M+H	ISgroup_23_1_11	19.7	0.107
HMDB37276	2	100000	23_16	155.107	287.2	Multiple	155.107	0	Octahydro-2H-1-benzopyran-2-one	C9H14O2	154.099	M+H	ISgroup_23_1_11	19.7	0.107
HMDB36239	2	100000	23_16	155.107	287.2	Multiple	155.107	0	Enol-355-Trimethyl-12-cyclohexanedione	C9H14O2	154.099	M+H	ISgroup_23_1_11	19.7	0.107
HMDB36177	2	100000	23_16	155.107	287.2	Multiple	155.107	0	355-Trimethyl-12-cyclohexanedione	C9H14O2	154.099	M+H	ISgroup_23_1_11	19.7	0.107
HMDB35135	2	100000	23_16	155.107	287.2	Multiple	155.107	0	(E)-26-Dimethyl-25-heptadienoic acid	C9H14O2	154.099	M+H	ISgroup_23_1_11	19.7	0.107
HMDB32442	2	100000	23_16	155.107	287.2	Multiple	155.107	0	2-Nonenoic acid gamma-lactone	C9H14O2	154.099	M+H	ISgroup_23_1_11	19.7	0.107
HMDB32314	2	100000	23_16	155.107	287.2	Multiple	155.107	0	24-Hexadienyl propionate	C9H14O2	154.099	M+H	ISgroup_23_1_11	19.7	0.107
HMDB31302	2	100000	23_16	155.107	287.2	Multiple	155.107	0	Methyl 2-octynoate	C9H14O2	154.099	M+H	ISgroup_23_1_11	19.7	0.107
HMDB37293	0	0	23_1	155.118	28.8	Multiple	155.118	0.06	2-Acetylpyrrolidine	C6H11NO	113.084	M+ACN+H	ISgroup_23_1_12	18.5	0.118
HMDB37162	0	0	23_1	155.118	28.8	Multiple	155.117	4.25	123-Tris(1-ethoxyethoxy)propane	C15H32O6	308.22	M+2H	ISgroup_23_1_12	18.5	0.118
HMDB34431	0	0	23_1	155.118	28.8	Multiple	155.118	0.06	22-Dimethyloxirane	C4H8O	72.0575	M+2ACN+H	ISgroup_23_1_12	18.5	0.118
HMDB33858	0	0	23_1	155.118	28.8	Multiple	155.118	0.06	2-Buten-1-ol	C4H8O	72.0575	M+2ACN+H	ISgroup_23_1_12	18.5	0.118
HMDB31702	0	0	23_1	155.118	28.8	Multiple	155.118	0.06	1-Piperidinecarboxaldehyde	C6H11NO	113.084	M+ACN+H	ISgroup_23_1_12	18.5	0.118
HMDB31324	0	0	23_1	155.118	28.8	Multiple	155.118	0.06	3-Buten-1-ol	C4H8O	72.0575	M+2ACN+H	ISgroup_23_1_12	18.5	0.118
HMDB31243	0	0	23_1	155.118	28.8	Multiple	155.118	0.06	2-Methylpropanal	C4H8O	72.0575	M+2ACN+H	ISgroup_23_1_12	18.5	0.118
HMDB31199	0	0	23_1	155.118	28.8	Multiple	155.118	0.06	25-Dihydro-245-trimethyloxazole	C6H11NO	113.084	M+ACN+H	ISgroup_23_1_12	18.5	0.118
HMDB03543	0	0	23_1	155.118	28.8	Multiple	155.118	0.06	Butanal	C4H8O	72.0575	M+2ACN+H	ISgroup_23_1_12	18.5	0.118
HMDB00474	0	0	23_1	155.118	28.8	Multiple	155.118	0.06	Butanone	C4H8O	72.0575	M+2ACN+H	ISgroup_23_1_12	18.5	0.118
HMDB00246	0	0	23_1	155.118	28.8	Multiple	155.118	0.06	Tetrahydrofuran	C4H8O	72.0575	M+2ACN+H	ISgroup_23_1_12	18.5	0.118
HMDB39405	0	0	72_1	155.556	117.5	Multiple	155.557	5.59	3-Hydroxy-4-(4-hydroxyphenyl)-1H3H-naphtho18-cdpyran-1-one	C18H12O4	292.074	M+H+NH4	ISgroup_72_1_56	19.6	0.556
HMDB39404	0	0	72_1	155.556	117.5	Multiple	155.557	5.59	3-Hydroxy-9-(4-hydroxyphenyl)-1H3H-naphtho18-cdpyran-1-one	C18H12O4	292.074	M+H+NH4	ISgroup_72_1_56	19.6	0.556
HMDB38584	0	0	72_1	155.556	117.5	Multiple	155.557	5.59	Piperolactam C	C18H15NO4	309.1	M+2H	ISgroup_72_1_56	19.6	0.556
HMDB36586	0	0	72_1	155.556	117.5	Multiple	155.557	5.59	13-Dimethoxyanthraquinone	C16H12O4	268.074	M+ACN+2H	ISgroup_72_1_56	19.6	0.556
HMDB33994	0	0	72_1	155.556	117.5	Multiple	155.557	5.59	Isoformononetin	C16H12O4	268.074	M+ACN+2H	ISgroup_72_1_56	19.6	0.556
HMDB33359	0	0	72_1	155.556	117.5	Multiple	155.557	5.59	Cryptodorine	C18H15NO4	309.1	M+2H	ISgroup_72_1_56	19.6	0.556
HMDB33036	0	0	72_1	155.556	117.5	Multiple	155.557	5.59	8-Hydroxy-1-methoxy-3-methylanthraquinone	C16H12O4	268.074	M+ACN+2H	ISgroup_72_1_56	19.6	0.556
HMDB30720	0	0	72_1	155.556	117.5	Multiple	155.557	5.59	Trigraecum	C16H12O4	268.074	M+ACN+2H	ISgroup_72_1_56	19.6	0.556
HMDB11679	0	0	72_1	155.556	117.5	Multiple	155.556	1.99	DHAP(6:0)	C9H17O7P	268.071	M+ACN+2H	ISgroup_72_1_56	19.6	0.556
HMDB06794	0	0	72_1	155.556	117.5	Multiple	155.555	7.33	5-(2-Carboxyethyl)-46-Dihydroxypicolinate	C9H9NO6	227.043	M+2ACN+2H	ISgroup_72_1_56	19.6	0.556
HMDB05808	0	0	72_1	155.556	117.5	Multiple	155.557	5.59	Formononetin	C16H12O4	268.074	M+ACN+2H	ISgroup_72_1_56	19.6	0.556
HMDB02034	0	0	72_1	155.556	117.5	Multiple	155.557	3.47	Homolanthionine	C8H16N2O6S	268.073	M+ACN+2H	ISgroup_72_1_56	19.6	0.556
HMDB38442	0	0	67_1	155.991	277.2	Unique	155.991	3.78	1-Isothiocyanato-2-(methylthio)ethane	C4H7NS2	133.002	M+Na	ISgroup_67_7_100	21	0.991
HMDB30724	0	0	23_1	156.053	119.2	Multiple	156.055	10	Euxanthone	C13H8O4	228.042	M+2ACN+2H	ISgroup_23_1_6	18.6	0.053
HMDB30723	0	0	23_1	156.053	119.2	Multiple	156.055	10	15-Dihydroxyxanthone	C13H8O4	228.042	M+2ACN+2H	ISgroup_23_1_6	18.6	0.053
HMDB13695	0	0	23_1	156.053	119.2	Multiple	156.055	10	Urolithin A	C13H8O4	228.042	M+2ACN+2H	ISgroup_23_1_6	18.6	0.053
HMDB01343	0	0	23_1	156.053	119.2	Multiple	156.054	2.37	Mevalonic acid-5P	C6H13O7P	228.04	M+2ACN+2H	ISgroup_23_1_6	18.6	0.053
HMDB11741	0	0	72_1	156.065	121	Unique	156.066	4.16	Gamma-Glutamyltyrosine	C14H18N2O6	310.116	M+2H	ISgroup_72_1_7	22.1	0.065
HMDB15126	0	0	67_1	156.072	65.6	Multiple	156.073	6.22	Oxaprozin	C18H15NO3	293.105	M+H+NH4	ISgroup_67_1_8	27.1	0.072
HMDB15023	0	0	67_1	156.072	65.6	Multiple	156.072	2.37	Pemirolast	C10H8N6O	228.076	M+2ACN+2H	ISgroup_67_1_8	27.1	0.072
HMDB00012	0	0	67_1	156.072	65.6	Multiple	156.071	6.66	Deoxyuridine	C9H12N2O5	228.075	M+2ACN+2H	ISgroup_67_1_8	27.1	0.072
HMDB34267	2	100000	72_1	156.077	113.9	Multiple	156.077	0.13	L-2-Amino-3-(1-pyrazolyl)propanoic acid	C6H9N3O2	155.069	M+H	ISgroup_72_1_8	31.3	0.077
HMDB00177	2	100000	72_1	156.077	113.9	Multiple	156.077	0.13	L-Histidine	C6H9N3O2	155.069	M+H	ISgroup_72_1_8	31.3	0.077
HMDB39834	2	100000	23_1	156.138	32.9	Multiple	156.138	0.38	2-(1-Pyrrolidinyl)-3-pentanone	C9H17NO	155.131	M+H	ISgroup_23_1_14	20.1	0.138
HMDB39833	2	100000	23_1	156.138	32.9	Multiple	156.138	0.38	3-(1-Pyrrolidinyl)-2-pentanone	C9H17NO	155.131	M+H	ISgroup_23_1_14	20.1	0.138
HMDB31179	2	100000	23_1	156.138	32.9	Multiple	156.138	0.38	2266-Tetramethyl-4-piperidinone	C9H17NO	155.131	M+H	ISgroup_23_1_14	20.1	0.138
HMDB30326	2	100000	23_1	156.138	32.9	Multiple	156.138	0.38	Methylisopelletierine	C9H17NO	155.131	M+H	ISgroup_23_1_14	20.1	0.138
HMDB31261	0	0	23_1	156.138	32.9	Multiple	156.138	0.38	(2E6E)-26-Nonadienal	C9H14O	138.104	M+NH4	ISgroup_23_1_14	20.1	0.138
HMDB31195	0	0	23_1	156.138	32.9	Multiple	156.138	0.38	355-Trimethyl-2-cyclohexen-1-one	C9H14O	138.104	M+NH4	ISgroup_23_1_14	20.1	0.138
HMDB31152	0	0	23_1	156.138	32.9	Multiple	156.138	0.38	(3Z6Z)-36-Nonadienal	C9H14O	138.104	M+NH4	ISgroup_23_1_14	20.1	0.138
HMDB31084	0	0	23_1	156.138	32.9	Multiple	156.138	0.38	2-Pentylfuran n	C9H14O	138.104	M+NH4	ISgroup_23_1_14	20.1	0.138
HMDB31072	0	0	23_1	156.138	32.9	Multiple	156.138	0.38	12-Methyltridecanoic acid	C14H28O2	228.209	M+2ACN+2H	ISgroup_23_1_14	20.1	0.138
HMDB13824	0	0	23_1	156.138	32.9	Multiple	156.138	0.38	2-Pentylfuran	C9H14O	138.104	M+NH4	ISgroup_23_1_14	20.1	0.138
HMDB05841	0	0	23_1	156.138	32.9	Multiple	156.138	0.38	Ethyl isobutyl ketone	C7H14O	114.104	M+ACN+H	ISgroup_23_1_14	20.1	0.138
HMDB04814	0	0	23_1	156.138	32.9	Multiple	156.138	0.38	4-Heptanone	C7H14O	114.104	M+ACN+H	ISgroup_23_1_14	20.1	0.138
HMDB03671	0	0	23_1	156.138	32.9	Multiple	156.138	0.38	2-Heptanone	C7H14O	114.104	M+ACN+H	ISgroup_23_1_14	20.1	0.138
HMDB02221	0	0	23_1	156.138	32.9	Multiple	156.138	0.38	2610-Trimethylundecanoic acid	C14H28O2	228.209	M+2ACN+2H	ISgroup_23_1_14	20.1	0.138
HMDB00806	0	0	23_1	156.138	32.9	Multiple	156.138	0.38	Myristic acid	C14H28O2	228.209	M+2ACN+2H	ISgroup_23_1_14	20.1	0.138
HMDB33464	0	0	72_1	156.6	118.3	Multiple	156.6	0.45	Sinapoylputrescine	C15H22N2O4	294.158	M+H+NH4	ISgroup_72_1_60	20.5	0.6
HMDB29109	0	0	72_1	156.6	118.3	Multiple	156.6	0.45	Tyrosyl-Leucine	C15H22N2O4	294.158	M+H+NH4	ISgroup_72_1_60	20.5	0.6
HMDB29108	0	0	72_1	156.6	118.3	Multiple	156.6	0.45	Tyrosyl-Isoleucine	C15H22N2O4	294.158	M+H+NH4	ISgroup_72_1_60	20.5	0.6
HMDB28941	0	0	72_1	156.6	118.3	Multiple	156.6	0.45	Leucyl-Tyrosine	C15H22N2O4	294.158	M+H+NH4	ISgroup_72_1_60	20.5	0.6
HMDB28919	0	0	72_1	156.6	118.3	Multiple	156.6	0.45	Isoleucyl-Tyrosine	C15H22N2O4	294.158	M+H+NH4	ISgroup_72_1_60	20.5	0.6
HMDB13126	0	0	72_1	156.6	118.3	Multiple	156.6	0.45	Butenylcarnitine	C11H19NO4	229.131	M+2ACN+2H	ISgroup_72_1_60	20.5	0.6
HMDB60148	2	100000	34_1	156.991	287.1	Multiple	156.99	6.62	2-Phosphonatoglycolate	C2H5O6P	155.982	M+H	ISgroup_34_219_100	23.5	0.991
HMDB00816	2	100000	34_1	156.991	287.1	Multiple	156.99	6.62	Phosphoglycolic acid	C2H5O6P	155.982	M+H	ISgroup_34_219_100	23.5	0.991
HMDB61143	0	0	72_1	157.074	114.8	Multiple	157.074	1.15	Hydralazine pyruvate hydrazone	C11H10N4O2	230.08	M+2ACN+2H	ISgroup_72_1_8	25	0.074
HMDB39997	0	0	72_1	157.074	114.8	Multiple	157.074	1.34	2-Methyl-5-(1-propenyl)pyrazine	C8H10N2	134.084	M+Na	ISgroup_72_1_8	25	0.074
HMDB39994	0	0	72_1	157.074	114.8	Multiple	157.074	1.34	2-Methyl-3-(2-propenyl)pyrazine	C8H10N2	134.084	M+Na	ISgroup_72_1_8	25	0.074
HMDB39993	0	0	72_1	157.074	114.8	Multiple	157.074	1.34	2-Methyl-5-(2-propenyl)pyrazine	C8H10N2	134.084	M+Na	ISgroup_72_1_8	25	0.074
HMDB39992	0	0	72_1	157.074	114.8	Multiple	157.074	1.34	2-Methyl-6-(2-propenyl)pyrazine	C8H10N2	134.084	M+Na	ISgroup_72_1_8	25	0.074
HMDB39991	0	0	72_1	157.074	114.8	Multiple	157.074	1.34	2-Methyl-3-(1-propenyl)pyrazine	C8H10N2	134.084	M+Na	ISgroup_72_1_8	25	0.074
HMDB39990	0	0	72_1	157.074	114.8	Multiple	157.074	1.34	2-Methyl-6-(1-propenyl)pyrazine	C8H10N2	134.084	M+Na	ISgroup_72_1_8	25	0.074
HMDB39961	0	0	72_1	157.074	114.8	Multiple	157.073	3.12	(S)-2-Hydroxy-2-phenylacetonitrile O-b-D-allopyranoside	C14H17NO6	295.106	M+H+NH4	ISgroup_72_1_8	25	0.074
HMDB37586	0	0	72_1	157.074	114.8	Multiple	157.075	9.74	Gancaonin V	C19H20O4	312.136	M+2H	ISgroup_72_1_8	25	0.074
HMDB37149	0	0	72_1	157.074	114.8	Multiple	157.074	1.34	67-Dihydro-5-methyl-5H-cyclopentabpyrazine	C8H10N2	134.084	M+Na	ISgroup_72_1_8	25	0.074
HMDB37148	0	0	72_1	157.074	114.8	Multiple	157.074	1.34	67-Dihydro-2-methyl-5H-cyclopentabpyrazine	C8H10N2	134.084	M+Na	ISgroup_72_1_8	25	0.074
HMDB35924	0	0	72_1	157.074	114.8	Multiple	157.074	1.34	Pyrrole	C4H5N	67.0422	2M+Na	ISgroup_72_1_8	25	0.074
HMDB35478	0	0	72_1	157.074	114.8	Multiple	157.075	9.74	2345-Tetrahydroxy-4-prenylstilbene	C19H20O4	312.136	M+2H	ISgroup_72_1_8	25	0.074
HMDB35022	0	0	72_1	157.074	114.8	Multiple	157.073	3.12	Prulaurasin	C14H17NO6	295.106	M+H+NH4	ISgroup_72_1_8	25	0.074
HMDB34981	0	0	72_1	157.074	114.8	Multiple	157.073	3.12	Sambunigrin	C14H17NO6	295.106	M+H+NH4	ISgroup_72_1_8	25	0.074
HMDB34934	0	0	72_1	157.074	114.8	Multiple	157.073	3.12	Prunasin	C14H17NO6	295.106	M+H+NH4	ISgroup_72_1_8	25	0.074
HMDB34891	0	0	72_1	157.074	114.8	Multiple	157.074	1.34	35-Dimethyl-2-vinylpyrazine	C8H10N2	134.084	M+Na	ISgroup_72_1_8	25	0.074
HMDB33535	0	0	72_1	157.074	114.8	Multiple	157.075	9.74	Honyudisin	C19H20O4	312.136	M+2H	ISgroup_72_1_8	25	0.074
HMDB33154	0	0	72_1	157.074	114.8	Multiple	157.074	1.34	5678-Tetrahydroquinoxaline	C8H10N2	134.084	M+Na	ISgroup_72_1_8	25	0.074
HMDB31323	0	0	72_1	157.074	114.8	Multiple	157.074	1.34	3-Butenenitrile	C4H5N	67.0422	2M+Na	ISgroup_72_1_8	25	0.074
HMDB30600	0	0	72_1	157.074	114.8	Multiple	157.075	9.74	4-(3-Methyl-1-butenyl)-3345-tetrahydroxystilbene	C19H20O4	312.136	M+2H	ISgroup_72_1_8	25	0.074
HMDB60551	0	0	72_1	157.08	115.3	Multiple	157.08	2.29	Norfluoxetine	C16H16F3NO	295.118	M+H+NH4	ISgroup_72_1_9	27.6	0.08
HMDB41245	0	0	72_1	157.08	115.3	Multiple	157.081	5.47	7-Hydroxyheptaphylline	C18H17NO3	295.121	M+H+NH4	ISgroup_72_1_9	27.6	0.08
HMDB40345	0	0	72_1	157.08	115.3	Multiple	157.079	4.52	1-Propene-1-thiol	C3H6S	74.019	M+2ACN+H	ISgroup_72_1_9	27.6	0.08
HMDB40331	0	0	72_1	157.08	115.3	Multiple	157.079	4.52	xi-25-Dihydro-24-dimethylthiazole	C5H9NS	115.046	M+ACN+H	ISgroup_72_1_9	27.6	0.08
HMDB39110	0	0	72_1	157.08	115.3	Multiple	157.079	7.32	(2S3S)-alpha-Amino-2-carboxy-5-oxo-1-pyrrolidinebutanoic acid	C9H14N2O5	230.09	M+2ACN+2H	ISgroup_72_1_9	27.6	0.08
HMDB39097	0	0	72_1	157.08	115.3	Multiple	157.081	5.47	Demethylbatatasin IV	C14H14O3	230.094	M+2ACN+2H	ISgroup_72_1_9	27.6	0.08
HMDB37285	0	0	72_1	157.08	115.3	Multiple	157.079	4.58	24-Dimethyl-5-vinylthiazole	C7H9NS	139.046	M+NH4	ISgroup_72_1_9	27.6	0.08
HMDB34212	0	0	72_1	157.08	115.3	Multiple	157.081	5.47	(R)-Kawain	C14H14O3	230.094	M+2ACN+2H	ISgroup_72_1_9	27.6	0.08
HMDB34130	0	0	72_1	157.08	115.3	Multiple	157.081	5.47	Osthenol	C14H14O3	230.094	M+2ACN+2H	ISgroup_72_1_9	27.6	0.08
HMDB33184	0	0	72_1	157.08	115.3	Multiple	157.081	5.47	Pondaplin	C14H14O3	230.094	M+2ACN+2H	ISgroup_72_1_9	27.6	0.08
HMDB32345	0	0	72_1	157.08	115.3	Multiple	157.079	4.52	Isobutyl isothiocyanate	C5H9NS	115.046	M+ACN+H	ISgroup_72_1_9	27.6	0.08
HMDB31701	0	0	72_1	157.08	115.3	Multiple	157.079	7.32	1-(gamma-Glutamylamino)cyclopropanecarboxylic acid	C9H14N2O5	230.09	M+2ACN+2H	ISgroup_72_1_9	27.6	0.08
HMDB31635	0	0	72_1	157.08	115.3	Multiple	157.079	4.52	2-Propene-1-thiol	C3H6S	74.019	M+2ACN+H	ISgroup_72_1_9	27.6	0.08
HMDB31328	0	0	72_1	157.08	115.3	Multiple	157.079	4.52	1-Isothiocyanatobutane	C5H9NS	115.046	M+ACN+H	ISgroup_72_1_9	27.6	0.08
HMDB29756	0	0	72_1	157.08	115.3	Multiple	157.079	7.32	(1R2S3R)-2-Acetyl-4(5)-(1234-tetrahydroxybutyl)imidazole	C9H14N2O5	230.09	M+2ACN+2H	ISgroup_72_1_9	27.6	0.08
HMDB29100	0	0	72_1	157.08	115.3	Multiple	157.079	7.32	Tyrosyl-Asparagine	C13H17N3O5	295.117	M+H+NH4	ISgroup_72_1_9	27.6	0.08
HMDB29013	0	0	72_1	157.08	115.3	Multiple	157.079	7.32	Prolyl-Aspartate	C9H14N2O5	230.09	M+2ACN+2H	ISgroup_72_1_9	27.6	0.08
HMDB28761	0	0	72_1	157.08	115.3	Multiple	157.079	7.32	Aspartyl-Proline	C9H14N2O5	230.09	M+2ACN+2H	ISgroup_72_1_9	27.6	0.08
HMDB28743	0	0	72_1	157.08	115.3	Multiple	157.079	7.32	Asparaginyl-Tyrosine	C13H17N3O5	295.117	M+H+NH4	ISgroup_72_1_9	27.6	0.08
HMDB02335	0	0	72_1	157.08	115.3	Multiple	157.079	7.32	Aspartyl-L-proline	C9H14N2O5	230.09	M+2ACN+2H	ISgroup_72_1_9	27.6	0.08
HMDB01923	0	0	72_1	157.08	115.3	Multiple	157.081	5.47	Naproxen	C14H14O3	230.094	M+2ACN+2H	ISgroup_72_1_9	27.6	0.08
HMDB32478	0	0	23_22	157.084	284.8	Unique	157.084	0.83	Polypropylene glycol (m w 1200-3000)	C6H14O3	134.094	M+Na	ISgroup_23_1_9	21.9	0.084
HMDB59856	0	0	66_1	157.097	84.2	Multiple	157.097	0.51	Ethyl 2-pyrrolecarboxylate	C7H9NO2	139.063	M+NH4	ISgroup_66_1_10	20.6	0.097
HMDB38174	0	0	66_1	157.097	84.2	Multiple	157.097	0.51	5-Acetyl-24-dimethyloxazole	C7H9NO2	139.063	M+NH4	ISgroup_66_1_10	20.6	0.097
HMDB32449	0	0	66_1	157.097	84.2	Multiple	157.096	5.54	1-Octene	C8H16	112.125	M+2Na-H	ISgroup_66_1_10	20.6	0.097
HMDB31523	0	0	66_1	157.097	84.2	Multiple	157.097	0.45	Methyl acetate	C3H6O2	74.0368	M+2ACN+H	ISgroup_66_1_10	20.6	0.097
HMDB31229	0	0	66_1	157.097	84.2	Multiple	157.097	0.45	Ethyl formate	C3H6O2	74.0368	M+2ACN+H	ISgroup_66_1_10	20.6	0.097
HMDB29128	0	0	66_1	157.097	84.2	Multiple	157.097	0.51	Valyl-Hydroxyproline	C10H18N2O4	230.127	M+2ACN+2H	ISgroup_66_1_10	20.6	0.097
HMDB28876	0	0	66_1	157.097	84.2	Multiple	157.097	0.51	Hydroxyprolyl-Valine	C10H18N2O4	230.127	M+2ACN+2H	ISgroup_66_1_10	20.6	0.097
HMDB12153	0	0	66_1	157.097	84.2	Multiple	157.097	0.51	34-Dihydroxybenzylamine	C7H9NO2	139.063	M+NH4	ISgroup_66_1_10	20.6	0.097
HMDB06961	0	0	66_1	157.097	84.2	Multiple	157.097	0.45	Hydroxyacetone	C3H6O2	74.0368	M+2ACN+H	ISgroup_66_1_10	20.6	0.097
HMDB06458	0	0	66_1	157.097	84.2	Multiple	157.097	0.45	D-Lactaldehyde	C3H6O2	74.0368	M+2ACN+H	ISgroup_66_1_10	20.6	0.097
HMDB03453	0	0	66_1	157.097	84.2	Multiple	157.097	0.45	3-Hydroxypropanal	C3H6O2	74.0368	M+2ACN+H	ISgroup_66_1_10	20.6	0.097
HMDB03052	0	0	66_1	157.097	84.2	Multiple	157.097	0.45	Lactaldehyde	C3H6O2	74.0368	M+2ACN+H	ISgroup_66_1_10	20.6	0.097
HMDB00237	0	0	66_1	157.097	84.2	Multiple	157.097	0.45	Propionic acid	C3H6O2	74.0368	M+2ACN+H	ISgroup_66_1_10	20.6	0.097
HMDB15614	0	0	23_1	157.105	34.9	Multiple	157.105	3.31	Ibudilast	C14H18N2O	230.142	M+2ACN+2H	ISgroup_23_1_11	17.5	0.105
HMDB15026	0	0	23_1	157.105	34.9	Multiple	157.105	3.31	Granisetron	C18H24N4O	312.195	M+2H	ISgroup_23_1_11	17.5	0.105
HMDB60428	0	0	14_1	157.108	107.9	Multiple	157.108	0.06	Acetylhydrazine	C2H6N2O	74.048	M+2ACN+H	ISgroup_14_1_11	20.9	0.108
HMDB41614	0	0	14_1	157.108	107.9	Multiple	157.11	8.47	Dipropyl hexanedioate	C12H22O4	230.152	M+2ACN+2H	ISgroup_14_1_11	20.9	0.108
HMDB41613	0	0	14_1	157.108	107.9	Multiple	157.11	8.47	Bis(1-methylethyl) hexanedioate	C12H22O4	230.152	M+2ACN+2H	ISgroup_14_1_11	20.9	0.108
HMDB31419	0	0	14_1	157.108	107.9	Multiple	157.108	0.06	N-Nitrosodimethylamine	C2H6N2O	74.048	M+2ACN+H	ISgroup_14_1_11	20.9	0.108
HMDB30143	0	0	14_1	157.108	107.9	Multiple	157.11	8.47	Talaromycin A	C12H22O4	230.152	M+2ACN+2H	ISgroup_14_1_11	20.9	0.108
HMDB14343	0	0	14_1	157.108	107.9	Multiple	157.11	8.47	Oseltamivir	C16H28N2O4	312.205	M+2H	ISgroup_14_1_11	20.9	0.108
HMDB14333	0	0	14_1	157.108	107.9	Multiple	157.11	8.47	Esmolol	C16H25NO4	295.178	M+H+NH4	ISgroup_14_1_11	20.9	0.108
HMDB00623	0	0	14_1	157.108	107.9	Multiple	157.11	8.47	Dodecanedioic acid	C12H22O4	230.152	M+2ACN+2H	ISgroup_14_1_11	20.9	0.108
HMDB60286	2	100000	23_1	157.122	25	Multiple	157.122	0.19	34-Epoxynonanal	C9H16O2	156.115	M+H	ISgroup_23_1_13	19.9	0.122
HMDB59894	2	100000	23_1	157.122	25	Multiple	157.122	0.19	(E)-Oak lactone	C9H16O2	156.115	M+H	ISgroup_23_1_13	19.9	0.122
HMDB59840	2	100000	23_1	157.122	25	Multiple	157.122	0.19	(E)-2-Ethyl heptenoate	C9H16O2	156.115	M+H	ISgroup_23_1_13	19.9	0.122
HMDB59817	2	100000	23_1	157.122	25	Multiple	157.122	0.19	(Z)-Oak lactone	C9H16O2	156.115	M+H	ISgroup_23_1_13	19.9	0.122
HMDB59728	2	100000	23_1	157.122	25	Multiple	157.122	0.19	Methyl 3-Octenoate	C9H16O2	156.115	M+H	ISgroup_23_1_13	19.9	0.122
HMDB40210	2	100000	23_1	157.122	25	Multiple	157.122	0.19	2-Propenyl hexanoate	C9H16O2	156.115	M+H	ISgroup_23_1_13	19.9	0.122
HMDB39794	2	100000	23_1	157.122	25	Multiple	157.122	0.19	Methyl 4Z-octenoate	C9H16O2	156.115	M+H	ISgroup_23_1_13	19.9	0.122
HMDB39736	2	100000	23_1	157.122	25	Multiple	157.122	0.19	6-Hydroxy-46-dimethyl-3-hepten-2-one	C9H16O2	156.115	M+H	ISgroup_23_1_13	19.9	0.122
HMDB38275	2	100000	23_1	157.122	25	Multiple	157.122	0.19	cis-3-Hexenyl propanoate	C9H16O2	156.115	M+H	ISgroup_23_1_13	19.9	0.122
HMDB38272	2	100000	23_1	157.122	25	Multiple	157.122	0.19	2-Hexenyl propionate	C9H16O2	156.115	M+H	ISgroup_23_1_13	19.9	0.122
HMDB37629	2	100000	23_1	157.122	25	Multiple	157.122	0.19	Isobutyl angelate	C9H16O2	156.115	M+H	ISgroup_23_1_13	19.9	0.122
HMDB37618	2	100000	23_1	157.122	25	Multiple	157.122	0.19	(E)-3-Heptenyl acetate	C9H16O2	156.115	M+H	ISgroup_23_1_13	19.9	0.122
HMDB37496	2	100000	23_1	157.122	25	Multiple	157.122	0.19	Methyl (E)-2-octenoate	C9H16O2	156.115	M+H	ISgroup_23_1_13	19.9	0.122
HMDB37023	2	100000	23_1	157.122	25	Multiple	157.122	0.19	2-Hydroxy-266-trimethylcyclohexanone	C9H16O2	156.115	M+H	ISgroup_23_1_13	19.9	0.122
HMDB36222	2	100000	23_1	157.122	25	Multiple	157.122	0.19	Cyclohexyl propionate	C9H16O2	156.115	M+H	ISgroup_23_1_13	19.9	0.122
HMDB36208	2	100000	23_1	157.122	25	Multiple	157.122	0.19	2-Propenyl 2-ethylbutanoate	C9H16O2	156.115	M+H	ISgroup_23_1_13	19.9	0.122
HMDB35307	2	100000	23_1	157.122	25	Multiple	157.122	0.19	Quercuslactone a	C9H16O2	156.115	M+H	ISgroup_23_1_13	19.9	0.122
HMDB34716	2	100000	23_1	157.122	25	Multiple	157.122	0.19	4-Oxononanal	C9H16O2	156.115	M+H	ISgroup_23_1_13	19.9	0.122
HMDB33167	2	100000	23_1	157.122	25	Multiple	157.122	0.19	Ethyl cyclohexanecarboxylate	C9H16O2	156.115	M+H	ISgroup_23_1_13	19.9	0.122
HMDB32491	2	100000	23_1	157.122	25	Multiple	157.122	0.19	Prenyl isobutyrate	C9H16O2	156.115	M+H	ISgroup_23_1_13	19.9	0.122
HMDB32413	2	100000	23_1	157.122	25	Multiple	157.122	0.19	Methyl 2-octenoate	C9H16O2	156.115	M+H	ISgroup_23_1_13	19.9	0.122
HMDB32307	2	100000	23_1	157.122	25	Multiple	157.122	0.19	Hept-trans-2-en-1-yl acetate	C9H16O2	156.115	M+H	ISgroup_23_1_13	19.9	0.122
HMDB32265	2	100000	23_1	157.122	25	Multiple	157.122	0.19	cis-Ethyl 4-heptenoate	C9H16O2	156.115	M+H	ISgroup_23_1_13	19.9	0.122
HMDB31531	2	100000	23_1	157.122	25	Multiple	157.122	0.19	Dihydro-5-pentyl-2(3H)-furanone	C9H16O2	156.115	M+H	ISgroup_23_1_13	19.9	0.122
HMDB31514	2	100000	23_1	157.122	25	Multiple	157.122	0.19	6-Butyltetrahydro-2H-pyran-2-one	C9H16O2	156.115	M+H	ISgroup_23_1_13	19.9	0.122
HMDB31271	2	100000	23_1	157.122	25	Multiple	157.122	0.19	2-Nonenoic acid	C9H16O2	156.115	M+H	ISgroup_23_1_13	19.9	0.122
HMDB31263	2	100000	23_1	157.122	25	Multiple	157.122	0.19	24-Nonanedione	C9H16O2	156.115	M+H	ISgroup_23_1_13	19.9	0.122
HMDB04362	2	100000	23_1	157.122	25	Multiple	157.122	0.19	4-Hydroxynonenal	C9H16O2	156.115	M+H	ISgroup_23_1_13	19.9	0.122
HMDB15350	0	0	46_1	158.04	76.3	Multiple	158.04	2.28	Dantrolene	C14H10N4O5	314.065	M+2H	ISgroup_46_5_5	22.4	0.04
HMDB10314	0	0	46_1	158.04	76.3	Multiple	158.039	6.52	Beta-D-Glucopyranuronic acid	C13H14O9	314.064	M+2H	ISgroup_46_5_5	22.4	0.04
HMDB10313	0	0	46_1	158.04	76.3	Multiple	158.039	6.52	1-Salicylate glucuronide	C13H14O9	314.064	M+2H	ISgroup_46_5_5	22.4	0.04
HMDB01285	0	0	46_1	158.04	76.3	Multiple	158.041	8.16	Geranyl-PP	C10H20O7P2	314.068	M+2H	ISgroup_46_5_5	22.4	0.04
HMDB29616	0	0	67_2	158.068	65.6	Unique	158.067	4.49	Diazenedicarboxamide	C2H4N4O2	116.033	M+ACN+H	ISgroup_67_1_7	22.4	0.068
HMDB60324	0	0	72_1	158.077	117.6	Multiple	158.078	6.9	1-Methoxypyrene	C17H12O	232.089	M+2ACN+2H	ISgroup_72_1_8	20.8	0.077
HMDB32650	0	0	72_1	158.077	117.6	Multiple	158.077	1.58	Litcubinine	C18H20NO4	314.139	M+2H	ISgroup_72_1_8	20.8	0.077
HMDB15305	0	0	72_1	158.077	117.6	Multiple	158.076	5.82	Phenobarbital	C12H12N2O3	232.085	M+2ACN+2H	ISgroup_72_1_8	20.8	0.077
HMDB14917	0	0	72_1	158.077	117.6	Multiple	158.076	5.82	Nalidixic Acid	C12H12N2O3	232.085	M+2ACN+2H	ISgroup_72_1_8	20.8	0.077
HMDB01930	0	0	72_1	158.077	117.6	Multiple	158.078	4.87	Ranitidine	C13H22N4O3S	314.141	M+2H	ISgroup_72_1_8	20.8	0.077
HMDB39111	0	0	14_1	158.092	106.7	Multiple	158.092	0.06	L-Acetopine	C8H16N4O4	232.117	M+2ACN+2H	ISgroup_14_1_10	24	0.092
HMDB38706	0	0	14_1	158.092	106.7	Multiple	158.094	8.6	Perilloside A	C16H26O6	314.173	M+2H	ISgroup_14_1_10	24	0.092
HMDB31239	0	0	14_1	158.092	106.7	Multiple	158.092	0.06	Ethyl nitrite	C2H5NO2	75.032	M+2ACN+H	ISgroup_14_1_10	24	0.092
HMDB29849	0	0	14_1	158.092	106.7	Multiple	158.094	8.6	()-trans-Carveol glucoside	C16H26O6	314.173	M+2H	ISgroup_14_1_10	24	0.092
HMDB29848	0	0	14_1	158.092	106.7	Multiple	158.094	8.6	(-)-trans-Carveol glucoside	C16H26O6	314.173	M+2H	ISgroup_14_1_10	24	0.092
HMDB14691	0	0	14_1	158.092	106.7	Multiple	158.092	0.06	Acetohydroxamic Acid	C2H5NO2	75.032	M+2ACN+H	ISgroup_14_1_10	24	0.092
HMDB00123	0	0	14_1	158.092	106.7	Multiple	158.092	0.06	Glycine	C2H5NO2	75.032	M+2ACN+H	ISgroup_14_1_10	24	0.092
HMDB40697	0	0	23_1	158.096	246.5	Multiple	158.095	8.79	Oblongine	C19H24NO3	314.176	M+2H	ISgroup_23_1_10	19.2	0.096
HMDB33347	0	0	23_1	158.096	246.5	Multiple	158.095	8.79	Lotusine	C19H24NO3	314.176	M+2H	ISgroup_23_1_10	19.2	0.096
HMDB32948	0	0	23_1	158.096	246.5	Multiple	158.096	0.38	5-Phenyl-13-pentadiyne	C11H8	140.063	M+NH4	ISgroup_23_1_10	19.2	0.096
HMDB33433	2	100000	23_23	158.118	269.6	Multiple	158.118	0.19	(S)-Homostachydrine	C8H15NO2	157.11	M+H	ISgroup_23_1_12	21.8	0.118
HMDB14447	2	100000	23_23	158.118	269.6	Multiple	158.118	0.19	Tranexamic Acid	C8H15NO2	157.11	M+H	ISgroup_23_1_12	21.8	0.118
HMDB14118	0	0	38_1	158.964	83.4	Unique	158.964	2.14	Trifluoroacetic acid	C2HF3O2	113.993	M+2Na-H	ISgroup_38_1_97	29.1	0.964
HMDB41504	0	0	29_1	158.986	271.2	Multiple	158.985	6.16	3-Thiophenemethanol	C5H6OS	114.014	M+2Na-H	ISgroup_29_95_99	23.4	0.986
HMDB39798	0	0	29_1	158.986	271.2	Multiple	158.985	6.16	5-Methyl-3-furanthiol	C5H6OS	114.014	M+2Na-H	ISgroup_29_95_99	23.4	0.986
HMDB36611	0	0	29_1	158.986	271.2	Multiple	158.985	6.16	2-Methyl-3-furanthiol	C5H6OS	114.014	M+2Na-H	ISgroup_29_95_99	23.4	0.986
HMDB32993	0	0	29_1	158.986	271.2	Multiple	158.985	6.16	2-Thiophenemethanol	C5H6OS	114.014	M+2Na-H	ISgroup_29_95_99	23.4	0.986
HMDB32915	0	0	29_1	158.986	271.2	Multiple	158.985	6.16	2-Furanmethanethiol	C5H6OS	114.014	M+2Na-H	ISgroup_29_95_99	23.4	0.986
HMDB03349	2	100000	69_1	159.039	102.9	Multiple	159.04	4.84	L-Dihydroorotic acid	C5H6N2O4	158.033	M+H	ISgroup_69_6_4	18	0.039
HMDB00528	2	100000	69_1	159.039	102.9	Multiple	159.04	4.84	45-Dihydroorotic acid	C5H6N2O4	158.033	M+H	ISgroup_69_6_4	18	0.039
HMDB31670	3	5.29412e+06	69_1	159.076	102.2	Unique	159.076	0.06	1-(Hydroxymethyl)-55-dimethyl-24-imidazolidinedione	C6H10N2O3	158.069	M+H	ISgroup_69_6_8	27	0.076
HMDB32354	2	100000	23_3	159.084	121.1	Unique	159.084	4.09	S-Isopropyl 3-methylbut-2-enethioate	C8H14OS	158.077	M+H	ISgroup_23_1_9	18.7	0.084
HMDB29566	0	0	30_1	159.092	58.4	Multiple	159.091	4.27	Isopulegone caffeate	C19H24O4	316.167	M+2H	ISgroup_30_1_10	24.1	0.092
HMDB15363	0	0	30_1	159.092	58.4	Multiple	159.091	6.98	Metoclopramide	C14H22ClN3O2	299.14	M+H+NH4	ISgroup_30_1_10	24.1	0.092
HMDB01046	0	0	30_1	159.092	58.4	Multiple	159.092	3.58	Cotinine	C10H12N2O	176.095	M+H-H2O	ISgroup_30_1_10	24.1	0.092
HMDB00926	0	0	30_1	159.092	58.4	Multiple	159.092	0.13	Pyridine	C5H5N	79.0422	2M+H	ISgroup_30_1_10	24.1	0.092
HMDB00259	0	0	30_1	159.092	58.4	Multiple	159.092	3.58	Serotonin	C10H12N2O	176.095	M+H-H2O	ISgroup_30_1_10	24.1	0.092
HMDB37617	0	0	23_1	159.113	265.6	Multiple	159.112	5.28	xi-23-Dimethylhexane	C8H18	114.141	M+2Na-H	ISgroup_23_1_12	19.7	0.113
HMDB31583	0	0	23_1	159.113	265.6	Multiple	159.112	5.28	3-Methylheptane	C8H18	114.141	M+2Na-H	ISgroup_23_1_12	19.7	0.113
HMDB31418	0	0	23_1	159.113	265.6	Multiple	159.112	5.28	33-Dimethylhexane	C8H18	114.141	M+2Na-H	ISgroup_23_1_12	19.7	0.113
HMDB30352	0	0	23_1	159.113	265.6	Multiple	159.113	0.31	Arecaidine	C7H11NO2	141.079	M+NH4	ISgroup_23_1_12	19.7	0.113
HMDB29427	0	0	23_1	159.113	265.6	Multiple	159.113	0.31	L-Hypoglycin A	C7H11NO2	141.079	M+NH4	ISgroup_23_1_12	19.7	0.113
HMDB14731	0	0	23_1	159.113	265.6	Multiple	159.113	0.31	Ethosuximide	C7H11NO2	141.079	M+NH4	ISgroup_23_1_12	19.7	0.113
HMDB06213	0	0	23_1	159.113	265.6	Multiple	159.113	0.25	(S)-Propane-12-diol	C3H8O2	76.0524	M+2ACN+H	ISgroup_23_1_12	19.7	0.113
HMDB01881	0	0	23_1	159.113	265.6	Multiple	159.113	0.25	Propylene glycol	C3H8O2	76.0524	M+2ACN+H	ISgroup_23_1_12	19.7	0.113
HMDB01485	0	0	23_1	159.113	265.6	Multiple	159.112	5.28	Octane	C8H18	114.141	M+2Na-H	ISgroup_23_1_12	19.7	0.113
HMDB32178	2	100000	23_1	159.117	28.3	Unique	159.117	0.13	Butadiene-styrene rubber	C12H14	158.11	M+H	ISgroup_23_1_12	17.9	0.117
HMDB59822	2	100000	23_1	159.138	25.7	Multiple	159.138	0.38	Ethyl 5-methylhexanoate	C9H18O2	158.131	M+H	ISgroup_23_1_14	14.5	0.138
HMDB40430	2	100000	23_1	159.138	25.7	Multiple	159.138	0.38	Isopropyl hexanoate	C9H18O2	158.131	M+H	ISgroup_23_1_14	14.5	0.138
HMDB40295	2	100000	23_1	159.138	25.7	Multiple	159.138	0.38	Butyl pentanoate	C9H18O2	158.131	M+H	ISgroup_23_1_14	14.5	0.138
HMDB40221	2	100000	23_1	159.138	25.7	Multiple	159.138	0.38	Isoamyl butyrate	C9H18O2	158.131	M+H	ISgroup_23_1_14	14.5	0.138
HMDB39219	2	100000	23_1	159.138	25.7	Multiple	159.138	0.38	1-Methylbutyl butanoate	C9H18O2	158.131	M+H	ISgroup_23_1_14	14.5	0.138
HMDB39216	2	100000	23_1	159.138	25.7	Multiple	159.138	0.38	Butyl 2-methylbutanoate	C9H18O2	158.131	M+H	ISgroup_23_1_14	14.5	0.138
HMDB38603	2	100000	23_1	159.138	25.7	Multiple	159.138	0.38	Octyl formate	C9H18O2	158.131	M+H	ISgroup_23_1_14	14.5	0.138
HMDB38040	2	100000	23_1	159.138	25.7	Multiple	159.138	0.38	2-Methylpropyl 3-methylbutanoate	C9H18O2	158.131	M+H	ISgroup_23_1_14	14.5	0.138
HMDB37288	2	100000	23_1	159.138	25.7	Multiple	159.138	0.38	4-Methyl-2-pentyl-13-dioxolane	C9H18O2	158.131	M+H	ISgroup_23_1_14	14.5	0.138
HMDB37164	2	100000	23_1	159.138	25.7	Multiple	159.138	0.38	3-(Hydroxymethyl)-2-octanone	C9H18O2	158.131	M+H	ISgroup_23_1_14	14.5	0.138
HMDB37143	2	100000	23_1	159.138	25.7	Multiple	159.138	0.38	1-Hydroxy-3-nonanone	C9H18O2	158.131	M+H	ISgroup_23_1_14	14.5	0.138
HMDB36234	2	100000	23_1	159.138	25.7	Multiple	159.138	0.38	3-Methylbutyl 2-methylpropanoate	C9H18O2	158.131	M+H	ISgroup_23_1_14	14.5	0.138
HMDB34606	2	100000	23_1	159.138	25.7	Multiple	159.138	0.38	Hexyl propionate	C9H18O2	158.131	M+H	ISgroup_23_1_14	14.5	0.138
HMDB34165	2	100000	23_1	159.138	25.7	Multiple	159.138	0.38	Propyl hexanoate	C9H18O2	158.131	M+H	ISgroup_23_1_14	14.5	0.138
HMDB34162	2	100000	23_1	159.138	25.7	Multiple	159.138	0.38	Pentyl butanoate	C9H18O2	158.131	M+H	ISgroup_23_1_14	14.5	0.138
HMDB32454	2	100000	23_1	159.138	25.7	Multiple	159.138	0.38	3-Octyl formate	C9H18O2	158.131	M+H	ISgroup_23_1_14	14.5	0.138
HMDB32406	2	100000	23_1	159.138	25.7	Multiple	159.138	0.38	5-Methylhexyl acetate	C9H18O2	158.131	M+H	ISgroup_23_1_14	14.5	0.138
HMDB32309	2	100000	23_1	159.138	25.7	Multiple	159.138	0.38	3-Heptyl acetate	C9H18O2	158.131	M+H	ISgroup_23_1_14	14.5	0.138
HMDB32042	2	100000	23_1	159.138	25.7	Multiple	159.138	0.38	Butyl 3-methylbutanoate	C9H18O2	158.131	M+H	ISgroup_23_1_14	14.5	0.138
HMDB31557	2	100000	23_1	159.138	25.7	Multiple	159.138	0.38	4-Methyloctanoic acid	C9H18O2	158.131	M+H	ISgroup_23_1_14	14.5	0.138
HMDB31480	2	100000	23_1	159.138	25.7	Multiple	159.138	0.38	Heptyl acetate	C9H18O2	158.131	M+H	ISgroup_23_1_14	14.5	0.138
HMDB31291	2	100000	23_1	159.138	25.7	Multiple	159.138	0.38	Methyl caprylate	C9H18O2	158.131	M+H	ISgroup_23_1_14	14.5	0.138
HMDB30331	2	100000	23_1	159.138	25.7	Multiple	159.138	0.38	xi-2-Ethylheptanoic acid	C9H18O2	158.131	M+H	ISgroup_23_1_14	14.5	0.138
HMDB00847	2	100000	23_1	159.138	25.7	Multiple	159.138	0.38	Pelargonic acid	C9H18O2	158.131	M+H	ISgroup_23_1_14	14.5	0.138
HMDB00798	2	100000	23_1	159.138	25.7	Multiple	159.138	0.38	Oenanthic ether	C9H18O2	158.131	M+H	ISgroup_23_1_14	14.5	0.138
HMDB32112	0	0	23_1	159.157	25.4	Unique	159.156	7.41	124-Nonadecanetriol	C19H40O3	316.298	M+2H	ISgroup_23_1_16	17.1	0.157
HMDB60488	0	0	58_1	159.965	289	Unique	159.964	7.25	Methaneselenol	CH4Se	95.9478	M+ACN+Na	ISgroup_58_135_97	18.8	0.965
HMDB40331	0	0	56_1	160.018	135.4	Multiple	160.017	6.94	xi-25-Dihydro-24-dimethylthiazole	C5H9NS	115.046	M+2Na-H	ISgroup_56_7_2	20.5	0.018
HMDB40229	0	0	56_1	160.018	135.4	Multiple	160.019	8.12	1H-Pyrrolo21-c14thiazine	C7H7NS	137.03	M+Na	ISgroup_56_7_2	20.5	0.018
HMDB32345	0	0	56_1	160.018	135.4	Multiple	160.017	6.94	Isobutyl isothiocyanate	C5H9NS	115.046	M+2Na-H	ISgroup_56_7_2	20.5	0.018
HMDB31328	0	0	56_1	160.018	135.4	Multiple	160.017	6.94	1-Isothiocyanatobutane	C5H9NS	115.046	M+2Na-H	ISgroup_56_7_2	20.5	0.018
HMDB40229	0	0	56_1	160.02	133.7	Unique	160.019	7.87	1H-Pyrrolo21-c14thiazine	C7H7NS	137.03	M+Na	ISgroup_56_7_3	17.8	0.02
HMDB14841	0	0	66_1	160.035	78.9	Multiple	160.036	7.37	Methazolamide	C5H8N4O3S2	236.004	M+2ACN+2H	ISgroup_66_1_4	26.7	0.035
HMDB02818	0	0	66_1	160.035	78.9	Multiple	160.035	4.62	Alloxan	C4H2N2O4	142.001	M+NH4	ISgroup_66_1_4	26.7	0.035
HMDB02028	0	0	66_1	160.035	78.9	Multiple	160.033	7.37	DOPA sulfate	C9H11NO7S	277.026	M+ACN+2H	ISgroup_66_1_4	26.7	0.035
HMDB41699	0	0	69_1	160.08	100.5	Multiple	160.081	5.5	6-Hydroxyenterodiol	C18H22O5	318.147	M+2H	ISgroup_69_6_8	22.9	0.08
HMDB41681	0	0	69_1	160.08	100.5	Multiple	160.081	5.5	4-Hydroxyenterodiol	C18H22O5	318.147	M+2H	ISgroup_69_6_8	22.9	0.08
HMDB41649	0	0	69_1	160.08	100.5	Multiple	160.081	5.5	2-Hydroxyenterodiol	C18H22O5	318.147	M+2H	ISgroup_69_6_8	22.9	0.08
HMDB41558	0	0	69_1	160.08	100.5	Multiple	160.079	4.37	3-(Methylthio)-2-butanone	C5H10OS	118.045	M+ACN+H	ISgroup_69_6_8	22.9	0.08
HMDB41491	0	0	69_1	160.08	100.5	Multiple	160.079	4.37	3-(Methylthio)butanal	C5H10OS	118.045	M+ACN+H	ISgroup_69_6_8	22.9	0.08
HMDB40198	0	0	69_1	160.08	100.5	Multiple	160.079	4.37	25-Dimethyl-3-(methylthio)furan	C7H10OS	142.045	M+NH4	ISgroup_69_6_8	22.9	0.08
HMDB39875	0	0	69_1	160.08	100.5	Multiple	160.079	4.37	2-(Ethylthio)methylfuran	C7H10OS	142.045	M+NH4	ISgroup_69_6_8	22.9	0.08
HMDB39826	0	0	69_1	160.08	100.5	Multiple	160.079	4.37	xi-2-Methyl-13-oxathiane	C5H10OS	118.045	M+ACN+H	ISgroup_69_6_8	22.9	0.08
HMDB38493	0	0	69_1	160.08	100.5	Multiple	160.079	7.06	N-(1-Deoxy-1-fructosyl)proline	C11H19NO7	277.116	M+ACN+2H	ISgroup_69_6_8	22.9	0.08
HMDB37474	0	0	69_1	160.08	100.5	Multiple	160.079	4.37	4-(Methylthio)butanal	C5H10OS	118.045	M+ACN+H	ISgroup_69_6_8	22.9	0.08
HMDB37193	0	0	69_1	160.08	100.5	Multiple	160.079	4.37	1-(Methylthio)-2-butanone	C5H10OS	118.045	M+ACN+H	ISgroup_69_6_8	22.9	0.08
HMDB36138	0	0	69_1	160.08	100.5	Multiple	160.079	4.37	Tetrahydro-2-methyl-3-furanthiol	C5H10OS	118.045	M+ACN+H	ISgroup_69_6_8	22.9	0.08
HMDB35244	0	0	69_1	160.08	100.5	Multiple	160.079	4.37	Tetrahydro-2-methylthiophen-3-ol	C5H10OS	118.045	M+ACN+H	ISgroup_69_6_8	22.9	0.08
HMDB35171	0	0	69_1	160.08	100.5	Multiple	160.079	4.37	2-Mercapto-3-pentanone	C5H10OS	118.045	M+ACN+H	ISgroup_69_6_8	22.9	0.08
HMDB34896	0	0	69_1	160.08	100.5	Multiple	160.079	4.37	3-Mercapto-2-pentanone	C5H10OS	118.045	M+ACN+H	ISgroup_69_6_8	22.9	0.08
HMDB33856	0	0	69_1	160.08	100.5	Multiple	160.079	4.37	S-Propyl thioacetate	C5H10OS	118.045	M+ACN+H	ISgroup_69_6_8	22.9	0.08
HMDB33122	0	0	69_1	160.08	100.5	Multiple	160.081	9.68	Glycosminine	C15H12N2O	236.095	M+2ACN+2H	ISgroup_69_6_8	22.9	0.08
HMDB32376	0	0	69_1	160.08	100.5	Multiple	160.079	4.37	4-Mercapto-2-pentanone	C5H10OS	118.045	M+ACN+H	ISgroup_69_6_8	22.9	0.08
HMDB31752	0	0	69_1	160.08	100.5	Multiple	160.081	5.5	(SE)-Zearalenone	C18H22O5	318.147	M+2H	ISgroup_69_6_8	22.9	0.08
HMDB31316	0	0	69_1	160.08	100.5	Multiple	160.079	4.37	4-(Methylthio)-2-butanone	C5H10OS	118.045	M+ACN+H	ISgroup_69_6_8	22.9	0.08
HMDB31191	0	0	69_1	160.08	100.5	Multiple	160.079	4.37	S-Methyl butanethioate	C5H10OS	118.045	M+ACN+H	ISgroup_69_6_8	22.9	0.08
HMDB28769	0	0	69_1	160.08	100.5	Multiple	160.081	7.62	Cysteinyl-Arginine	C9H19N5O3S	277.121	M+ACN+2H	ISgroup_69_6_8	22.9	0.08
HMDB28706	0	0	69_1	160.08	100.5	Multiple	160.081	7.62	Arginyl-Cysteine	C9H19N5O3S	277.121	M+ACN+2H	ISgroup_69_6_8	22.9	0.08
HMDB15037	0	0	69_1	160.08	100.5	Multiple	160.079	2.87	Didanosine	C10H12N4O3	236.091	M+2ACN+2H	ISgroup_69_6_8	22.9	0.08
HMDB14704	0	0	69_1	160.08	100.5	Multiple	160.081	9.68	Carbamazepine	C15H12N2O	236.095	M+2ACN+2H	ISgroup_69_6_8	22.9	0.08
HMDB14585	0	0	69_1	160.08	100.5	Multiple	160.079	2.87	Entecavir	C12H15N5O3	277.117	M+ACN+2H	ISgroup_69_6_8	22.9	0.08
HMDB06868	0	0	69_1	160.08	100.5	Multiple	160.079	4.37	S-(2-Methylpropionyl)-dihydrolipoamide-E	C12H23NO2S2	277.117	M+ACN+2H	ISgroup_69_6_8	22.9	0.08
HMDB01495	0	0	69_1	160.08	100.5	Multiple	160.079	2.87	Queuine	C12H15N5O3	277.117	M+ACN+2H	ISgroup_69_6_8	22.9	0.08
HMDB32368	0	0	23_2	160.108	38.1	Multiple	160.109	8.24	Menthyl pyrrolidone carboxylate	C16H30O6	318.204	M+2H	ISgroup_23_1_11	17.1	0.108
HMDB31645	0	0	23_1	160.108	38.1	Multiple	160.108	0.19	Acetamide	C2H5NO	59.0371	2M+ACN+H	ISgroup_23_1_11	17.1	0.108
HMDB31244	0	0	23_1	160.108	38.1	Multiple	160.107	5.12	Isobutylpropylamine	C7H17N	115.136	M+2Na-H	ISgroup_23_1_11	17.1	0.108
HMDB29850	0	0	23_2	160.108	38.1	Multiple	160.109	8.24	L-Citronellol glucoside	C16H30O6	318.204	M+2H	ISgroup_23_1_11	17.1	0.108
HMDB06284	0	0	23_1	160.108	38.1	Multiple	160.108	0.19	L-24-diaminobutyric acid	C4H10N2O2	118.074	M+ACN+H	ISgroup_23_1_11	17.1	0.108
HMDB03656	0	0	23_1	160.108	38.1	Multiple	160.108	0.19	Acetaldehyde oxime	C2H5NO	59.0371	2M+ACN+H	ISgroup_23_1_11	17.1	0.108
HMDB02362	0	0	23_1	160.108	38.1	Multiple	160.108	0.19	24-Diaminobutyric acid	C4H10N2O2	118.074	M+ACN+H	ISgroup_23_1_11	17.1	0.108
HMDB01122	0	0	23_1	160.108	38.1	Multiple	160.108	0.19	N-Methylformamide	C2H5NO	59.0371	2M+ACN+H	ISgroup_23_1_11	17.1	0.108
HMDB40057	2	100000	23_1	160.115	268.5	Unique	160.115	0.62	()-2-Pentylthiazolidine	C8H17NS	159.108	M+H	ISgroup_23_1_12	19.2	0.115
HMDB14375	2	100000	3_1	160.133	55.4	Multiple	160.133	0	Pregabalin	C8H17NO2	159.126	M+H	ISgroup_3_1_14	26.8	0.133
HMDB00991	2	100000	3_1	160.133	55.4	Multiple	160.133	0	DL-2-Aminooctanoic acid	C8H17NO2	159.126	M+H	ISgroup_3_1_14	26.8	0.133
HMDB13903	0	0	3_1	160.133	55.4	Multiple	160.133	0	(3Z)-2-Propylpent-3-enoic acid	C8H14O2	142.099	M+NH4	ISgroup_3_1_14	26.8	0.133
HMDB13902	0	0	3_1	160.133	55.4	Multiple	160.133	0	2-ene-Valproic acid	C8H14O2	142.099	M+NH4	ISgroup_3_1_14	26.8	0.133
HMDB13897	0	0	3_1	160.133	55.4	Multiple	160.133	0	4-ene-Valproic acid	C8H14O2	142.099	M+NH4	ISgroup_3_1_14	26.8	0.133
HMDB01568	0	0	3_1	160.133	55.4	Multiple	160.133	0	trans-2-Octenoic acid	C8H14O2	142.099	M+NH4	ISgroup_3_1_14	26.8	0.133
HMDB00392	0	0	3_1	160.133	55.4	Multiple	160.133	0	2-Octenoic acid	C8H14O2	142.099	M+NH4	ISgroup_3_1_14	26.8	0.133
HMDB34466	0	0	23_1	161.019	44.6	Multiple	161.018	0.31	Acetoxyacetone	C5H8O3	116.047	M+2Na-H	ISgroup_23_1_2	19.8	0.019
HMDB31643	0	0	23_1	161.019	44.6	Multiple	161.018	0.31	Ethyl pyruvate	C5H8O3	116.047	M+2Na-H	ISgroup_23_1_2	19.8	0.019
HMDB12233	0	0	23_1	161.019	44.6	Multiple	161.018	0.31	Glutarate semialdehyde	C5H8O3	116.047	M+2Na-H	ISgroup_23_1_2	19.8	0.019
HMDB03771	0	0	23_1	161.019	44.6	Multiple	161.018	0.31	2-Methylacetoacetic acid	C5H8O3	116.047	M+2Na-H	ISgroup_23_1_2	19.8	0.019
HMDB01865	0	0	23_1	161.019	44.6	Multiple	161.018	0.31	2-Oxovaleric acid	C5H8O3	116.047	M+2Na-H	ISgroup_23_1_2	19.8	0.019
HMDB00720	0	0	23_1	161.019	44.6	Multiple	161.018	0.31	Levulinic acid	C5H8O3	116.047	M+2Na-H	ISgroup_23_1_2	19.8	0.019
HMDB00310	0	0	23_1	161.019	44.6	Multiple	161.018	0.31	Methylacetoacetic acid	C5H8O3	116.047	M+2Na-H	ISgroup_23_1_2	19.8	0.019
HMDB00019	0	0	23_1	161.019	44.6	Multiple	161.018	0.31	Alpha-ketoisovaleric acid	C5H8O3	116.047	M+2Na-H	ISgroup_23_1_2	19.8	0.019
HMDB28838	0	0	66_1	161.038	78.8	Multiple	161.039	1.93	Glycyl-Cysteine	C5H10N2O3S	178.041	M+H-H2O	ISgroup_66_1_4	22.6	0.038
HMDB28775	0	0	66_1	161.038	78.8	Multiple	161.039	1.93	Cysteinyl-Glycine	C5H10N2O3S	178.041	M+H-H2O	ISgroup_66_1_4	22.6	0.038
HMDB00078	0	0	66_1	161.038	78.8	Multiple	161.039	1.93	Cysteinylglycine	C5H10N2O3S	178.041	M+H-H2O	ISgroup_66_1_4	22.6	0.038
HMDB38790	2	100000	23_1	161.096	168.7	Multiple	161.096	0.06	3-Phenyl-4-pentenal	C11H12O	160.089	M+H	ISgroup_23_1_10	20.1	0.096
HMDB35207	2	100000	23_1	161.096	168.7	Multiple	161.096	0.06	2-Phenyl-4-pentenal	C11H12O	160.089	M+H	ISgroup_23_1_10	20.1	0.096
HMDB31567	2	100000	23_1	161.096	168.7	Multiple	161.096	0.06	3-Methyl-4-phenyl-3-buten-2-one	C11H12O	160.089	M+H	ISgroup_23_1_10	20.1	0.096
HMDB38790	2	100000	23_12	161.096	289.2	Multiple	161.096	0.12	3-Phenyl-4-pentenal	C11H12O	160.089	M+H	ISgroup_23_1_10	20.1	0.096
HMDB35207	2	100000	23_12	161.096	289.2	Multiple	161.096	0.12	2-Phenyl-4-pentenal	C11H12O	160.089	M+H	ISgroup_23_1_10	20.1	0.096
HMDB31567	2	100000	23_12	161.096	289.2	Multiple	161.096	0.12	3-Methyl-4-phenyl-3-buten-2-one	C11H12O	160.089	M+H	ISgroup_23_1_10	20.1	0.096
HMDB38790	2	100000	10_1	161.096	25.7	Multiple	161.096	0.25	3-Phenyl-4-pentenal	C11H12O	160.089	M+H	ISgroup_10_1_10	19.9	0.096
HMDB35207	2	100000	10_1	161.096	25.7	Multiple	161.096	0.25	2-Phenyl-4-pentenal	C11H12O	160.089	M+H	ISgroup_10_1_10	19.9	0.096
HMDB31567	2	100000	10_1	161.096	25.7	Multiple	161.096	0.25	3-Methyl-4-phenyl-3-buten-2-one	C11H12O	160.089	M+H	ISgroup_10_1_10	19.9	0.096
HMDB06009	2	100000	23_7	161.128	100.9	Multiple	161.128	0	Isoputreanine	C7H16N2O2	160.121	M+H	ISgroup_23_1_13	25.7	0.128
HMDB02038	2	100000	23_7	161.128	100.9	Multiple	161.128	0	N(6)-Methyllysine	C7H16N2O2	160.121	M+H	ISgroup_23_1_13	25.7	0.128
HMDB61135	0	0	20_1	161.562	76.7	Multiple	161.561	7.12	Demonomethylchlorpromazine	C16H17ClN2S	304.08	M+H+NH4	ISgroup_20_1_57	18	0.562
HMDB33757	0	0	20_1	161.562	76.7	Multiple	161.563	7.43	Marcanine A	C14H9NO3	239.058	M+2ACN+2H	ISgroup_20_1_57	18	0.562
HMDB06832	0	0	20_1	161.562	76.7	Multiple	161.561	6.5	S-Glutaryldihydrolipoamide	C13H23NO4S2	321.107	M+2H	ISgroup_20_1_57	18	0.562
HMDB59710	0	0	23_1	162.015	132.1	Multiple	162.016	8.64	2-Hydroxynicotinic acid	C6H5NO3	139.027	M+Na	ISgroup_23_1_2	16.9	0.015
HMDB14589	0	0	23_1	162.015	132.1	Multiple	162.013	8.15	Chloramphenicol	C11H12Cl2N2O5	322.012	M+2H	ISgroup_23_1_2	16.9	0.015
HMDB13188	0	0	23_1	162.015	132.1	Multiple	162.016	8.64	3-Hydroxypicolinic acid	C6H5NO3	139.027	M+Na	ISgroup_23_1_2	16.9	0.015
HMDB12249	0	0	23_1	162.015	132.1	Multiple	162.014	6.23	L-Aspartate-semialdehyde	C4H7NO3	117.043	M+2Na-H	ISgroup_23_1_2	16.9	0.015
HMDB06454	0	0	23_1	162.015	132.1	Multiple	162.014	6.23	L-2-Amino-3-oxobutanoic acid	C4H7NO3	117.043	M+2Na-H	ISgroup_23_1_2	16.9	0.015
HMDB02658	0	0	23_1	162.015	132.1	Multiple	162.016	8.64	6-Hydroxynicotinic acid	C6H5NO3	139.027	M+Na	ISgroup_23_1_2	16.9	0.015
HMDB01232	0	0	23_1	162.015	132.1	Multiple	162.016	8.64	4-Nitrophenol	C6H5NO3	139.027	M+Na	ISgroup_23_1_2	16.9	0.015
HMDB00532	0	0	23_1	162.015	132.1	Multiple	162.014	6.23	Acetylglycine	C4H7NO3	117.043	M+2Na-H	ISgroup_23_1_2	16.9	0.015
HMDB37110	0	0	22_1	162.05	69	Unique	162.049	5.06	4-(34-Dihydroxyphenyl)-23-dihydro-23-dihydroxy-1H-phenalen-1-one	C19H14O5	322.084	M+2H	ISgroup_22_1_6	26.5	0.05
HMDB41941	0	0	20_1	162.1	75.9	Multiple	162.099	7.59	NN-dinitrosopiperazine	C4H8N4O2	144.065	M+NH4	ISgroup_20_1_10	18.6	0.1
HMDB39161	0	0	20_1	162.1	75.9	Multiple	162.1	0.68	Syndesine	C12H23N3O6	305.159	M+H+NH4	ISgroup_20_1_10	18.6	0.1
HMDB33438	0	0	20_1	162.1	75.9	Multiple	162.1	2.41	NaNa-Dimethylhistamine	C7H13N3	139.111	M+Na	ISgroup_20_1_10	18.6	0.1
HMDB00294	0	0	20_1	162.1	75.9	Multiple	162.099	7.59	Urea	CH4N2O	60.0324	2M+ACN+H	ISgroup_20_1_10	18.6	0.1
HMDB00062	2	100000	20_1	162.112	73	Unique	162.112	0.06	L-Carnitine	C7H15NO3	161.105	M+H	ISgroup_20_1_12	31.3	0.112
HMDB34373	0	0	20_1	162.666	76.9	Multiple	162.667	4.36	N-(14-Methylhexadecanoyl)pyrrolidine	C21H41NO	323.319	M+2H	ISgroup_20_1_67	18.4	0.666
HMDB33608	0	0	20_1	162.666	76.9	Multiple	162.667	4.36	2-Heptadecylfuran	C21H38O	306.292	M+H+NH4	ISgroup_20_1_67	18.4	0.666
HMDB01958	0	0	20_1	162.666	76.9	Multiple	162.667	4.36	Pristanal	C19H38O	282.292	M+ACN+2H	ISgroup_20_1_67	18.4	0.666
HMDB41951	0	0	23_1	163.012	137.3	Unique	163.011	5.46	Nitrofen	C12H7Cl2NO3	282.98	M+ACN+2H	ISgroup_23_1_2	17.8	0.012
HMDB35400	2	100000	22_1	163.054	73	Multiple	163.054	3.68	1-Tridecene-357911-pentayne	C13H6	162.047	M+H	ISgroup_22_1_6	22.2	0.054
HMDB31804	2	100000	22_1	163.054	73	Multiple	163.054	0.37	Methomyl	C5H10N2O2S	162.046	M+H	ISgroup_22_1_6	22.2	0.054
HMDB59758	2	100000	23_1	163.06	105.8	Multiple	163.06	0.18	2-Hydroxy-2-ethylsuccinic acid	C6H10O5	162.053	M+H	ISgroup_23_1_7	17.7	0.06
HMDB41561	2	100000	23_1	163.06	105.8	Multiple	163.06	0.18	D-15-Anhydrofructose	C6H10O5	162.053	M+H	ISgroup_23_1_7	17.7	0.06
HMDB34426	2	100000	23_1	163.06	105.8	Multiple	163.061	5.52	(-)-1-Methylpropyl 1-propenyl disulfide	C7H14S2	162.054	M+H	ISgroup_23_1_7	17.7	0.06
HMDB32873	2	100000	23_1	163.06	105.8	Multiple	163.06	0.18	Diethyl dicarbonate	C6H10O5	162.053	M+H	ISgroup_23_1_7	17.7	0.06
HMDB29934	2	100000	23_1	163.06	105.8	Multiple	163.06	0.18	D-1-Deoxy-erythro-hexo-23-diulose	C6H10O5	162.053	M+H	ISgroup_23_1_7	17.7	0.06
HMDB00640	2	100000	23_1	163.06	105.8	Multiple	163.06	0.18	Levoglucosan	C6H10O5	162.053	M+H	ISgroup_23_1_7	17.7	0.06
HMDB00368	2	100000	23_1	163.06	105.8	Multiple	163.06	0.18	2(R)-Hydroxyadipic acid	C6H10O5	162.053	M+H	ISgroup_23_1_7	17.7	0.06
HMDB00355	2	100000	23_1	163.06	105.8	Multiple	163.06	0.18	3-Hydroxymethylglutaric acid	C6H10O5	162.053	M+H	ISgroup_23_1_7	17.7	0.06
HMDB00345	2	100000	23_1	163.06	105.8	Multiple	163.06	0.18	3-Hydroxyadipic acid	C6H10O5	162.053	M+H	ISgroup_23_1_7	17.7	0.06
HMDB00321	2	100000	23_1	163.06	105.8	Multiple	163.06	0.18	2-Hydroxyadipic acid	C6H10O5	162.053	M+H	ISgroup_23_1_7	17.7	0.06
HMDB29424	2	100000	23_1	163.071	102.3	Multiple	163.071	0.31	L-4-Hydroxyglutamine	C5H10N2O4	162.064	M+H	ISgroup_23_1_8	17.5	0.071
HMDB29039	2	100000	23_1	163.071	102.3	Multiple	163.071	0.31	Serinyl-Glycine	C5H10N2O4	162.064	M+H	ISgroup_23_1_8	17.5	0.071
HMDB28850	2	100000	23_1	163.071	102.3	Multiple	163.071	0.31	Glycyl-Serine	C5H10N2O4	162.064	M+H	ISgroup_23_1_8	17.5	0.071
HMDB00450	2	100000	9_15	163.108	261.3	Unique	163.108	0.8	5-Hydroxylysine	C6H14N2O3	162.1	M+H	ISgroup_9_5_11	19.3	0.108
HMDB32380	2	100000	20_1	163.116	73	Unique	163.115	4.17	(S1)-Methoxy-3-heptanethiol	C8H18OS	162.108	M+H	ISgroup_20_1_12	27.6	0.116
HMDB36759	2	100000	63_1	163.148	27.3	Multiple	163.148	0	Pregeijerene	C12H18	162.141	M+H	ISgroup_63_1_15	18.6	0.148
HMDB13806	2	100000	63_1	163.148	27.3	Multiple	163.148	0	m-Cymene	C12H18	162.141	M+H	ISgroup_63_1_15	18.6	0.148
HMDB60641	0	0	11_1	164.029	86.6	Multiple	164.03	2.26	Lamivudine-monophosphate	C8H12N3O6PS	309.018	M+H+NH4	ISgroup_11_1_3	26.4	0.029
HMDB59596	0	0	11_1	164.029	86.6	Multiple	164.029	0.18	ETF	C2H3F3O	100.014	M+ACN+Na	ISgroup_11_1_3	26.4	0.029
HMDB40154	0	0	24_1	164.067	144.4	Multiple	164.068	2.86	6-O-b-D-Fructofuranosyl-2-deoxy-D-glucose	C12H22O10	326.121	M+2H	ISgroup_24_6_7	24.9	0.067
HMDB30352	0	0	24_1	164.067	144.4	Multiple	164.068	4.57	Arecaidine	C7H11NO2	141.079	M+Na	ISgroup_24_6_7	24.9	0.067
HMDB29523	0	0	24_1	164.067	144.4	Multiple	164.068	2.86	Neohesperidose	C12H22O10	326.121	M+2H	ISgroup_24_6_7	24.9	0.067
HMDB29427	0	0	24_1	164.067	144.4	Multiple	164.068	4.57	L-Hypoglycin A	C7H11NO2	141.079	M+Na	ISgroup_24_6_7	24.9	0.067
HMDB14731	0	0	24_1	164.067	144.4	Multiple	164.068	4.57	Ethosuximide	C7H11NO2	141.079	M+Na	ISgroup_24_6_7	24.9	0.067
HMDB06701	0	0	24_1	164.067	144.4	Multiple	164.068	2.86	3-O-a-L-Fucopyranosyl-D-glucose	C12H22O10	326.121	M+2H	ISgroup_24_6_7	24.9	0.067
HMDB06590	0	0	24_1	164.067	144.4	Multiple	164.068	2.86	2-O-a-L-Fucopyranosyl-galactose	C12H22O10	326.121	M+2H	ISgroup_24_6_7	24.9	0.067
HMDB05923	0	0	24_1	164.067	144.4	Multiple	164.069	6.95	N4-Acetylcytidine	C11H15N3O6	285.096	M+ACN+2H	ISgroup_24_6_7	24.9	0.067
HMDB03826	0	0	24_1	164.067	144.4	Multiple	164.069	6.95	67-Dimethyl-8-(1-D-ribityl)lumazine	C13H18N4O6	326.123	M+2H	ISgroup_24_6_7	24.9	0.067
HMDB03551	0	0	24_1	164.067	144.4	Multiple	164.067	5.3	Carbamic acid	CH3NO2	61.0164	2M+ACN+H	ISgroup_24_6_7	24.9	0.067
HMDB00767	0	0	24_1	164.067	144.4	Multiple	164.069	6.95	Pseudouridine	C9H12N2O6	244.07	M+2ACN+2H	ISgroup_24_6_7	24.9	0.067
HMDB00296	0	0	24_1	164.067	144.4	Multiple	164.069	6.95	Uridine	C9H12N2O6	244.07	M+2ACN+2H	ISgroup_24_6_7	24.9	0.067
HMDB35359	2	100000	23_1	164.092	99.4	Multiple	164.092	0.37	1-Deoxynojirimycin	C6H13NO4	163.084	M+H	ISgroup_23_1_10	21.1	0.092
HMDB32862	2	100000	23_1	164.092	99.4	Multiple	164.092	0.37	2-Amino-4-ethoxy-3-hydroxybutanoic acid	C6H13NO4	163.084	M+H	ISgroup_23_1_10	21.1	0.092
HMDB11727	2	100000	23_1	164.092	99.4	Multiple	164.092	0.37	Bicine	C6H13NO4	163.084	M+H	ISgroup_23_1_10	21.1	0.092
HMDB00473	2	100000	23_1	164.092	99.4	Multiple	164.093	7.8	6-Dimethylaminopurine	C7H9N5	163.086	M+H	ISgroup_23_1_10	21.1	0.092
HMDB41927	2	100000	23_1	164.107	28.6	Multiple	164.107	0.37	Methcathinone	C10H13NO	163.1	M+H	ISgroup_23_1_11	18.6	0.107
HMDB40026	2	100000	23_1	164.107	28.6	Multiple	164.107	0.37	23-Dihydro-56-dimethyl-1H-pyrrolizine-7-carboxaldehyde	C10H13NO	163.1	M+H	ISgroup_23_1_11	18.6	0.107
HMDB40025	2	100000	23_1	164.107	28.6	Multiple	164.107	0.37	1-(23-Dihydro-5-methyl-1H-pyrrolizin-7-yl)ethanone	C10H13NO	163.1	M+H	ISgroup_23_1_11	18.6	0.107
HMDB40024	2	100000	23_1	164.107	28.6	Multiple	164.107	0.37	5-Acetyl-23-dihydro-6-methyl-1H-pyrrolizine	C10H13NO	163.1	M+H	ISgroup_23_1_11	18.6	0.107
HMDB40023	2	100000	23_1	164.107	28.6	Multiple	164.107	0.37	5-Acetyl-23-dihydro-7-methyl-1H-pyrrolizine	C10H13NO	163.1	M+H	ISgroup_23_1_11	18.6	0.107
HMDB40022	2	100000	23_1	164.107	28.6	Multiple	164.107	0.37	23-Dihydro-5-propanoyl-1H-pyrrolizine	C10H13NO	163.1	M+H	ISgroup_23_1_11	18.6	0.107
HMDB40015	2	100000	23_1	164.107	28.6	Multiple	164.107	0.37	2345-Tetrahydro-6-(5-methyl-2-furanyl)pyridine	C10H13NO	163.1	M+H	ISgroup_23_1_11	18.6	0.107
HMDB39661	2	100000	23_1	164.107	28.6	Multiple	164.107	0.37	2367-Tetrahydro-7-methylcyclopentbazepin-8(1H)-one	C10H13NO	163.1	M+H	ISgroup_23_1_11	18.6	0.107
HMDB41801	0	0	20_1	164.117	72.5	Multiple	164.118	8.84	26-Toluenediamine	C7H10N2	122.084	M+ACN+H	ISgroup_20_1_12	23.7	0.117
HMDB41799	0	0	20_1	164.117	72.5	Multiple	164.118	8.84	24-Toluenediamine	C7H10N2	122.084	M+ACN+H	ISgroup_20_1_12	23.7	0.117
HMDB41571	0	0	20_1	164.117	72.5	Multiple	164.118	8.84	Propylpyrazine	C7H10N2	122.084	M+ACN+H	ISgroup_20_1_12	23.7	0.117
HMDB41570	0	0	20_1	164.117	72.5	Multiple	164.118	8.84	Isopropylpyrazine	C7H10N2	122.084	M+ACN+H	ISgroup_20_1_12	23.7	0.117
HMDB41569	0	0	20_1	164.117	72.5	Multiple	164.118	8.84	2-Ethyl-6-methylpyrazine	C7H10N2	122.084	M+ACN+H	ISgroup_20_1_12	23.7	0.117
HMDB41568	0	0	20_1	164.117	72.5	Multiple	164.118	8.84	2-Ethyl-5-methylpyrazine 9CI 8CI	C7H10N2	122.084	M+ACN+H	ISgroup_20_1_12	23.7	0.117
HMDB41254	0	0	20_1	164.117	72.5	Multiple	164.118	8.84	2-Ethyl-3-methylpyrazine 9CI	C7H10N2	122.084	M+ACN+H	ISgroup_20_1_12	23.7	0.117
HMDB37184	0	0	20_1	164.117	72.5	Multiple	164.118	4.81	()-14-Nonanediol diacetate	C13H24O4	244.167	M+2ACN+2H	ISgroup_20_1_12	23.7	0.117
HMDB36141	0	0	20_1	164.117	72.5	Multiple	164.118	4.81	Menthyl ethylene glycol carbonate	C13H24O4	244.167	M+2ACN+2H	ISgroup_20_1_12	23.7	0.117
HMDB33114	0	0	20_1	164.117	72.5	Multiple	164.118	8.9	2-Methylpyrrole	C5H7N	81.0578	M+2ACN+H	ISgroup_20_1_12	23.7	0.117
HMDB33113	0	0	20_1	164.117	72.5	Multiple	164.118	8.9	1-Methylpyrrole	C5H7N	81.0578	M+2ACN+H	ISgroup_20_1_12	23.7	0.117
HMDB31844	0	0	20_1	164.117	72.5	Multiple	164.118	8.84	Trimethylpyrazine	C7H10N2	122.084	M+ACN+H	ISgroup_20_1_12	23.7	0.117
HMDB30908	0	0	20_1	164.117	72.5	Multiple	164.118	8.84	13-Dimethylpyrrolo12-apyrazine	C9H10N2	146.084	M+NH4	ISgroup_20_1_12	23.7	0.117
HMDB30907	0	0	20_1	164.117	72.5	Multiple	164.118	8.84	34-Dimethylpyrrolo12-apyrazine	C9H10N2	146.084	M+NH4	ISgroup_20_1_12	23.7	0.117
HMDB30906	0	0	20_1	164.117	72.5	Multiple	164.118	8.84	14-Dimethylpyrrolo12-apyrazine	C9H10N2	146.084	M+NH4	ISgroup_20_1_12	23.7	0.117
HMDB30386	0	0	20_1	164.117	72.5	Multiple	164.118	8.84	Myosmine	C9H10N2	146.084	M+NH4	ISgroup_20_1_12	23.7	0.117
HMDB29740	0	0	20_1	164.117	72.5	Multiple	164.118	8.84	1H-Indole-3-methanamine	C9H10N2	146.084	M+NH4	ISgroup_20_1_12	23.7	0.117
HMDB03701	0	0	20_1	164.117	72.5	Multiple	164.118	8.84	Dimethylbenzimidazole	C9H10N2	146.084	M+NH4	ISgroup_20_1_12	23.7	0.117
HMDB02327	0	0	20_1	164.117	72.5	Multiple	164.118	4.81	111-Undecanedicarboxylic acid	C13H24O4	244.167	M+2ACN+2H	ISgroup_20_1_12	23.7	0.117
HMDB06293	0	0	59_1	165.013	74.8	Multiple	165.013	0.36	L-Erythrulose	C4H8O4	120.042	M+2Na-H	ISgroup_59_1_2	23	0.013
HMDB02649	0	0	59_1	165.013	74.8	Multiple	165.013	0.36	Erythrose	C4H8O4	120.042	M+2Na-H	ISgroup_59_1_2	23	0.013
HMDB02601	0	0	59_1	165.013	74.8	Multiple	165.013	0.36	Ab-Dihydroxyisobutyric acid	C4H8O4	120.042	M+2Na-H	ISgroup_59_1_2	23	0.013
HMDB02453	0	0	59_1	165.013	74.8	Multiple	165.013	0.36	4-Deoxythreonic acid	C4H8O4	120.042	M+2Na-H	ISgroup_59_1_2	23	0.013
HMDB01366	0	0	59_1	165.013	74.8	Multiple	165.015	7.76	Purine	C5H4N4	120.044	M+2Na-H	ISgroup_59_1_2	23	0.013
HMDB00498	0	0	59_1	165.013	74.8	Multiple	165.013	0.36	4-Deoxyerythronic acid	C4H8O4	120.042	M+2Na-H	ISgroup_59_1_2	23	0.013
HMDB00360	0	0	59_1	165.013	74.8	Multiple	165.013	0.36	24-Dihydroxybutanoic acid	C4H8O4	120.042	M+2Na-H	ISgroup_59_1_2	23	0.013
HMDB00337	0	0	59_1	165.013	74.8	Multiple	165.013	0.36	(S)-34-Dihydroxybutyric acid	C4H8O4	120.042	M+2Na-H	ISgroup_59_1_2	23	0.013
HMDB59913	0	0	11_1	165.033	87.1	Multiple	165.033	2.12	(5E)-6-Oxo-5-(phenylhydrazono)-56-dihydro-2-naphthalenesulfonic acid	C16H12N2O4S	328.052	M+2H	ISgroup_11_1_4	22	0.033
HMDB40198	0	0	11_1	165.033	87.1	Multiple	165.034	9.94	25-Dimethyl-3-(methylthio)furan	C7H10OS	142.045	M+Na	ISgroup_11_1_4	22	0.033
HMDB39875	0	0	11_1	165.033	87.1	Multiple	165.034	9.94	2-(Ethylthio)methylfuran	C7H10OS	142.045	M+Na	ISgroup_11_1_4	22	0.033
HMDB37836	0	0	11_1	165.033	87.1	Multiple	165.033	2.12	4-(2-Hydroxy-1-naphthalenyl)azobenzenesulfonic acid	C16H12N2O4S	328.052	M+2H	ISgroup_11_1_4	22	0.033
HMDB37192	0	0	11_1	165.033	87.1	Multiple	165.032	2.42	Potassium 2-(1-ethoxy) ethoxypropanoate	C7H13KO4	200.045	M+H-2H2O	ISgroup_11_1_4	22	0.033
HMDB32886	0	0	11_1	165.033	87.1	Multiple	165.033	2.12	Orange I	C16H12N2O4S	328.052	M+2H	ISgroup_11_1_4	22	0.033
HMDB41592	2	100000	6_1	165.055	72.2	Multiple	165.055	0.24	Coumaric acid	C9H8O3	164.047	M+H	ISgroup_6_1_6	26.2	0.055
HMDB31629	2	100000	6_1	165.055	72.2	Multiple	165.055	0.24	2-Oxo-3-phenylpropanoic acid (Mixture oxo and keto)	C9H8O3	164.047	M+H	ISgroup_6_1_6	26.2	0.055
HMDB30677	2	100000	6_1	165.055	72.2	Multiple	165.055	0.24	cis-p-Coumaric acid	C9H8O3	164.047	M+H	ISgroup_6_1_6	26.2	0.055
HMDB12225	2	100000	6_1	165.055	72.2	Multiple	165.055	0.24	Enol-phenylpyruvate	C9H8O3	164.047	M+H	ISgroup_6_1_6	26.2	0.055
HMDB02641	2	100000	6_1	165.055	72.2	Multiple	165.055	0.24	2-Hydroxycinnamic acid	C9H8O3	164.047	M+H	ISgroup_6_1_6	26.2	0.055
HMDB02035	2	100000	6_1	165.055	72.2	Multiple	165.055	0.24	4-Hydroxycinnamic acid	C9H8O3	164.047	M+H	ISgroup_6_1_6	26.2	0.055
HMDB01713	2	100000	6_1	165.055	72.2	Multiple	165.055	0.24	m-Coumaric acid	C9H8O3	164.047	M+H	ISgroup_6_1_6	26.2	0.055
HMDB00205	2	100000	6_1	165.055	72.2	Multiple	165.055	0.24	Phenylpyruvic acid	C9H8O3	164.047	M+H	ISgroup_6_1_6	26.2	0.055
HMDB41612	2	100000	7_1	165.091	34.5	Multiple	165.091	0.18	Phenyl butyrate	C10H12O2	164.084	M+H	ISgroup_7_1_10	21.4	0.091
HMDB41473	2	100000	7_1	165.091	34.5	Multiple	165.091	0.18	(3-Methylphenyl)methyl acetate	C10H12O2	164.084	M+H	ISgroup_7_1_10	21.4	0.091
HMDB41472	2	100000	7_1	165.091	34.5	Multiple	165.091	0.18	2-Methylbenzyl alcohol acetate	C10H12O2	164.084	M+H	ISgroup_7_1_10	21.4	0.091
HMDB40460	2	100000	7_1	165.091	34.5	Multiple	165.091	0.18	4-Methylbenzyl alcohol acetate	C10H12O2	164.084	M+H	ISgroup_7_1_10	21.4	0.091
HMDB40359	2	100000	7_1	165.091	34.5	Multiple	165.091	0.18	12-Dimethoxy-4-vinylbenzene	C10H12O2	164.084	M+H	ISgroup_7_1_10	21.4	0.091
HMDB38184	2	100000	7_1	165.091	34.5	Multiple	165.091	0.18	Egomaketone	C10H12O2	164.084	M+H	ISgroup_7_1_10	21.4	0.091
HMDB37174	2	100000	7_1	165.091	34.5	Multiple	165.091	0.18	p-Mentha-24(8)-dien-93-olide	C10H12O2	164.084	M+H	ISgroup_7_1_10	21.4	0.091
HMDB37160	2	100000	7_1	165.091	34.5	Multiple	165.091	0.18	4-Methyl-2-phenyl-13-dioxolane	C10H12O2	164.084	M+H	ISgroup_7_1_10	21.4	0.091
HMDB36098	2	100000	7_1	165.091	34.5	Multiple	165.091	0.18	Isoegomaketone	C10H12O2	164.084	M+H	ISgroup_7_1_10	21.4	0.091
HMDB35414	2	100000	7_1	165.091	34.5	Multiple	165.091	0.18	Lepalone	C10H12O2	164.084	M+H	ISgroup_7_1_10	21.4	0.091
HMDB35268	2	100000	7_1	165.091	34.5	Multiple	165.091	0.18	4-Isopropylbenzoic acid	C10H12O2	164.084	M+H	ISgroup_7_1_10	21.4	0.091
HMDB35213	2	100000	7_1	165.091	34.5	Multiple	165.091	0.18	beta-Thujaplicin	C10H12O2	164.084	M+H	ISgroup_7_1_10	21.4	0.091
HMDB34732	2	100000	7_1	165.091	34.5	Multiple	165.091	0.18	Thymoquinone	C10H12O2	164.084	M+H	ISgroup_7_1_10	21.4	0.091
HMDB34615	2	100000	7_1	165.091	34.5	Multiple	165.091	0.18	Epoxyanethole	C10H12O2	164.084	M+H	ISgroup_7_1_10	21.4	0.091
HMDB34471	2	100000	7_1	165.091	34.5	Multiple	165.091	0.18	3-Phenylpropyl formate	C10H12O2	164.084	M+H	ISgroup_7_1_10	21.4	0.091
HMDB33945	2	100000	7_1	165.091	34.5	Multiple	165.091	0.18	2-Phenylethyl acetate	C10H12O2	164.084	M+H	ISgroup_7_1_10	21.4	0.091
HMDB33723	2	100000	7_1	165.091	34.5	Multiple	165.091	0.18	4-(4-Hydroxyphenyl)-2-butanone	C10H12O2	164.084	M+H	ISgroup_7_1_10	21.4	0.091
HMDB32891	2	100000	7_1	165.091	34.5	Multiple	165.091	0.18	1-(4-Methoxyphenyl)-2-propanone	C10H12O2	164.084	M+H	ISgroup_7_1_10	21.4	0.091
HMDB32620	2	100000	7_1	165.091	34.5	Multiple	165.091	0.18	1-Phenylethyl acetate	C10H12O2	164.084	M+H	ISgroup_7_1_10	21.4	0.091
HMDB32618	2	100000	7_1	165.091	34.5	Multiple	165.091	0.18	Ethyl phenylacetate	C10H12O2	164.084	M+H	ISgroup_7_1_10	21.4	0.091
HMDB32586	2	100000	7_1	165.091	34.5	Multiple	165.091	0.18	3-(4-Methoxyphenyl)-2-propen-1-ol	C10H12O2	164.084	M+H	ISgroup_7_1_10	21.4	0.091
HMDB32336	2	100000	7_1	165.091	34.5	Multiple	165.091	0.18	3-Hydroxy-4-phenylbutan-2-one	C10H12O2	164.084	M+H	ISgroup_7_1_10	21.4	0.091
HMDB32038	2	100000	7_1	165.091	34.5	Multiple	165.091	0.18	Isopropyl benzoate	C10H12O2	164.084	M+H	ISgroup_7_1_10	21.4	0.091
HMDB31761	2	100000	7_1	165.091	34.5	Multiple	165.091	0.18	Propyl benzoate	C10H12O2	164.084	M+H	ISgroup_7_1_10	21.4	0.091
HMDB30063	2	100000	7_1	165.091	34.5	Multiple	165.091	0.18	Benzyl propionate	C10H12O2	164.084	M+H	ISgroup_7_1_10	21.4	0.091
HMDB30060	2	100000	7_1	165.091	34.5	Multiple	165.091	0.18	Methyl 3-phenylpropanoate	C10H12O2	164.084	M+H	ISgroup_7_1_10	21.4	0.091
HMDB05809	2	100000	7_1	165.091	34.5	Multiple	165.091	0.18	Eugenol	C10H12O2	164.084	M+H	ISgroup_7_1_10	21.4	0.091
HMDB05802	2	100000	7_1	165.091	34.5	Multiple	165.091	0.18	Isoeugenol	C10H12O2	164.084	M+H	ISgroup_7_1_10	21.4	0.091
HMDB01955	2	100000	7_1	165.091	34.5	Multiple	165.091	0.18	3-Phenylbutyric acid	C10H12O2	164.084	M+H	ISgroup_7_1_10	21.4	0.091
HMDB00543	2	100000	7_1	165.091	34.5	Multiple	165.091	0.18	Benzenebutanoic acid	C10H12O2	164.084	M+H	ISgroup_7_1_10	21.4	0.091
HMDB00329	2	100000	7_1	165.091	34.5	Multiple	165.091	0.18	2-Phenylbutyric acid	C10H12O2	164.084	M+H	ISgroup_7_1_10	21.4	0.091
HMDB37294	2	100000	23_1	165.127	24.1	Multiple	165.127	0.55	2-Methyl-3-(2-pentenyl)-2-cyclopenten-1-one	C11H16O	164.12	M+H	ISgroup_23_1_13	18.9	0.127
HMDB36816	2	100000	23_1	165.127	24.1	Multiple	165.127	0.55	Norecasantalal	C11H16O	164.12	M+H	ISgroup_23_1_13	18.9	0.127
HMDB36814	2	100000	23_1	165.127	24.1	Multiple	165.127	0.55	Santalone	C11H16O	164.12	M+H	ISgroup_23_1_13	18.9	0.127
HMDB36719	2	100000	23_1	165.127	24.1	Multiple	165.127	0.55	Norbicycloekasantalal	C11H16O	164.12	M+H	ISgroup_23_1_13	18.9	0.127
HMDB35989	2	100000	23_1	165.127	24.1	Multiple	165.127	0.55	Thymol methyl ether	C11H16O	164.12	M+H	ISgroup_23_1_13	18.9	0.127
HMDB35601	2	100000	23_1	165.127	24.1	Multiple	165.127	0.55	(Z)-3-Methyl-2-(2-pentenyl)-2-cyclopenten-1-one	C11H16O	164.12	M+H	ISgroup_23_1_13	18.9	0.127
HMDB32060	2	100000	23_1	165.127	24.1	Multiple	165.127	0.55	2-Butyl-4-methylphenol	C11H16O	164.12	M+H	ISgroup_23_1_13	18.9	0.127
HMDB31866	2	100000	23_1	165.127	24.1	Multiple	165.127	0.55	2-Methyl-4-phenyl-2-butanol	C11H16O	164.12	M+H	ISgroup_23_1_13	18.9	0.127
HMDB31625	2	100000	23_1	165.127	24.1	Multiple	165.127	0.55	1-Phenyl-2-pentanol	C11H16O	164.12	M+H	ISgroup_23_1_13	18.9	0.127
HMDB31624	2	100000	23_1	165.127	24.1	Multiple	165.127	0.55	5-Phenyl-1-pentanol	C11H16O	164.12	M+H	ISgroup_23_1_13	18.9	0.127
HMDB31454	2	100000	23_1	165.127	24.1	Multiple	165.127	0.55	trans-Jasmone	C11H16O	164.12	M+H	ISgroup_23_1_13	18.9	0.127
HMDB31311	2	100000	23_1	165.127	24.1	Multiple	165.127	0.55	Benzyl butyl ether	C11H16O	164.12	M+H	ISgroup_23_1_13	18.9	0.127
HMDB29653	2	100000	23_1	165.127	24.1	Multiple	165.127	0.55	1-(1-Methoxy-1-methylethyl)-4-methylbenzene	C11H16O	164.12	M+H	ISgroup_23_1_13	18.9	0.127
HMDB13825	2	100000	23_1	165.127	24.1	Multiple	165.127	0.55	4-(1133-Tetramethylbutyl)-phenol	C11H16O	164.12	M+H	ISgroup_23_1_13	18.9	0.127
HMDB60739	0	0	67_1	166.058	71.7	Multiple	166.059	4.16	3-Amino-2-oxazolidone	C3H6N2O2	102.043	M+ACN+Na	ISgroup_67_1_6	22.5	0.058
HMDB14405	0	0	67_1	166.058	71.7	Multiple	166.059	4.16	Cycloserine	C3H6N2O2	102.043	M+ACN+Na	ISgroup_67_1_6	22.5	0.058
HMDB59934	2	100000	5_1	166.086	62.7	Multiple	166.086	1.63	Benzyl glycinate	C9H11NO2	165.079	M+H	ISgroup_5_1_9	31.5	0.086
HMDB34169	2	100000	5_1	166.086	62.7	Multiple	166.086	1.63	Methyl N-methylanthranilate	C9H11NO2	165.079	M+H	ISgroup_5_1_9	31.5	0.086
HMDB33589	2	100000	5_1	166.086	62.7	Multiple	166.086	1.63	Ethyl 2-aminobenzoate	C9H11NO2	165.079	M+H	ISgroup_5_1_9	31.5	0.086
HMDB33485	2	100000	5_1	166.086	62.7	Multiple	166.086	1.63	Gentiatibetine	C9H11NO2	165.079	M+H	ISgroup_5_1_9	31.5	0.086
HMDB06044	2	100000	5_1	166.086	62.7	Multiple	166.086	1.63	Norsalsolinol	C9H11NO2	165.079	M+H	ISgroup_5_1_9	31.5	0.086
HMDB04992	2	100000	5_1	166.086	62.7	Multiple	166.086	1.63	Benzocaine	C9H11NO2	165.079	M+H	ISgroup_5_1_9	31.5	0.086
HMDB01007	2	100000	5_1	166.086	62.7	Multiple	166.086	1.63	3-Pyridinebutanoic acid	C9H11NO2	165.079	M+H	ISgroup_5_1_9	31.5	0.086
HMDB00159	2	100000	5_1	166.086	62.7	Multiple	166.086	1.63	L-Phenylalanine	C9H11NO2	165.079	M+H	ISgroup_5_1_9	31.5	0.086
HMDB60440	0	0	23_1	166.991	289.4	Unique	166.99	1.74	Benzoyl phosphate	C7H7O5P	202.003	M+H-2H2O	ISgroup_23_1_100	19.1	0.991
HMDB42033	0	0	23_15	167.013	203.7	Multiple	167.011	8.68	Thiodiglycol	C4H10O2S	122.04	M+2Na-H	ISgroup_23_1_2	29.5	0.013
HMDB31548	0	0	23_1	167.013	203.7	Multiple	167.014	5.81	Dichloromethane	CH2Cl2	83.9534	M+2ACN+H	ISgroup_23_1_2	29.5	0.013
HMDB29457	0	0	23_1	167.013	203.7	Multiple	167.014	7.01	Xanthotoxol	C11H6O4	202.027	M+H-2H2O	ISgroup_23_1_2	29.5	0.013
HMDB13679	0	0	23_1	167.013	203.7	Multiple	167.014	7.01	Bergaptol	C11H6O4	202.027	M+H-2H2O	ISgroup_23_1_2	29.5	0.013
HMDB60256	2	100000	23_1	167.057	102.2	Multiple	167.055	9.82	L-Xylonate	C5H10O6	166.048	M+H	ISgroup_23_1_6	19.7	0.057
HMDB60255	2	100000	23_1	167.057	102.2	Multiple	167.055	9.82	L-Lyxonate	C5H10O6	166.048	M+H	ISgroup_23_1_6	19.7	0.057
HMDB59750	2	100000	23_1	167.057	102.2	Multiple	167.055	9.82	2345-Tetrahydroxypentanoic acid	C5H10O6	166.048	M+H	ISgroup_23_1_6	19.7	0.057
HMDB59716	2	100000	23_1	167.057	102.2	Multiple	167.056	1.8	9-Methylxanthine	C6H6N4O2	166.049	M+H	ISgroup_23_1_6	19.7	0.057
HMDB34394	2	100000	23_1	167.057	102.2	Multiple	167.056	4.61	S-Propyl 1-propanesulfinothioate	C6H14OS2	166.049	M+H	ISgroup_23_1_6	19.7	0.057
HMDB13029	2	100000	23_7	167.057	102.2	Multiple	167.058	6.23	Noradrenochrome o-semiquinone	C8H8NO3	166.05	M+H	ISgroup_23_1_6	19.7	0.057
HMDB10738	2	100000	23_1	167.057	102.2	Multiple	167.056	1.8	1-Methylxanthine	C6H6N4O2	166.049	M+H	ISgroup_23_1_6	19.7	0.057
HMDB01991	2	100000	23_1	167.057	102.2	Multiple	167.056	1.8	7-Methylxanthine	C6H6N4O2	166.049	M+H	ISgroup_23_1_6	19.7	0.057
HMDB01886	2	100000	23_1	167.057	102.2	Multiple	167.056	1.8	3-Methylxanthine	C6H6N4O2	166.049	M+H	ISgroup_23_1_6	19.7	0.057
HMDB00867	2	100000	23_1	167.057	102.2	Multiple	167.055	9.82	Ribonic acid	C5H10O6	166.048	M+H	ISgroup_23_1_6	19.7	0.057
HMDB00539	2	100000	23_1	167.057	102.2	Multiple	167.055	9.82	Arabinonic acid	C5H10O6	166.048	M+H	ISgroup_23_1_6	19.7	0.057
HMDB38183	2	100000	5_1	167.089	62	Unique	167.089	2.03	3-(4-Methyl-3-pentenyl)thiophene	C10H14S	166.082	M+H	ISgroup_5_1_9	28	0.089
HMDB36815	2	100000	23_10	167.143	154.1	Multiple	167.143	0.24	Norecasantalol	C11H18O	166.136	M+H	ISgroup_23_1_15	19.9	0.143
HMDB36190	2	100000	23_10	167.143	154.1	Multiple	167.143	0.24	2-Heptylfuran	C11H18O	166.136	M+H	ISgroup_23_1_15	19.9	0.143
HMDB33546	2	100000	23_10	167.143	154.1	Multiple	167.143	0.24	25-Undecadienal	C11H18O	166.136	M+H	ISgroup_23_1_15	19.9	0.143
HMDB32540	2	100000	23_10	167.143	154.1	Multiple	167.143	0.24	266-Trimethyl-1-cyclohexen-1-acetaldehyde	C11H18O	166.136	M+H	ISgroup_23_1_15	19.9	0.143
HMDB31728	2	100000	23_10	167.143	154.1	Multiple	167.143	0.24	2-Hexylidenecyclopentanone	C11H18O	166.136	M+H	ISgroup_23_1_15	19.9	0.143
HMDB31565	2	100000	23_10	167.143	154.1	Multiple	167.143	0.24	Dihydrojasmone	C11H18O	166.136	M+H	ISgroup_23_1_15	19.9	0.143
HMDB31359	2	100000	23_10	167.143	154.1	Multiple	167.143	0.24	24-Undecadienal	C11H18O	166.136	M+H	ISgroup_23_1_15	19.9	0.143
HMDB30252	2	100000	23_10	167.143	154.1	Multiple	167.143	0.24	Limonene aldehyde	C11H18O	166.136	M+H	ISgroup_23_1_15	19.9	0.143
HMDB30002	2	100000	23_10	167.143	154.1	Multiple	167.143	0.24	(-)-Nopol	C11H18O	166.136	M+H	ISgroup_23_1_15	19.9	0.143
HMDB36815	2	100000	31_1	167.143	23.8	Multiple	167.143	0.3	Norecasantalol	C11H18O	166.136	M+H	ISgroup_31_1_15	19.4	0.143
HMDB36190	2	100000	31_1	167.143	23.8	Multiple	167.143	0.3	2-Heptylfuran	C11H18O	166.136	M+H	ISgroup_31_1_15	19.4	0.143
HMDB33546	2	100000	31_1	167.143	23.8	Multiple	167.143	0.3	25-Undecadienal	C11H18O	166.136	M+H	ISgroup_31_1_15	19.4	0.143
HMDB32540	2	100000	31_1	167.143	23.8	Multiple	167.143	0.3	266-Trimethyl-1-cyclohexen-1-acetaldehyde	C11H18O	166.136	M+H	ISgroup_31_1_15	19.4	0.143
HMDB31728	2	100000	31_1	167.143	23.8	Multiple	167.143	0.3	2-Hexylidenecyclopentanone	C11H18O	166.136	M+H	ISgroup_31_1_15	19.4	0.143
HMDB31565	2	100000	31_1	167.143	23.8	Multiple	167.143	0.3	Dihydrojasmone	C11H18O	166.136	M+H	ISgroup_31_1_15	19.4	0.143
HMDB31359	2	100000	31_1	167.143	23.8	Multiple	167.143	0.3	24-Undecadienal	C11H18O	166.136	M+H	ISgroup_31_1_15	19.4	0.143
HMDB30252	2	100000	31_1	167.143	23.8	Multiple	167.143	0.3	Limonene aldehyde	C11H18O	166.136	M+H	ISgroup_31_1_15	19.4	0.143
HMDB30002	2	100000	31_1	167.143	23.8	Multiple	167.143	0.3	(-)-Nopol	C11H18O	166.136	M+H	ISgroup_31_1_15	19.4	0.143
HMDB60998	0	0	29_1	167.986	19.8	Unique	167.985	6.79	6-hydroxychlorzoxazone	C7H4ClNO3	184.988	M+H-H2O	ISgroup_29_1_99	16.8	0.986
HMDB60998	0	0	29_24	167.986	265.6	Unique	167.985	6.96	6-hydroxychlorzoxazone	C7H4ClNO3	184.988	M+H-H2O	ISgroup_29_95_99	19.9	0.986
HMDB32723	0	0	23_1	167.999	287.6	Multiple	167.998	2.56	Menadiol disulfate	C11H10O8S2	333.982	M+2H	ISgroup_23_1_100	17.8	0.999
HMDB13780	0	0	23_11	167.999	287.6	Multiple	167.997	9.35	Dimethyl trisulfide	C2H6S3	125.963	M+ACN+H	ISgroup_23_1_100	17.8	0.999
HMDB31832	0	0	43_1	168.016	171.5	Multiple	168.015	8.45	Methyl methanethiosulfonate	C2H6O2S2	125.981	M+ACN+H	ISgroup_43_1_2	24.6	0.016
HMDB29611	0	0	43_1	168.016	171.5	Multiple	168.015	8.51	Asparagusic acid	C4H6O2S2	149.981	M+NH4	ISgroup_43_1_2	24.6	0.016
HMDB59916	0	0	3_1	168.049	100.7	Multiple	168.05	7.44	23-Dihydroxybutanedioic acid	C4H6O6	150.016	M+NH4	ISgroup_3_1_5	19.2	0.049
HMDB33134	0	0	3_1	168.049	100.7	Multiple	168.048	7.44	3-Acetylthiophene	C6H6OS	126.014	M+ACN+H	ISgroup_3_1_5	19.2	0.049
HMDB33133	0	0	3_1	168.049	100.7	Multiple	168.048	7.44	2-Acetylthiophene	C6H6OS	126.014	M+ACN+H	ISgroup_3_1_5	19.2	0.049
HMDB32986	0	0	3_1	168.049	100.7	Multiple	168.048	3.93	5-(2-Hydroxyethyl)-4-methylthiazole acetate	C8H11NO2S	185.051	M+H-H2O	ISgroup_3_1_5	19.2	0.049
HMDB32431	0	0	3_1	168.049	100.7	Multiple	168.048	7.44	5-Methyl-2-thiophenecarboxaldehyde	C6H6OS	126.014	M+ACN+H	ISgroup_3_1_5	19.2	0.049
HMDB29878	0	0	3_1	168.049	100.7	Multiple	168.05	7.44	D-Tartaric acid	C4H6O6	150.016	M+NH4	ISgroup_3_1_5	19.2	0.049
HMDB29715	0	0	3_1	168.049	100.7	Multiple	168.048	7.44	2-(2-Thienyl)furan	C8H6OS	150.014	M+NH4	ISgroup_3_1_5	19.2	0.049
HMDB00956	0	0	3_1	168.049	100.7	Multiple	168.05	7.44	Tartaric acid	C4H6O6	150.016	M+NH4	ISgroup_3_1_5	19.2	0.049
HMDB40461	0	0	8_1	168.09	61.8	Multiple	168.089	7.67	15-Dibutyl methyl hydroxycitrate	C15H26O8	334.163	M+2H	ISgroup_8_1_9	23.7	0.09
HMDB37707	0	0	8_1	168.09	61.8	Multiple	168.091	8.27	Cinnamyl phenylacetate	C17H16O2	252.115	M+2ACN+2H	ISgroup_8_1_9	23.7	0.09
HMDB35018	0	0	8_1	168.09	61.8	Multiple	168.091	8.27	2-Phenylethyl 3-phenyl-2-propenoate	C17H16O2	252.115	M+2ACN+2H	ISgroup_8_1_9	23.7	0.09
HMDB33737	0	0	8_1	168.09	61.8	Multiple	168.091	8.27	Dehydronuciferine	C19H19NO2	293.142	M+ACN+2H	ISgroup_8_1_9	23.7	0.09
HMDB33317	0	0	8_1	168.09	61.8	Multiple	168.091	8.27	(1Z4Z)-15-bis(4-hydroxyphenyl)-14-pentadiene	C17H16O2	252.115	M+2ACN+2H	ISgroup_8_1_9	23.7	0.09
HMDB30210	0	0	8_1	168.09	61.8	Multiple	168.091	8.27	Koenimbine	C19H19NO2	293.142	M+ACN+2H	ISgroup_8_1_9	23.7	0.09
HMDB29156	0	0	8_1	168.09	61.8	Multiple	168.089	3.69	Gamma-glutamyl-Phenylalanine	C14H19N3O4	293.138	M+ACN+2H	ISgroup_8_1_9	23.7	0.09
HMDB29098	0	0	8_1	168.09	61.8	Multiple	168.089	3.69	Tyrosyl-Alanine	C12H16N2O4	252.111	M+2ACN+2H	ISgroup_8_1_9	23.7	0.09
HMDB29084	0	0	8_1	168.09	61.8	Multiple	168.089	3.69	Tryptophyl-Hydroxyproline	C16H19N3O4	317.138	M+H+NH4	ISgroup_8_1_9	23.7	0.09
HMDB29046	0	0	8_1	168.09	61.8	Multiple	168.089	3.69	Serinyl-Phenylalanine	C12H16N2O4	252.111	M+2ACN+2H	ISgroup_8_1_9	23.7	0.09
HMDB29009	0	0	8_1	168.09	61.8	Multiple	168.089	3.69	Phenylalanyl-Gamma-glutamate	C14H19N3O4	293.138	M+ACN+2H	ISgroup_8_1_9	23.7	0.09
HMDB29004	0	0	8_1	168.09	61.8	Multiple	168.089	3.69	Phenylalanyl-Serine	C12H16N2O4	252.111	M+2ACN+2H	ISgroup_8_1_9	23.7	0.09
HMDB28993	0	0	8_1	168.09	61.8	Multiple	168.089	3.69	Phenylalanyl-Glutamine	C14H19N3O4	293.138	M+ACN+2H	ISgroup_8_1_9	23.7	0.09
HMDB28874	0	0	8_1	168.09	61.8	Multiple	168.089	3.69	Hydroxyprolyl-Tryptophan	C16H19N3O4	317.138	M+H+NH4	ISgroup_8_1_9	23.7	0.09
HMDB28804	0	0	8_1	168.09	61.8	Multiple	168.089	3.69	Glutaminyl-Phenylalanine	C14H19N3O4	293.138	M+ACN+2H	ISgroup_8_1_9	23.7	0.09
HMDB28699	0	0	8_1	168.09	61.8	Multiple	168.089	3.69	Alanyl-Tyrosine	C12H16N2O4	252.111	M+2ACN+2H	ISgroup_8_1_9	23.7	0.09
HMDB13941	0	0	8_1	168.09	61.8	Multiple	168.089	3.69	Epoxy-hexobarbital	C12H16N2O4	252.111	M+2ACN+2H	ISgroup_8_1_9	23.7	0.09
HMDB13940	0	0	8_1	168.09	61.8	Multiple	168.089	3.69	3-Hydroxyhexobarbital	C12H16N2O4	252.111	M+2ACN+2H	ISgroup_8_1_9	23.7	0.09
HMDB60860	0	0	5_1	168.093	59.2	Multiple	168.093	1.31	OR-1855	C11H13N3O	203.106	M+H-2H2O	ISgroup_5_1_10	23.3	0.093
HMDB40822	0	0	5_1	168.093	59.2	Multiple	168.094	7.79	23-Butanediol glucoside	C10H20O7	252.121	M+2ACN+2H	ISgroup_5_1_10	23.3	0.093
HMDB39780	0	0	5_1	168.093	59.2	Multiple	168.094	7.79	N-(1-Deoxy-1-fructosyl)isoleucine	C12H23NO7	293.147	M+ACN+2H	ISgroup_5_1_10	23.3	0.093
HMDB37840	0	0	5_1	168.093	59.2	Multiple	168.094	7.79	N-(1-Deoxy-1-fructosyl)leucine	C12H23NO7	293.147	M+ACN+2H	ISgroup_5_1_10	23.3	0.093
HMDB37707	0	0	5_1	168.093	59.2	Multiple	168.091	9.7	Cinnamyl phenylacetate	C17H16O2	252.115	M+2ACN+2H	ISgroup_5_1_10	23.3	0.093
HMDB35018	0	0	5_1	168.093	59.2	Multiple	168.091	9.7	2-Phenylethyl 3-phenyl-2-propenoate	C17H16O2	252.115	M+2ACN+2H	ISgroup_5_1_10	23.3	0.093
HMDB33737	0	0	5_1	168.093	59.2	Multiple	168.091	9.7	Dehydronuciferine	C19H19NO2	293.142	M+ACN+2H	ISgroup_5_1_10	23.3	0.093
HMDB33317	0	0	5_1	168.093	59.2	Multiple	168.091	9.7	(1Z4Z)-15-bis(4-hydroxyphenyl)-14-pentadiene	C17H16O2	252.115	M+2ACN+2H	ISgroup_5_1_10	23.3	0.093
HMDB30210	0	0	5_1	168.093	59.2	Multiple	168.091	9.7	Koenimbine	C19H19NO2	293.142	M+ACN+2H	ISgroup_5_1_10	23.3	0.093
HMDB14644	0	0	5_1	168.093	59.2	Multiple	168.092	7.67	Cimetidine	C10H16N6S	252.116	M+2ACN+2H	ISgroup_5_1_10	23.3	0.093
HMDB13318	0	0	5_1	168.093	59.2	Multiple	168.093	1.31	Tryptophanamide	C11H13N3O	203.106	M+H-2H2O	ISgroup_5_1_10	23.3	0.093
HMDB04634	0	0	5_1	168.093	59.2	Multiple	168.092	4.28	4-Chloromethandienone	C20H27ClO2	334.17	M+2H	ISgroup_5_1_10	23.3	0.093
HMDB37888	2	100000	23_1	168.138	31.1	Multiple	168.138	0.3	4-Butyl-2-ethyl-5-methyloxazole	C10H17NO	167.131	M+H	ISgroup_23_1_14	17.3	0.138
HMDB37887	2	100000	23_1	168.138	31.1	Multiple	168.138	0.3	45-Dimethyl-2-pentyloxazole	C10H17NO	167.131	M+H	ISgroup_23_1_14	17.3	0.138
HMDB37886	2	100000	23_1	168.138	31.1	Multiple	168.138	0.3	2-Butyl-4-ethyl-5-methyloxazole	C10H17NO	167.131	M+H	ISgroup_23_1_14	17.3	0.138
HMDB37885	2	100000	23_1	168.138	31.1	Multiple	168.138	0.3	5-Butyl-4-ethyl-2-methyloxazole	C10H17NO	167.131	M+H	ISgroup_23_1_14	17.3	0.138
HMDB37884	2	100000	23_1	168.138	31.1	Multiple	168.138	0.3	2-Butyl-5-ethyl-4-methyloxazole	C10H17NO	167.131	M+H	ISgroup_23_1_14	17.3	0.138
HMDB37883	2	100000	23_1	168.138	31.1	Multiple	168.138	0.3	24-Diethyl-5-propyloxazole	C10H17NO	167.131	M+H	ISgroup_23_1_14	17.3	0.138
HMDB37864	2	100000	23_1	168.138	31.1	Multiple	168.138	0.3	4-Ethyl-5-pentyloxazole	C10H17NO	167.131	M+H	ISgroup_23_1_14	17.3	0.138
HMDB36030	2	100000	23_1	168.138	31.1	Multiple	168.138	0.3	Buccoxime	C10H17NO	167.131	M+H	ISgroup_23_1_14	17.3	0.138
HMDB30371	2	100000	23_1	168.138	31.1	Multiple	168.138	0.3	Myrtine	C10H17NO	167.131	M+H	ISgroup_23_1_14	17.3	0.138
HMDB60648	2	100000	43_1	169.009	277.9	Multiple	169.008	3.55	Hexafluoroisopropanol	C3H2F6O	168.001	M+H	ISgroup_43_40_1	21.1	0.009
HMDB15320	2	100000	43_1	169.009	277.9	Multiple	169.008	3.55	Desflurane	C3H2F6O	168.001	M+H	ISgroup_43_40_1	21.1	0.009
HMDB33183	0	0	67_1	169.027	75.7	Multiple	169.026	4.79	2-Benzofurancarboxaldehyde	C9H6O2	146.037	M+Na	ISgroup_67_1_3	22.3	0.027
HMDB32938	0	0	67_1	169.027	75.7	Multiple	169.026	4.79	Chromone	C9H6O2	146.037	M+Na	ISgroup_67_1_3	22.3	0.027
HMDB05797	0	0	67_1	169.027	75.7	Multiple	169.027	2.96	Peonidin	C16H13ClO6	336.04	M+2H	ISgroup_67_1_3	22.3	0.027
HMDB02359	0	0	67_1	169.027	75.7	Multiple	169.026	4.79	Phenylpropiolic acid	C9H6O2	146.037	M+Na	ISgroup_67_1_3	22.3	0.027
HMDB01218	0	0	67_1	169.027	75.7	Multiple	169.026	4.79	Coumarin	C9H6O2	146.037	M+Na	ISgroup_67_1_3	22.3	0.027
HMDB00289	2	100000	42_1	169.036	79.7	Unique	169.036	0.06	Uric acid	C5H4N4O3	168.028	M+H	ISgroup_42_1_4	21.6	0.036
HMDB61129	0	0	41_1	169.046	248.6	Multiple	169.046	2.07	6-Methyl-griseofulvin	C17H17ClO5	336.076	M+2H	ISgroup_41_255_5	21	0.046
HMDB33837	0	0	41_1	169.046	248.6	Multiple	169.047	7.57	Dimethyl succinate	C6H10O4	146.058	M+Na	ISgroup_41_255_5	21	0.046
HMDB06900	0	0	41_1	169.046	248.6	Multiple	169.047	7.57	(S)-2-Aceto-2-hydroxybutanoic acid	C6H10O4	146.058	M+Na	ISgroup_41_255_5	21	0.046
HMDB04645	0	0	41_1	169.046	248.6	Multiple	169.044	9.41	S-Nitrosoglutathione	C10H16N4O7S	336.074	M+2H	ISgroup_41_255_5	21	0.046
HMDB02173	0	0	41_1	169.046	248.6	Multiple	169.047	7.57	Solerol	C6H10O4	146.058	M+Na	ISgroup_41_255_5	21	0.046
HMDB02074	0	0	41_1	169.046	248.6	Multiple	169.047	7.57	22-Dimethylsuccinic acid	C6H10O4	146.058	M+Na	ISgroup_41_255_5	21	0.046
HMDB00858	0	0	41_1	169.046	248.6	Multiple	169.047	7.57	Monomethyl glutaric acid	C6H10O4	146.058	M+Na	ISgroup_41_255_5	21	0.046
HMDB00752	0	0	41_1	169.046	248.6	Multiple	169.047	7.57	Methylglutaric acid	C6H10O4	146.058	M+Na	ISgroup_41_255_5	21	0.046
HMDB00448	0	0	41_1	169.046	248.6	Multiple	169.047	7.57	Adipic acid	C6H10O4	146.058	M+Na	ISgroup_41_255_5	21	0.046
HMDB00422	0	0	41_1	169.046	248.6	Multiple	169.047	7.57	2-Methylglutaric acid	C6H10O4	146.058	M+Na	ISgroup_41_255_5	21	0.046
HMDB59963	2	100000	23_25	169.086	284.7	Multiple	169.086	0.12	135-Trimethoxybenzene	C9H12O3	168.079	M+H	ISgroup_23_1_9	17.7	0.086
HMDB38925	2	100000	23_25	169.086	284.7	Multiple	169.086	0.12	(4-Hydroxy-3-methoxyphenyl)ethanol	C9H12O3	168.079	M+H	ISgroup_23_1_9	17.7	0.086
HMDB37729	2	100000	23_25	169.086	284.7	Multiple	169.086	0.12	2-Furanylmethyl butanoate	C9H12O3	168.079	M+H	ISgroup_23_1_9	17.7	0.086
HMDB32921	2	100000	23_25	169.086	284.7	Multiple	169.086	0.12	Ethyl 2-furanpropionate	C9H12O3	168.079	M+H	ISgroup_23_1_9	17.7	0.086
HMDB32252	2	100000	23_25	169.086	284.7	Multiple	169.086	0.12	Epoxyoxophorone	C9H12O3	168.079	M+H	ISgroup_23_1_9	17.7	0.086
HMDB30473	2	100000	23_25	169.086	284.7	Multiple	169.086	0.12	1-Ipomeanol	C9H12O3	168.079	M+H	ISgroup_23_1_9	17.7	0.086
HMDB30472	2	100000	23_25	169.086	284.7	Multiple	169.086	0.12	4-Ipomeanol	C9H12O3	168.079	M+H	ISgroup_23_1_9	17.7	0.086
HMDB29680	2	100000	23_25	169.086	284.7	Multiple	169.086	0.12	26-Dimethoxy-4-methylphenol	C9H12O3	168.079	M+H	ISgroup_23_1_9	17.7	0.086
HMDB40639	2	100000	23_1	169.122	29.1	Multiple	169.122	0.18	(xi)-(Z)-5-(3-Hexenyl)dihydro-2(3H)-furanone	C10H16O2	168.115	M+H	ISgroup_23_1_13	20.3	0.122
HMDB37821	2	100000	23_1	169.122	29.1	Multiple	169.122	0.18	xi-188-Trimethyl-2-oxabicyclo321octan-3-one	C10H16O2	168.115	M+H	ISgroup_23_1_13	20.3	0.122
HMDB37175	2	100000	23_1	169.122	29.1	Multiple	169.122	0.18	4-Isopropyl-3-cyclohexene-1-carboxylic acid	C10H16O2	168.115	M+H	ISgroup_23_1_13	20.3	0.122
HMDB37014	2	100000	23_1	169.122	29.1	Multiple	169.122	0.18	gamma-Diosphenol	C10H16O2	168.115	M+H	ISgroup_23_1_13	20.3	0.122
HMDB36103	2	100000	23_1	169.122	29.1	Multiple	169.122	0.18	Geranic acid	C10H16O2	168.115	M+H	ISgroup_23_1_13	20.3	0.122
HMDB36067	2	100000	23_1	169.122	29.1	Multiple	169.122	0.18	Epoxycampholenic aldehyde	C10H16O2	168.115	M+H	ISgroup_23_1_13	20.3	0.122
HMDB35829	2	100000	23_1	169.122	29.1	Multiple	169.122	0.18	Dihydronepetalactone	C10H16O2	168.115	M+H	ISgroup_23_1_13	20.3	0.122
HMDB35766	2	100000	23_1	169.122	29.1	Multiple	169.122	0.18	Ascaridole	C10H16O2	168.115	M+H	ISgroup_23_1_13	20.3	0.122
HMDB35714	2	100000	23_1	169.122	29.1	Multiple	169.122	0.18	Epoxyartemisia ketone	C10H16O2	168.115	M+H	ISgroup_23_1_13	20.3	0.122
HMDB34670	2	100000	23_1	169.122	29.1	Multiple	169.122	0.18	6-Hydroxy-26-dimethyl-27-octadien-4-one	C10H16O2	168.115	M+H	ISgroup_23_1_13	20.3	0.122
HMDB34452	2	100000	23_1	169.122	29.1	Multiple	169.122	0.18	56-Dihydro-6-pentyl-2H-pyran-2-one	C10H16O2	168.115	M+H	ISgroup_23_1_13	20.3	0.122
HMDB33700	2	100000	23_1	169.122	29.1	Multiple	169.122	0.18	(-)-(Z)-Tetrahydro-6-(2-pentenyl)-2H-pyran-2-one	C10H16O2	168.115	M+H	ISgroup_23_1_13	20.3	0.122
HMDB32434	2	100000	23_1	169.122	29.1	Multiple	169.122	0.18	(-)-2-(5-Methyl-5-vinyltetrahydrofuran-2-yl)propionaldehyde	C10H16O2	168.115	M+H	ISgroup_23_1_13	20.3	0.122
HMDB32319	2	100000	23_1	169.122	29.1	Multiple	169.122	0.18	cis-3-Hexenyl crotonate	C10H16O2	168.115	M+H	ISgroup_23_1_13	20.3	0.122
HMDB32313	2	100000	23_1	169.122	29.1	Multiple	169.122	0.18	24-Hexadienyl isobutyrate	C10H16O2	168.115	M+H	ISgroup_23_1_13	20.3	0.122
HMDB32312	2	100000	23_1	169.122	29.1	Multiple	169.122	0.18	24-Hexadienyl butyrate	C10H16O2	168.115	M+H	ISgroup_23_1_13	20.3	0.122
HMDB32219	2	100000	23_1	169.122	29.1	Multiple	169.122	0.18	(-)-Dihydromintlactone	C10H16O2	168.115	M+H	ISgroup_23_1_13	20.3	0.122
HMDB31273	2	100000	23_1	169.122	29.1	Multiple	169.122	0.18	Methyl octynecarboxylate	C10H16O2	168.115	M+H	ISgroup_23_1_13	20.3	0.122
HMDB31156	2	100000	23_1	169.122	29.1	Multiple	169.122	0.18	Ethyl (4Z)-47-octadienoate	C10H16O2	168.115	M+H	ISgroup_23_1_13	20.3	0.122
HMDB13105	2	100000	23_1	169.122	29.1	Multiple	169.122	0.18	trans-45-epoxy-2(E)-decenal	C10H16O2	168.115	M+H	ISgroup_23_1_13	20.3	0.122
HMDB40030	0	0	23_1	169.134	28	Multiple	169.134	0.18	1-(1-Pyrrolidinyl)-2-propanone	C7H13NO	127.1	M+ACN+H	ISgroup_23_1_14	18.1	0.134
HMDB39779	0	0	23_1	169.134	28	Multiple	169.134	0.18	xi-3-Methyl-3-buten-2-ol	C5H10O	86.0732	M+2ACN+H	ISgroup_23_1_14	18.1	0.134
HMDB34465	0	0	23_1	169.134	28	Multiple	169.134	0.18	2-Methyl-2-buten-1-ol	C5H10O	86.0732	M+2ACN+H	ISgroup_23_1_14	18.1	0.134
HMDB34235	0	0	23_1	169.134	28	Multiple	169.134	0.18	2-Pentanone	C5H10O	86.0732	M+2ACN+H	ISgroup_23_1_14	18.1	0.134
HMDB33854	0	0	23_1	169.134	28	Multiple	169.134	0.18	Isoprenyl alcohol	C5H10O	86.0732	M+2ACN+H	ISgroup_23_1_14	18.1	0.134
HMDB31667	0	0	23_1	169.134	28	Multiple	169.134	0.18	Nor-psi-tropine	C7H13NO	127.1	M+ACN+H	ISgroup_23_1_14	18.1	0.134
HMDB31605	0	0	23_1	169.134	28	Multiple	169.134	0.18	1-Penten-3-ol	C5H10O	86.0732	M+2ACN+H	ISgroup_23_1_14	18.1	0.134
HMDB31604	0	0	23_1	169.134	28	Multiple	169.134	0.18	(E)-2-Penten-1-ol	C5H10O	86.0732	M+2ACN+H	ISgroup_23_1_14	18.1	0.134
HMDB31526	0	0	23_1	169.134	28	Multiple	169.134	0.18	()-2-Methylbutanal	C5H10O	86.0732	M+2ACN+H	ISgroup_23_1_14	18.1	0.134
HMDB31525	0	0	23_1	169.134	28	Multiple	169.134	0.18	(S)-2-Methylbutanal	C5H10O	86.0732	M+2ACN+H	ISgroup_23_1_14	18.1	0.134
HMDB31206	0	0	23_1	169.134	28	Multiple	169.134	0.18	Pentanal	C5H10O	86.0732	M+2ACN+H	ISgroup_23_1_14	18.1	0.134
HMDB30126	0	0	23_1	169.134	28	Multiple	169.134	0.18	3-Methyl-3-buten-1-ol	C5H10O	86.0732	M+2ACN+H	ISgroup_23_1_14	18.1	0.134
HMDB30124	0	0	23_1	169.134	28	Multiple	169.134	0.18	Prenol	C5H10O	86.0732	M+2ACN+H	ISgroup_23_1_14	18.1	0.134
HMDB06478	0	0	23_1	169.134	28	Multiple	169.134	0.18	Iso-Valeraldehyde	C5H10O	86.0732	M+2ACN+H	ISgroup_23_1_14	18.1	0.134
HMDB00251	3	5.0979e+06	55_1	169.986	75.5	Unique	169.986	0.29	Taurine	C2H7NO3S	125.015	M+2Na-H	ISgroup_55_1_99	26.5	0.986
HMDB14656	0	0	23_1	169.991	288.5	Unique	169.991	0.88	Cisplatin	Cl2H4N2Pt	296.94	M+ACN+2H	ISgroup_23_1_100	18.6	0.991
HMDB60515	0	0	58_1	169.998	292.9	Multiple	169.998	1.59	trans-3-Chloroacrylic acid	C3H3ClO2	105.982	M+ACN+Na	ISgroup_58_135_100	19.9	0.998
HMDB60457	0	0	58_1	169.998	292.9	Multiple	169.998	1.59	cis-3-Chloroacrylic acid	C3H3ClO2	105.982	M+ACN+Na	ISgroup_58_135_100	19.9	0.998
HMDB06032	0	0	57_1	170.033	87.5	Unique	170.033	2.23	Imidazoleacetic acid ribotide	C10H15N2O9P	338.052	M+2H	ISgroup_57_1_4	17.7	0.033
HMDB41833	0	0	54_1	170.055	95.7	Multiple	170.056	3.29	Barbituric acid	C4H4N2O3	128.022	M+ACN+H	ISgroup_54_1_6	21.1	0.055
HMDB39583	0	0	54_1	170.055	95.7	Multiple	170.055	1.41	2-Ethyl-5-imino-1-cyclopenten-1-ol	C7H11NO	125.084	M+2Na-H	ISgroup_54_1_6	21.1	0.055
HMDB38289	0	0	54_1	170.055	95.7	Multiple	170.055	1.41	5-Butyloxazole	C7H11NO	125.084	M+2Na-H	ISgroup_54_1_6	21.1	0.055
HMDB38288	0	0	54_1	170.055	95.7	Multiple	170.055	1.41	4-Butyloxazole	C7H11NO	125.084	M+2Na-H	ISgroup_54_1_6	21.1	0.055
HMDB37867	0	0	54_1	170.055	95.7	Multiple	170.055	1.41	5-Ethyl-24-dimethyloxazole	C7H11NO	125.084	M+2Na-H	ISgroup_54_1_6	21.1	0.055
HMDB37866	0	0	54_1	170.055	95.7	Multiple	170.055	1.41	4-Ethyl-25-dimethyloxazole	C7H11NO	125.084	M+2Na-H	ISgroup_54_1_6	21.1	0.055
HMDB37865	0	0	54_1	170.055	95.7	Multiple	170.055	1.41	2-Ethyl-45-dimethyloxazole	C7H11NO	125.084	M+2Na-H	ISgroup_54_1_6	21.1	0.055
HMDB37861	0	0	54_1	170.055	95.7	Multiple	170.055	1.41	5-Methyl-2-propyloxazole	C7H11NO	125.084	M+2Na-H	ISgroup_54_1_6	21.1	0.055
HMDB37860	0	0	54_1	170.055	95.7	Multiple	170.055	1.41	2-Methyl-5-propyloxazole	C7H11NO	125.084	M+2Na-H	ISgroup_54_1_6	21.1	0.055
HMDB37854	0	0	54_1	170.055	95.7	Multiple	170.055	1.41	4-Methyl-2-propyloxazole	C7H11NO	125.084	M+2Na-H	ISgroup_54_1_6	21.1	0.055
HMDB37853	0	0	54_1	170.055	95.7	Multiple	170.055	1.41	2-Methyl-4-propyloxazole	C7H11NO	125.084	M+2Na-H	ISgroup_54_1_6	21.1	0.055
HMDB34883	0	0	54_1	170.055	95.7	Multiple	170.055	1.41	34-Dihydro-5-propanoyl-2H-pyrrole	C7H11NO	125.084	M+2Na-H	ISgroup_54_1_6	21.1	0.055
HMDB30345	0	0	54_1	170.055	95.7	Multiple	170.055	1.41	6-Acetyl-1234-tetrahydropyridine	C7H11NO	125.084	M+2Na-H	ISgroup_54_1_6	21.1	0.055
HMDB13220	0	0	54_1	170.055	95.7	Multiple	170.055	0.65	Beta-Citryl-L-glutamic acid	C11H15NO10	321.07	M+H+NH4	ISgroup_54_1_6	21.1	0.055
HMDB00479	2	100000	40_1	170.092	117.7	Multiple	170.092	0	3-Methylhistidine	C7H11N3O2	169.085	M+H	ISgroup_40_1_10	29	0.092
HMDB00001	2	100000	40_1	170.092	117.7	Multiple	170.092	0	1-Methylhistidine	C7H11N3O2	169.085	M+H	ISgroup_40_1_10	29	0.092
HMDB32562	2	100000	23_1	170.096	288.1	Multiple	170.096	0	Diphenylamine	C12H11N	169.089	M+H	ISgroup_23_1_10	20.2	0.096
HMDB13195	2	100000	23_1	170.096	288.1	Multiple	170.096	0	4-Aminobiphenyl	C12H11N	169.089	M+H	ISgroup_23_1_10	20.2	0.096
HMDB59885	0	0	23_1	170.154	28.5	Multiple	170.154	0.29	p-Menth-1-en-9-al	C10H16O	152.12	M+NH4	ISgroup_23_1_16	18.6	0.154
HMDB59875	0	0	23_1	170.154	28.5	Multiple	170.154	0.29	Carvotanacetone	C10H16O	152.12	M+NH4	ISgroup_23_1_16	18.6	0.154
HMDB59838	0	0	23_1	170.154	28.5	Multiple	170.154	0.29	Camphor	C10H16O	152.12	M+NH4	ISgroup_23_1_16	18.6	0.154
HMDB59827	0	0	23_1	170.154	28.5	Multiple	170.154	0.29	3-Cyclohexene-1-carboxaldehyde 134-trimethyl-	C10H16O	152.12	M+NH4	ISgroup_23_1_16	18.6	0.154
HMDB59761	0	0	23_1	170.154	28.5	Multiple	170.154	0.29	4-(1-Methylethyl)-1-cyclohexene-4-carboxaldehyde	C10H16O	152.12	M+NH4	ISgroup_23_1_16	18.6	0.154
HMDB59608	0	0	23_1	170.154	28.5	Multiple	170.154	0.29	()-trans-Carveol	C10H16O	152.12	M+NH4	ISgroup_23_1_16	18.6	0.154
HMDB41631	0	0	23_1	170.154	28.5	Multiple	170.154	0.29	3-Thujanone	C10H16O	152.12	M+NH4	ISgroup_23_1_16	18.6	0.154
HMDB41013	0	0	23_1	170.154	28.5	Multiple	170.154	0.29	Isocyclocitral	C10H16O	152.12	M+NH4	ISgroup_23_1_16	18.6	0.154
HMDB41011	0	0	23_1	170.154	28.5	Multiple	170.154	0.29	beta-Cyclocitral	C10H16O	152.12	M+NH4	ISgroup_23_1_16	18.6	0.154
HMDB40766	0	0	23_1	170.154	28.5	Multiple	170.154	0.29	Anethofuran	C10H16O	152.12	M+NH4	ISgroup_23_1_16	18.6	0.154
HMDB39816	0	0	23_1	170.154	28.5	Multiple	170.154	0.29	2-Hexylfuran	C10H16O	152.12	M+NH4	ISgroup_23_1_16	18.6	0.154
HMDB39008	0	0	23_1	170.154	28.5	Multiple	170.154	0.29	34-Epoxy-p-menth-1(7)-ene	C10H16O	152.12	M+NH4	ISgroup_23_1_16	18.6	0.154
HMDB38557	0	0	23_1	170.154	28.5	Multiple	170.154	0.29	xi-36-Dihydro-4-methyl-2-(2-methyl-1-propenyl)-2H-pyran	C10H16O	152.12	M+NH4	ISgroup_23_1_16	18.6	0.154
HMDB38290	0	0	23_1	170.154	28.5	Multiple	170.154	0.29	Photocitral A	C10H16O	152.12	M+NH4	ISgroup_23_1_16	18.6	0.154
HMDB38251	0	0	23_1	170.154	28.5	Multiple	170.154	0.29	xi-Pinol	C10H16O	152.12	M+NH4	ISgroup_23_1_16	18.6	0.154
HMDB37303	0	0	23_1	170.154	28.5	Multiple	170.154	0.29	xi-p-Mentha-1(7)2-dien-4-ol	C10H16O	152.12	M+NH4	ISgroup_23_1_16	18.6	0.154
HMDB37302	0	0	23_1	170.154	28.5	Multiple	170.154	0.29	xi-p-Mentha-38-dien-1-ol	C10H16O	152.12	M+NH4	ISgroup_23_1_16	18.6	0.154
HMDB37280	0	0	23_1	170.154	28.5	Multiple	170.154	0.29	Junionone	C10H16O	152.12	M+NH4	ISgroup_23_1_16	18.6	0.154
HMDB37181	0	0	23_1	170.154	28.5	Multiple	170.154	0.29	xi-7-Octen-2-ol	C8H16O	128.12	M+ACN+H	ISgroup_23_1_16	18.6	0.154
HMDB37172	0	0	23_1	170.154	28.5	Multiple	170.154	0.29	Tetrahydro-5-isopropenyl-2-methyl-2-vinylfuran	C10H16O	152.12	M+NH4	ISgroup_23_1_16	18.6	0.154
HMDB37025	0	0	23_1	170.154	28.5	Multiple	170.154	0.29	Hop ether	C10H16O	152.12	M+NH4	ISgroup_23_1_16	18.6	0.154
HMDB37024	0	0	23_1	170.154	28.5	Multiple	170.154	0.29	4-Acetyl-14-dimethyl-1-cyclohexene	C10H16O	152.12	M+NH4	ISgroup_23_1_16	18.6	0.154
HMDB37017	0	0	23_1	170.154	28.5	Multiple	170.154	0.29	(R)-p-Mentha-18-dien-10-ol	C10H16O	152.12	M+NH4	ISgroup_23_1_16	18.6	0.154
HMDB37015	0	0	23_1	170.154	28.5	Multiple	170.154	0.29	p-Mentha-18-dien-4-ol	C10H16O	152.12	M+NH4	ISgroup_23_1_16	18.6	0.154
HMDB37010	0	0	23_1	170.154	28.5	Multiple	170.154	0.29	(2S4R)-p-Mentha-1(7)8-dien-2-ol	C10H16O	152.12	M+NH4	ISgroup_23_1_16	18.6	0.154
HMDB37009	0	0	23_1	170.154	28.5	Multiple	170.154	0.29	Terpinolene oxide	C10H16O	152.12	M+NH4	ISgroup_23_1_16	18.6	0.154
HMDB37008	0	0	23_1	170.154	28.5	Multiple	170.154	0.29	68-Epoxy-p-menth-2-ene	C10H16O	152.12	M+NH4	ISgroup_23_1_16	18.6	0.154
HMDB36598	0	0	23_1	170.154	28.5	Multiple	170.154	0.29	(EE)-24-Decadienal	C10H16O	152.12	M+NH4	ISgroup_23_1_16	18.6	0.154
HMDB36129	0	0	23_1	170.154	28.5	Multiple	170.154	0.29	Verbenol	C10H16O	152.12	M+NH4	ISgroup_23_1_16	18.6	0.154
HMDB36128	0	0	23_1	170.154	28.5	Multiple	170.154	0.29	(-)-trans-Pinocarveol	C10H16O	152.12	M+NH4	ISgroup_23_1_16	18.6	0.154
HMDB36127	0	0	23_1	170.154	28.5	Multiple	170.154	0.29	(-)-Pinocamphone	C10H16O	152.12	M+NH4	ISgroup_23_1_16	18.6	0.154
HMDB36115	0	0	23_1	170.154	28.5	Multiple	170.154	0.29	(-)-3-Isothujone	C10H16O	152.12	M+NH4	ISgroup_23_1_16	18.6	0.154
HMDB36114	0	0	23_1	170.154	28.5	Multiple	170.154	0.29	(-)-3-Thujone	C10H16O	152.12	M+NH4	ISgroup_23_1_16	18.6	0.154
HMDB36113	0	0	23_1	170.154	28.5	Multiple	170.154	0.29	()-3-Thujone	C10H16O	152.12	M+NH4	ISgroup_23_1_16	18.6	0.154
HMDB36088	0	0	23_1	170.154	28.5	Multiple	170.154	0.29	(S)-p-Mentha-18-dien-7-ol	C10H16O	152.12	M+NH4	ISgroup_23_1_16	18.6	0.154
HMDB36087	0	0	23_1	170.154	28.5	Multiple	170.154	0.29	(R)-p-Mentha-18-dien-7-ol	C10H16O	152.12	M+NH4	ISgroup_23_1_16	18.6	0.154
HMDB36085	0	0	23_1	170.154	28.5	Multiple	170.154	0.29	Dehydro-18-cineole	C10H16O	152.12	M+NH4	ISgroup_23_1_16	18.6	0.154
HMDB36083	0	0	23_1	170.154	28.5	Multiple	170.154	0.29	Carveol	C10H16O	152.12	M+NH4	ISgroup_23_1_16	18.6	0.154
HMDB36082	0	0	23_1	170.154	28.5	Multiple	170.154	0.29	(-)-cis-Carveol	C10H16O	152.12	M+NH4	ISgroup_23_1_16	18.6	0.154
HMDB36080	0	0	23_1	170.154	28.5	Multiple	170.154	0.29	(1S4S)-Dihydrocarvone	C10H16O	152.12	M+NH4	ISgroup_23_1_16	18.6	0.154
HMDB36079	0	0	23_1	170.154	28.5	Multiple	170.154	0.29	Dihydrocarvone	C10H16O	152.12	M+NH4	ISgroup_23_1_16	18.6	0.154
HMDB36044	0	0	23_1	170.154	28.5	Multiple	170.154	0.29	Marmelo oxide A	C10H16O	152.12	M+NH4	ISgroup_23_1_16	18.6	0.154
HMDB35768	0	0	23_1	170.154	28.5	Multiple	170.154	0.29	(E)-3-Octen-1-ol	C8H16O	128.12	M+ACN+H	ISgroup_23_1_16	18.6	0.154
HMDB35744	0	0	23_1	170.154	28.5	Multiple	170.154	0.29	(-)-Isopinocamphone	C10H16O	152.12	M+NH4	ISgroup_23_1_16	18.6	0.154
HMDB35743	0	0	23_1	170.154	28.5	Multiple	170.154	0.29	Pinocarveol	C10H16O	152.12	M+NH4	ISgroup_23_1_16	18.6	0.154
HMDB35741	0	0	23_1	170.154	28.5	Multiple	170.154	0.29	(-)-trans-Isopulegone	C10H16O	152.12	M+NH4	ISgroup_23_1_16	18.6	0.154
HMDB35738	0	0	23_1	170.154	28.5	Multiple	170.154	0.29	(S)-Piperitone	C10H16O	152.12	M+NH4	ISgroup_23_1_16	18.6	0.154
HMDB35737	0	0	23_1	170.154	28.5	Multiple	170.154	0.29	(R)-Piperitone	C10H16O	152.12	M+NH4	ISgroup_23_1_16	18.6	0.154
HMDB35706	0	0	23_1	170.154	28.5	Multiple	170.154	0.29	alpha-Cyclocitral	C10H16O	152.12	M+NH4	ISgroup_23_1_16	18.6	0.154
HMDB35656	0	0	23_1	170.154	28.5	Multiple	170.154	0.29	3-Pinanone	C10H16O	152.12	M+NH4	ISgroup_23_1_16	18.6	0.154
HMDB35622	0	0	23_1	170.154	28.5	Multiple	170.154	0.29	()-cis-Carveol	C10H16O	152.12	M+NH4	ISgroup_23_1_16	18.6	0.154
HMDB35604	0	0	23_1	170.154	28.5	Multiple	170.154	0.29	(R)-p-Menth-4(8)-en-3-one	C10H16O	152.12	M+NH4	ISgroup_23_1_16	18.6	0.154
HMDB35600	0	0	23_1	170.154	28.5	Multiple	170.154	0.29	(S)-Phellandral	C10H16O	152.12	M+NH4	ISgroup_23_1_16	18.6	0.154
HMDB35280	0	0	23_1	170.154	28.5	Multiple	170.154	0.29	Teresantalol	C10H16O	152.12	M+NH4	ISgroup_23_1_16	18.6	0.154
HMDB35277	0	0	23_1	170.154	28.5	Multiple	170.154	0.29	(2S4R)-p-Mentha-1(7)5-dien-2-ol	C10H16O	152.12	M+NH4	ISgroup_23_1_16	18.6	0.154
HMDB35241	0	0	23_1	170.154	28.5	Multiple	170.154	0.29	(Z)-2-Methyl-6-methylene-27-octadien-1-ol	C10H16O	152.12	M+NH4	ISgroup_23_1_16	18.6	0.154
HMDB35231	0	0	23_1	170.154	28.5	Multiple	170.154	0.29	(Z)-3-Octen-1-ol	C8H16O	128.12	M+ACN+H	ISgroup_23_1_16	18.6	0.154
HMDB35203	0	0	23_1	170.154	28.5	Multiple	170.154	0.29	(S)-910-Cyclo-p-menth-1-en-4-ol	C10H16O	152.12	M+NH4	ISgroup_23_1_16	18.6	0.154
HMDB35158	0	0	23_1	170.154	28.5	Multiple	170.154	0.29	12-Epoxy-p-menth-8-ene	C10H16O	152.12	M+NH4	ISgroup_23_1_16	18.6	0.154
HMDB35125	0	0	23_1	170.154	28.5	Multiple	170.154	0.29	Darwinol	C10H16O	152.12	M+NH4	ISgroup_23_1_16	18.6	0.154
HMDB35120	0	0	23_1	170.154	28.5	Multiple	170.154	0.29	Dehydrolinalool	C10H16O	152.12	M+NH4	ISgroup_23_1_16	18.6	0.154
HMDB35100	0	0	23_1	170.154	28.5	Multiple	170.154	0.29	2-Pinen-10-ol	C10H16O	152.12	M+NH4	ISgroup_23_1_16	18.6	0.154
HMDB35092	0	0	23_1	170.154	28.5	Multiple	170.154	0.29	cis-Citral	C10H16O	152.12	M+NH4	ISgroup_23_1_16	18.6	0.154
HMDB35078	0	0	23_1	170.154	28.5	Multiple	170.154	0.29	Geranial	C10H16O	152.12	M+NH4	ISgroup_23_1_16	18.6	0.154
HMDB35077	0	0	23_1	170.154	28.5	Multiple	170.154	0.29	(1R4R)-p-Mentha-28-dien-1-ol	C10H16O	152.12	M+NH4	ISgroup_23_1_16	18.6	0.154
HMDB35054	0	0	23_1	170.154	28.5	Multiple	170.154	0.29	(1S4R)-p-Mentha-28-dien-1-ol	C10H16O	152.12	M+NH4	ISgroup_23_1_16	18.6	0.154
HMDB34985	0	0	23_1	170.154	28.5	Multiple	170.154	0.29	()-Fenchone	C10H16O	152.12	M+NH4	ISgroup_23_1_16	18.6	0.154
HMDB34975	0	0	23_1	170.154	28.5	Multiple	170.154	0.29	Piperitone	C10H16O	152.12	M+NH4	ISgroup_23_1_16	18.6	0.154
HMDB34974	0	0	23_1	170.154	28.5	Multiple	170.154	0.29	(R)-Carvotanacetone	C10H16O	152.12	M+NH4	ISgroup_23_1_16	18.6	0.154
HMDB34973	0	0	23_1	170.154	28.5	Multiple	170.154	0.29	(R)-Campholenic aldehyde	C10H16O	152.12	M+NH4	ISgroup_23_1_16	18.6	0.154
HMDB34916	0	0	23_1	170.154	28.5	Multiple	170.154	0.29	cis-2-Thujen-4-ol	C10H16O	152.12	M+NH4	ISgroup_23_1_16	18.6	0.154
HMDB34715	0	0	23_1	170.154	28.5	Multiple	170.154	0.29	p-Mentha-1(6)8-dien-3-ol	C10H16O	152.12	M+NH4	ISgroup_23_1_16	18.6	0.154
HMDB32536	0	0	23_1	170.154	28.5	Multiple	170.154	0.29	2-(trans-2-Pentenyl)cyclopentanone	C10H16O	152.12	M+NH4	ISgroup_23_1_16	18.6	0.154
HMDB32450	0	0	23_1	170.154	28.5	Multiple	170.154	0.29	trans-3-Octen-2-ol	C8H16O	128.12	M+ACN+H	ISgroup_23_1_16	18.6	0.154
HMDB32402	0	0	23_1	170.154	28.5	Multiple	170.154	0.29	2-Methyl-3-heptanone	C8H16O	128.12	M+ACN+H	ISgroup_23_1_16	18.6	0.154
HMDB32242	0	0	23_1	170.154	28.5	Multiple	170.154	0.29	(E)-37-Dimethyl-157-octatrien-3-ol	C10H16O	152.12	M+NH4	ISgroup_23_1_16	18.6	0.154
HMDB32120	0	0	23_1	170.154	28.5	Multiple	170.154	0.29	26-Dimethyl-17-octadien-3-one	C10H16O	152.12	M+NH4	ISgroup_23_1_16	18.6	0.154
HMDB31854	0	0	23_1	170.154	28.5	Multiple	170.154	0.29	3-Methyl-5-propyl-2-cyclohexen-1-one	C10H16O	152.12	M+NH4	ISgroup_23_1_16	18.6	0.154
HMDB31300	0	0	23_1	170.154	28.5	Multiple	170.154	0.29	()-(E)-2-Octen-4-ol	C8H16O	128.12	M+ACN+H	ISgroup_23_1_16	18.6	0.154
HMDB31299	0	0	23_1	170.154	28.5	Multiple	170.154	0.29	(R)-1-Octen-3-ol	C8H16O	128.12	M+ACN+H	ISgroup_23_1_16	18.6	0.154
HMDB31298	0	0	23_1	170.154	28.5	Multiple	170.154	0.29	(Z)-5-Octen-1-ol	C8H16O	128.12	M+ACN+H	ISgroup_23_1_16	18.6	0.154
HMDB31296	0	0	23_1	170.154	28.5	Multiple	170.154	0.29	(E)-2-Octen-1-ol	C8H16O	128.12	M+ACN+H	ISgroup_23_1_16	18.6	0.154
HMDB31295	0	0	23_1	170.154	28.5	Multiple	170.154	0.29	Ethyl pentyl ketone	C8H16O	128.12	M+ACN+H	ISgroup_23_1_16	18.6	0.154
HMDB31294	0	0	23_1	170.154	28.5	Multiple	170.154	0.29	2-Octanone	C8H16O	128.12	M+ACN+H	ISgroup_23_1_16	18.6	0.154
HMDB30893	0	0	23_1	170.154	28.5	Multiple	170.154	0.29	Isocitral	C10H16O	152.12	M+NH4	ISgroup_23_1_16	18.6	0.154
HMDB30892	0	0	23_1	170.154	28.5	Multiple	170.154	0.29	p-Menth-3-en-9-al	C10H16O	152.12	M+NH4	ISgroup_23_1_16	18.6	0.154
HMDB30030	0	0	23_1	170.154	28.5	Multiple	170.154	0.29	(R)-Sulcatol	C8H16O	128.12	M+ACN+H	ISgroup_23_1_16	18.6	0.154
HMDB29574	0	0	23_1	170.154	28.5	Multiple	170.154	0.29	25-Diethyltetrahydrofuran	C8H16O	128.12	M+ACN+H	ISgroup_23_1_16	18.6	0.154
HMDB13624	0	0	23_1	170.154	28.5	Multiple	170.154	0.29	Alpha-Linolenoyl ethanolamide	C20H35NO2	321.267	M+H+NH4	ISgroup_23_1_16	18.6	0.154
HMDB03667	0	0	23_1	170.154	28.5	Multiple	170.154	0.29	Alpha-Pinene-oxide	C10H16O	152.12	M+NH4	ISgroup_23_1_16	18.6	0.154
HMDB03634	0	0	23_1	170.154	28.5	Multiple	170.154	0.29	Perillyl alcohol	C10H16O	152.12	M+NH4	ISgroup_23_1_16	18.6	0.154
HMDB03450	0	0	23_1	170.154	28.5	Multiple	170.154	0.29	(-)-trans-Carveol	C10H16O	152.12	M+NH4	ISgroup_23_1_16	18.6	0.154
HMDB01140	0	0	23_1	170.154	28.5	Multiple	170.154	0.29	Octanal	C8H16O	128.12	M+ACN+H	ISgroup_23_1_16	18.6	0.154
HMDB12228	0	0	58_1	170.978	295	Unique	170.979	9.3	Ethylphosphate	C2H7O4P	126.008	M+2Na-H	ISgroup_58_135_98	17.5	0.978
HMDB12228	0	0	58_1	170.981	290.2	Unique	170.979	7.78	Ethylphosphate	C2H7O4P	126.008	M+2Na-H	ISgroup_58_135_99	19.3	0.981
HMDB40230	0	0	55_1	170.989	76.2	Multiple	170.991	9.77	3-Acetyl-12-dithiolane	C5H8OS2	148.002	M+Na	ISgroup_55_1_99	20	0.989
HMDB39797	0	0	55_1	170.989	76.2	Multiple	170.991	9.77	Dihydro-4-mercapto-5-methyl-3(2H)-thiophenone	C5H8OS2	148.002	M+Na	ISgroup_55_1_99	20	0.989
HMDB37120	0	0	55_1	170.989	76.2	Multiple	170.988	9.24	135-Trichloro-(2-methylsulfonyl)benzene	C7H5Cl3O2S	257.908	M+2ACN+2H	ISgroup_55_1_99	20	0.989
HMDB02050	0	0	55_1	170.989	76.2	Multiple	170.99	4.74	Dihydroxyfumaric acid	C4H4O6	148.001	M+Na	ISgroup_55_1_99	20	0.989
HMDB00119	0	0	55_1	170.989	76.2	Multiple	170.99	4.74	Glyoxylic acid	C2H2O3	74.0004	2M+Na	ISgroup_55_1_99	20	0.989
HMDB60619	0	0	3_1	171.07	100.5	Multiple	171.07	2.46	Tazarotenic acid	C19H17NO2S	323.098	M+H+NH4	ISgroup_3_1_7	14.2	0.07
HMDB41517	0	0	3_1	171.07	100.5	Multiple	171.071	4.85	beta-D-Glucopyranosyl anthranilate	C13H17NO7	299.101	M+ACN+2H	ISgroup_3_1_7	14.2	0.07
HMDB40768	0	0	3_1	171.07	100.5	Multiple	171.068	8.89	N-(25-Dihydroxyphenyl)pyridinium(1)	C11H10NO2	188.071	M+H-H2O	ISgroup_3_1_7	14.2	0.07
HMDB36401	0	0	40_1	171.089	122.7	Multiple	171.091	9.82	24-Dihydroxy-7-methoxy-8-prenylflavan	C21H24O4	340.167	M+2H	ISgroup_40_1_9	22.8	0.089
HMDB36399	0	0	40_1	171.089	122.7	Multiple	171.091	9.82	27-Dihydroxy-4-methoxy-8-prenylflavan	C21H24O4	340.167	M+2H	ISgroup_40_1_9	22.8	0.089
HMDB34010	0	0	40_1	171.089	122.7	Multiple	171.091	9.82	47-Dihydroxy-2-methoxy-3-prenylisoflavan	C21H24O4	340.167	M+2H	ISgroup_40_1_9	22.8	0.089
HMDB32737	0	0	40_1	171.089	122.7	Multiple	171.091	9.82	22-Bis4-(23-epoxypropoxy)phenylpropane	C21H24O4	340.167	M+2H	ISgroup_40_1_9	22.8	0.089
HMDB32527	0	0	40_1	171.089	122.7	Multiple	171.089	1.93	11-(Tetrahydro-6a-hydroxy-23a5-trimethylfuro23-d-13-dioxole-25-diyl)bis-ethanone	C12H18O6	258.11	M+2ACN+2H	ISgroup_40_1_9	22.8	0.089
HMDB30799	0	0	40_1	171.089	122.7	Multiple	171.091	9.82	5-Deoxymyricanone	C21H24O4	340.167	M+2H	ISgroup_40_1_9	22.8	0.089
HMDB29368	0	0	40_1	171.089	122.7	Multiple	171.088	9.82	Saxitoxin	C10H17N7O4	299.134	M+ACN+2H	ISgroup_40_1_9	22.8	0.089
HMDB15607	0	0	40_1	171.089	122.7	Multiple	171.088	9.29	Lucanthone	C20H24N2OS	340.161	M+2H	ISgroup_40_1_9	22.8	0.089
HMDB15363	0	0	40_1	171.089	122.7	Multiple	171.091	7.31	Metoclopramide	C14H22ClN3O2	299.14	M+ACN+2H	ISgroup_40_1_9	22.8	0.089
HMDB14915	0	0	40_1	171.089	122.7	Multiple	171.088	9.29	Propiomazine	C20H24N2OS	340.161	M+2H	ISgroup_40_1_9	22.8	0.089
HMDB60960	0	0	40_1	171.096	118.2	Multiple	171.097	5.03	N-desalkylpropafenone	C18H21NO3	299.152	M+ACN+2H	ISgroup_40_1_10	25.6	0.096
HMDB60846	0	0	40_1	171.096	118.2	Multiple	171.097	5.03	N-Monodemethylolopatadine	C20H21NO3	323.152	M+H+NH4	ISgroup_40_1_10	25.6	0.096
HMDB60642	0	0	40_1	171.096	118.2	Multiple	171.097	5.03	N-depropylpropafenone	C18H21NO3	299.152	M+ACN+2H	ISgroup_40_1_10	25.6	0.096
HMDB60319	0	0	40_1	171.096	118.2	Multiple	171.097	5.03	(S)-N-Methylcoclaurine	C18H21NO3	299.152	M+ACN+2H	ISgroup_40_1_10	25.6	0.096
HMDB40799	0	0	40_1	171.096	118.2	Multiple	171.097	5.03	11-Hydroxytubotaiwine	C20H24N2O3	340.179	M+2H	ISgroup_40_1_10	25.6	0.096
HMDB39767	0	0	40_1	171.096	118.2	Multiple	171.097	5.03	Pandamarilactone 32	C18H21NO3	299.152	M+ACN+2H	ISgroup_40_1_10	25.6	0.096
HMDB38973	0	0	40_1	171.096	118.2	Multiple	171.095	4.15	25-Dihydro-245-trimethylthiazole	C6H11NS	129.061	M+ACN+H	ISgroup_40_1_10	25.6	0.096
HMDB38725	0	0	40_1	171.096	118.2	Multiple	171.097	5.03	(R)-Juziphine	C18H21NO3	299.152	M+ACN+2H	ISgroup_40_1_10	25.6	0.096
HMDB38676	0	0	40_1	171.096	118.2	Multiple	171.095	6.72	(2S2S)-Pyrosaccharopine	C11H18N2O5	258.122	M+2ACN+2H	ISgroup_40_1_10	25.6	0.096
HMDB38647	0	0	40_1	171.096	118.2	Multiple	171.097	5.03	(2E6E)-Piperamide-C7:2	C18H21NO3	299.152	M+ACN+2H	ISgroup_40_1_10	25.6	0.096
HMDB38614	0	0	40_1	171.096	118.2	Multiple	171.095	6.72	gamma-L-Glutamyl-L-pipecolic acid	C11H18N2O5	258.122	M+2ACN+2H	ISgroup_40_1_10	25.6	0.096
HMDB38433	0	0	40_1	171.096	118.2	Multiple	171.095	4.15	1-Isothiocyanatopentane	C6H11NS	129.061	M+ACN+H	ISgroup_40_1_10	25.6	0.096
HMDB32962	0	0	40_1	171.096	118.2	Multiple	171.097	5.03	Secoclausenamide	C18H21NO3	299.152	M+ACN+2H	ISgroup_40_1_10	25.6	0.096
HMDB32341	0	0	40_1	171.096	118.2	Multiple	171.095	4.15	Isoamyl isothiocyanate	C6H11NS	129.061	M+ACN+H	ISgroup_40_1_10	25.6	0.096
HMDB30420	0	0	40_1	171.096	118.2	Multiple	171.097	5.03	Strobilurin A	C16H18O3	258.126	M+2ACN+2H	ISgroup_40_1_10	25.6	0.096
HMDB30255	0	0	40_1	171.096	118.2	Multiple	171.097	5.03	Erysodine	C18H21NO3	299.152	M+ACN+2H	ISgroup_40_1_10	25.6	0.096
HMDB30248	0	0	40_1	171.096	118.2	Multiple	171.097	5.03	Neopine	C18H21NO3	299.152	M+ACN+2H	ISgroup_40_1_10	25.6	0.096
HMDB30212	0	0	40_1	171.096	118.2	Multiple	171.097	5.03	Mukonicine	C20H21NO3	323.152	M+H+NH4	ISgroup_40_1_10	25.6	0.096
HMDB30208	0	0	40_1	171.096	118.2	Multiple	171.097	5.03	Koenigicine	C20H21NO3	323.152	M+H+NH4	ISgroup_40_1_10	25.6	0.096
HMDB15091	0	0	40_1	171.096	118.2	Multiple	171.097	5.03	Hydrocodone	C18H21NO3	299.152	M+ACN+2H	ISgroup_40_1_10	25.6	0.096
HMDB04995	0	0	40_1	171.096	118.2	Multiple	171.097	5.03	Codeine	C18H21NO3	299.152	M+ACN+2H	ISgroup_40_1_10	25.6	0.096
HMDB01091	0	0	40_1	171.096	118.2	Multiple	171.097	5.03	3-Hydroxyquinine	C20H24N2O3	340.179	M+2H	ISgroup_40_1_10	25.6	0.096
HMDB59852	2	100000	10_1	171.138	25.9	Multiple	171.138	0.06	2-Hydroxycineol	C10H18O2	170.131	M+H	ISgroup_10_1_14	20.1	0.138
HMDB59610	2	100000	10_1	171.138	25.9	Multiple	171.138	0.06	2-Exo-hydroxy-18-cineole	C10H18O2	170.131	M+H	ISgroup_10_1_14	20.1	0.138
HMDB41630	2	100000	10_1	171.138	25.9	Multiple	171.138	0.06	()-cis-Linalool 37-oxide	C10H18O2	170.131	M+H	ISgroup_10_1_14	20.1	0.138
HMDB41012	2	100000	10_1	171.138	25.9	Multiple	171.138	0.06	6-Decenoic acid	C10H18O2	170.131	M+H	ISgroup_10_1_14	20.1	0.138
HMDB40727	2	100000	10_1	171.138	25.9	Multiple	171.138	0.06	()-trans-Linalyl oxide	C10H18O2	170.131	M+H	ISgroup_10_1_14	20.1	0.138
HMDB40726	2	100000	10_1	171.138	25.9	Multiple	171.138	0.06	()-cis-Linalyl oxide	C10H18O2	170.131	M+H	ISgroup_10_1_14	20.1	0.138
HMDB40530	2	100000	10_1	171.138	25.9	Multiple	171.138	0.06	Isopentyl 3-methyl-2-butenoate	C10H18O2	170.131	M+H	ISgroup_10_1_14	20.1	0.138
HMDB40330	2	100000	10_1	171.138	25.9	Multiple	171.138	0.06	Menthone lactone	C10H18O2	170.131	M+H	ISgroup_10_1_14	20.1	0.138
HMDB40213	2	100000	10_1	171.138	25.9	Multiple	171.138	0.06	cis-3-Hexenyl isobutyrate	C10H18O2	170.131	M+H	ISgroup_10_1_14	20.1	0.138
HMDB40208	2	100000	10_1	171.138	25.9	Multiple	171.138	0.06	2-Propenyl heptanoate	C10H18O2	170.131	M+H	ISgroup_10_1_14	20.1	0.138
HMDB40194	2	100000	10_1	171.138	25.9	Multiple	171.138	0.06	Methyl 2-nonenoate	C10H18O2	170.131	M+H	ISgroup_10_1_14	20.1	0.138
HMDB39795	2	100000	10_1	171.138	25.9	Multiple	171.138	0.06	Ethyl 4Z-octenoate	C10H18O2	170.131	M+H	ISgroup_10_1_14	20.1	0.138
HMDB39768	2	100000	10_1	171.138	25.9	Multiple	171.138	0.06	5-Decenoic acid	C10H18O2	170.131	M+H	ISgroup_10_1_14	20.1	0.138
HMDB39149	2	100000	10_1	171.138	25.9	Multiple	171.138	0.06	()-6-Hydroxy-26-dimethyl-7-octen-4-one	C10H18O2	170.131	M+H	ISgroup_10_1_14	20.1	0.138
HMDB38744	2	100000	10_1	171.138	25.9	Multiple	171.138	0.06	9-Hydroxygeraniol	C10H18O2	170.131	M+H	ISgroup_10_1_14	20.1	0.138
HMDB37632	2	100000	10_1	171.138	25.9	Multiple	171.138	0.06	xi-Tetrahydro-3-pentyl-2H-pyran-2-one	C10H18O2	170.131	M+H	ISgroup_10_1_14	20.1	0.138
HMDB37497	2	100000	10_1	171.138	25.9	Multiple	171.138	0.06	Ethyl (E)-2-octenoate	C10H18O2	170.131	M+H	ISgroup_10_1_14	20.1	0.138
HMDB37217	2	100000	10_1	171.138	25.9	Multiple	171.138	0.06	xi-5-Hexyldihydro-2(3H)-furanone	C10H18O2	170.131	M+H	ISgroup_10_1_14	20.1	0.138
HMDB37116	2	100000	10_1	171.138	25.9	Multiple	171.138	0.06	delta-Decalactone	C10H18O2	170.131	M+H	ISgroup_10_1_14	20.1	0.138
HMDB37021	2	100000	10_1	171.138	25.9	Multiple	171.138	0.06	trans-p-Menth-2-ene-14-diol	C10H18O2	170.131	M+H	ISgroup_10_1_14	20.1	0.138
HMDB36992	2	100000	10_1	171.138	25.9	Multiple	171.138	0.06	1-Cyclopropyl-4-methyl-13-cyclohexanediol	C10H18O2	170.131	M+H	ISgroup_10_1_14	20.1	0.138
HMDB36990	2	100000	10_1	171.138	25.9	Multiple	171.138	0.06	26-Dimethyl-37-octadiene-26-diol	C10H18O2	170.131	M+H	ISgroup_10_1_14	20.1	0.138
HMDB36211	2	100000	10_1	171.138	25.9	Multiple	171.138	0.06	Hexyl crotonate	C10H18O2	170.131	M+H	ISgroup_10_1_14	20.1	0.138
HMDB36099	2	100000	10_1	171.138	25.9	Multiple	171.138	0.06	Lilac alcohol	C10H18O2	170.131	M+H	ISgroup_10_1_14	20.1	0.138
HMDB35907	2	100000	10_1	171.138	25.9	Multiple	171.138	0.06	Linalyl oxide	C10H18O2	170.131	M+H	ISgroup_10_1_14	20.1	0.138
HMDB35839	2	100000	10_1	171.138	25.9	Multiple	171.138	0.06	(E)-3-(Tetrahydro-55-dimethyl-2-furanyl)-2-buten-1-ol	C10H18O2	170.131	M+H	ISgroup_10_1_14	20.1	0.138
HMDB35837	2	100000	10_1	171.138	25.9	Multiple	171.138	0.06	Citronellic acid	C10H18O2	170.131	M+H	ISgroup_10_1_14	20.1	0.138
HMDB35365	2	100000	10_1	171.138	25.9	Multiple	171.138	0.06	Cnidiol C	C10H18O2	170.131	M+H	ISgroup_10_1_14	20.1	0.138
HMDB35122	2	100000	10_1	171.138	25.9	Multiple	171.138	0.06	(SE)-26-Dimethyl-57-octadiene-23-diol	C10H18O2	170.131	M+H	ISgroup_10_1_14	20.1	0.138
HMDB34880	2	100000	10_1	171.138	25.9	Multiple	171.138	0.06	3-Methyl-24-nonanedione	C10H18O2	170.131	M+H	ISgroup_10_1_14	20.1	0.138
HMDB34581	2	100000	10_1	171.138	25.9	Multiple	171.138	0.06	2-Hexenyl butanoate	C10H18O2	170.131	M+H	ISgroup_10_1_14	20.1	0.138
HMDB34427	2	100000	10_1	171.138	25.9	Multiple	171.138	0.06	Cyclohexyl butanoate	C10H18O2	170.131	M+H	ISgroup_10_1_14	20.1	0.138
HMDB33377	2	100000	10_1	171.138	25.9	Multiple	171.138	0.06	cis-3-Hexenyl butyrate	C10H18O2	170.131	M+H	ISgroup_10_1_14	20.1	0.138
HMDB33203	2	100000	10_1	171.138	25.9	Multiple	171.138	0.06	6-Decanolide	C10H18O2	170.131	M+H	ISgroup_10_1_14	20.1	0.138
HMDB32452	2	100000	10_1	171.138	25.9	Multiple	171.138	0.06	1-Octen-3-yl acetate	C10H18O2	170.131	M+H	ISgroup_10_1_14	20.1	0.138
HMDB32393	2	100000	10_1	171.138	25.9	Multiple	171.138	0.06	2-Methylbutyl 3-methyl-2-butenoate	C10H18O2	170.131	M+H	ISgroup_10_1_14	20.1	0.138
HMDB32275	2	100000	10_1	171.138	25.9	Multiple	171.138	0.06	Ethyl 3-octenoate	C10H18O2	170.131	M+H	ISgroup_10_1_14	20.1	0.138
HMDB32119	2	100000	10_1	171.138	25.9	Multiple	171.138	0.06	4-Hydroxy-26-dimethyl-7-octen-3-one	C10H18O2	170.131	M+H	ISgroup_10_1_14	20.1	0.138
HMDB31441	2	100000	10_1	171.138	25.9	Multiple	171.138	0.06	Linalool oxide III	C10H18O2	170.131	M+H	ISgroup_10_1_14	20.1	0.138
HMDB31440	2	100000	10_1	171.138	25.9	Multiple	171.138	0.06	Linalool oxide (trans-pyranoid)	C10H18O2	170.131	M+H	ISgroup_10_1_14	20.1	0.138
HMDB31362	2	100000	10_1	171.138	25.9	Multiple	171.138	0.06	Cyclohexylethyl acetate	C10H18O2	170.131	M+H	ISgroup_10_1_14	20.1	0.138
HMDB31297	2	100000	10_1	171.138	25.9	Multiple	171.138	0.06	2-Octenyl acetate	C10H18O2	170.131	M+H	ISgroup_10_1_14	20.1	0.138
HMDB31003	2	100000	10_1	171.138	25.9	Multiple	171.138	0.06	9-Decenoic acid	C10H18O2	170.131	M+H	ISgroup_10_1_14	20.1	0.138
HMDB31002	2	100000	10_1	171.138	25.9	Multiple	171.138	0.06	3-Decenoic acid	C10H18O2	170.131	M+H	ISgroup_10_1_14	20.1	0.138
HMDB30031	2	100000	10_1	171.138	25.9	Multiple	171.138	0.06	()-6-Methyl-5-hepten-2-yl acetate	C10H18O2	170.131	M+H	ISgroup_10_1_14	20.1	0.138
HMDB29859	2	100000	10_1	171.138	25.9	Multiple	171.138	0.06	Methyl (xi)-3-nonenoate	C10H18O2	170.131	M+H	ISgroup_10_1_14	20.1	0.138
HMDB29358	2	100000	10_1	171.138	25.9	Multiple	171.138	0.06	5Z-Octenyl acetate	C10H18O2	170.131	M+H	ISgroup_10_1_14	20.1	0.138
HMDB12183	2	100000	10_1	171.138	25.9	Multiple	171.138	0.06	8-Methylnonenoate	C10H18O2	170.131	M+H	ISgroup_10_1_14	20.1	0.138
HMDB10726	2	100000	10_1	171.138	25.9	Multiple	171.138	0.06	trans-Dec-2-enoic acid	C10H18O2	170.131	M+H	ISgroup_10_1_14	20.1	0.138
HMDB04980	2	100000	10_1	171.138	25.9	Multiple	171.138	0.06	cis-4-Decenoic acid	C10H18O2	170.131	M+H	ISgroup_10_1_14	20.1	0.138
HMDB32964	0	0	55_1	171.982	75.8	Unique	171.98	7.44	2-Acetylthiazole	C5H5NOS	127.009	M+2Na-H	ISgroup_55_1_99	21.7	0.982
HMDB60361	0	0	23_1	171.985	271	Unique	171.986	7.91	235-Trichloromaleylacetate	C6H3Cl3O5	259.905	M+2ACN+2H	ISgroup_23_1_99	19.6	0.985
HMDB60328	0	0	23_2	172.04	53	Multiple	172.04	1.51	1-Nitro-56-dihydroxy-dihydronaphthalene	C10H9NO4	207.053	M+H-2H2O	ISgroup_23_1_5	20	0.04
HMDB01299	0	0	23_1	172.04	53	Multiple	172.04	2.38	5-Methylthioribulose 1-phosphate	C6H13O7PS	260.012	M+2ACN+2H	ISgroup_23_1_5	20	0.04
HMDB00978	0	0	23_2	172.04	53	Multiple	172.04	1.51	4-(2-Aminophenyl)-24-dioxobutanoic acid	C10H9NO4	207.053	M+H-2H2O	ISgroup_23_1_5	20	0.04
HMDB00963	0	0	23_1	172.04	53	Multiple	172.04	2.38	5-Methylthioribose 1-phosphate	C6H13O7PS	260.012	M+2ACN+2H	ISgroup_23_1_5	20	0.04
HMDB59966	0	0	23_1	172.097	283.8	Multiple	172.097	0.06	35-Dimethoxyphenol	C8H10O3	154.063	M+NH4	ISgroup_23_1_10	19.9	0.097
HMDB37728	0	0	23_1	172.097	283.8	Multiple	172.097	0.06	2-Furanylmethyl propanoate	C8H10O3	154.063	M+NH4	ISgroup_23_1_10	19.9	0.097
HMDB37724	0	0	23_1	172.097	283.8	Multiple	172.097	0.06	Propyl 2-furoate	C8H10O3	154.063	M+NH4	ISgroup_23_1_10	19.9	0.097
HMDB36604	0	0	23_20	172.097	283.8	Multiple	172.097	3.49	N-Methylcalystegine B2	C8H15NO4	189.1	M+H-H2O	ISgroup_23_1_10	19.9	0.097
HMDB34363	0	0	23_1	172.097	283.8	Multiple	172.097	0.06	Monocrotaline	C16H23NO6	325.153	M+H+NH4	ISgroup_23_1_10	19.9	0.097
HMDB34158	0	0	23_1	172.097	283.8	Multiple	172.097	0.06	26-Dimethoxyphenol	C8H10O3	154.063	M+NH4	ISgroup_23_1_10	19.9	0.097
HMDB32857	0	0	23_16	172.097	283.8	Multiple	172.097	0.06	Glycerol tripropanoate	C12H20O6	260.126	M+2ACN+2H	ISgroup_23_1_10	19.9	0.097
HMDB32012	0	0	23_1	172.097	283.8	Multiple	172.097	0.06	4-Hydroxy-3-methoxybenzenemethanol	C8H10O3	154.063	M+NH4	ISgroup_23_1_10	19.9	0.097
HMDB30570	0	0	23_1	172.097	283.8	Multiple	172.097	0.06	Sylvopinol	C8H10O3	154.063	M+NH4	ISgroup_23_1_10	19.9	0.097
HMDB14634	0	0	23_1	172.097	283.8	Multiple	172.098	6.91	Miglitol	C8H17NO5	207.111	M+H-2H2O	ISgroup_23_1_10	19.9	0.097
HMDB05784	0	0	23_1	172.097	283.8	Multiple	172.097	0.06	Hydroxytyrosol	C8H10O3	154.063	M+NH4	ISgroup_23_1_10	19.9	0.097
HMDB36195	2	100000	23_1	172.17	27.6	Multiple	172.17	0.06	N23-Trimethyl-2-(1-methylethyl)butanamide	C10H21NO	171.162	M+H	ISgroup_23_1_17	19.2	0.17
HMDB36101	0	0	23_1	172.17	27.6	Multiple	172.17	0.06	(R)-37-Dimethyl-16-octadien-3-ol	C10H18O	154.136	M+NH4	ISgroup_23_1_17	19.2	0.17
HMDB36100	0	0	23_1	172.17	27.6	Multiple	172.17	0.06	37-Dimethyl-16-octadien-3-ol	C10H18O	154.136	M+NH4	ISgroup_23_1_17	19.2	0.17
HMDB36097	0	0	23_1	172.17	27.6	Multiple	172.17	0.06	Rose oxide	C10H18O	154.136	M+NH4	ISgroup_23_1_17	19.2	0.17
HMDB36096	0	0	23_1	172.17	27.6	Multiple	172.17	0.06	14-Cineole	C10H18O	154.136	M+NH4	ISgroup_23_1_17	19.2	0.17
HMDB36086	0	0	23_1	172.17	27.6	Multiple	172.17	0.06	(S)-alpha-Terpineol	C10H18O	154.136	M+NH4	ISgroup_23_1_17	19.2	0.17
HMDB36078	0	0	23_1	172.17	27.6	Multiple	172.17	0.06	(-)-Isopulegol	C10H18O	154.136	M+NH4	ISgroup_23_1_17	19.2	0.17
HMDB36077	0	0	23_1	172.17	27.6	Multiple	172.17	0.06	p-Menth-8-en-3-ol	C10H18O	154.136	M+NH4	ISgroup_23_1_17	19.2	0.17
HMDB36068	0	0	23_1	172.17	27.6	Multiple	172.17	0.06	Campholenic alcohol	C10H18O	154.136	M+NH4	ISgroup_23_1_17	19.2	0.17
HMDB36041	0	0	23_1	172.17	27.6	Multiple	172.17	0.06	(R)-Lavandulol	C10H18O	154.136	M+NH4	ISgroup_23_1_17	19.2	0.17
HMDB35955	0	0	23_1	172.17	27.6	Multiple	172.17	0.06	(1R2S3S6S)-2-Caranol	C10H18O	154.136	M+NH4	ISgroup_23_1_17	19.2	0.17
HMDB35954	0	0	23_1	172.17	27.6	Multiple	172.17	0.06	(1R3R6S)-3-Caranol	C10H18O	154.136	M+NH4	ISgroup_23_1_17	19.2	0.17
HMDB35861	0	0	23_1	172.17	27.6	Multiple	172.17	0.06	trans-(-)-p-Menth-1-en-3-ol	C10H18O	154.136	M+NH4	ISgroup_23_1_17	19.2	0.17
HMDB35842	0	0	23_1	172.17	27.6	Multiple	172.17	0.06	(S)-Citronellal	C10H18O	154.136	M+NH4	ISgroup_23_1_17	19.2	0.17
HMDB35841	0	0	23_1	172.17	27.6	Multiple	172.17	0.06	Citronellal	C10H18O	154.136	M+NH4	ISgroup_23_1_17	19.2	0.17
HMDB35838	0	0	23_1	172.17	27.6	Multiple	172.17	0.06	Piperitol	C10H18O	154.136	M+NH4	ISgroup_23_1_17	19.2	0.17
HMDB35833	0	0	23_1	172.17	27.6	Multiple	172.17	0.06	p-Menth-1-en-4-ol	C10H18O	154.136	M+NH4	ISgroup_23_1_17	19.2	0.17
HMDB35825	0	0	23_1	172.17	27.6	Multiple	172.17	0.06	(-)-Dihydrocarveol	C10H18O	154.136	M+NH4	ISgroup_23_1_17	19.2	0.17
HMDB35823	0	0	23_1	172.17	27.6	Multiple	172.17	0.06	(S)-p-Menth-1-en-4-ol	C10H18O	154.136	M+NH4	ISgroup_23_1_17	19.2	0.17
HMDB35820	0	0	23_1	172.17	27.6	Multiple	172.17	0.06	(R)-Citronellal	C10H18O	154.136	M+NH4	ISgroup_23_1_17	19.2	0.17
HMDB35819	0	0	23_1	172.17	27.6	Multiple	172.17	0.06	(-)-Isoborneol	C10H18O	154.136	M+NH4	ISgroup_23_1_17	19.2	0.17
HMDB35818	0	0	23_1	172.17	27.6	Multiple	172.17	0.06	()-Borneol	C10H18O	154.136	M+NH4	ISgroup_23_1_17	19.2	0.17
HMDB35815	0	0	23_1	172.17	27.6	Multiple	172.17	0.06	()-Isoborneol	C10H18O	154.136	M+NH4	ISgroup_23_1_17	19.2	0.17
HMDB35783	0	0	23_1	172.17	27.6	Multiple	172.17	0.06	()-Menthone	C10H18O	154.136	M+NH4	ISgroup_23_1_17	19.2	0.17
HMDB35272	0	0	23_1	172.17	27.6	Multiple	172.17	0.06	p-Menthan-2-one	C10H18O	154.136	M+NH4	ISgroup_23_1_17	19.2	0.17
HMDB35162	0	0	23_1	172.17	27.6	Multiple	172.17	0.06	(-)-Menthone	C10H18O	154.136	M+NH4	ISgroup_23_1_17	19.2	0.17
HMDB35155	0	0	23_1	172.17	27.6	Multiple	172.17	0.06	beta-Geraniol	C10H18O	154.136	M+NH4	ISgroup_23_1_17	19.2	0.17
HMDB34976	0	0	23_1	172.17	27.6	Multiple	172.17	0.06	(-)-Borneol	C10H18O	154.136	M+NH4	ISgroup_23_1_17	19.2	0.17
HMDB34972	0	0	23_1	172.17	27.6	Multiple	172.17	0.06	()-Isomenthone	C10H18O	154.136	M+NH4	ISgroup_23_1_17	19.2	0.17
HMDB34969	0	0	23_1	172.17	27.6	Multiple	172.17	0.06	(-)-Carvomenthone	C10H18O	154.136	M+NH4	ISgroup_23_1_17	19.2	0.17
HMDB34932	0	0	23_1	172.17	27.6	Multiple	172.17	0.06	Fenchol	C10H18O	154.136	M+NH4	ISgroup_23_1_17	19.2	0.17
HMDB34848	0	0	23_1	172.17	27.6	Multiple	172.17	0.06	9-Decenal	C10H18O	154.136	M+NH4	ISgroup_23_1_17	19.2	0.17
HMDB34261	0	0	23_1	172.17	27.6	Multiple	172.17	0.06	()-2-Octanol	C8H18O	130.136	M+ACN+H	ISgroup_23_1_17	19.2	0.17
HMDB32530	0	0	23_1	172.17	27.6	Multiple	172.17	0.06	Thujyl alcohol	C10H18O	154.136	M+NH4	ISgroup_23_1_17	19.2	0.17
HMDB32118	0	0	23_1	172.17	27.6	Multiple	172.17	0.06	26-Dimethyl-7-octen-3-one	C10H18O	154.136	M+NH4	ISgroup_23_1_17	19.2	0.17
HMDB31589	0	0	23_1	172.17	27.6	Multiple	172.17	0.06	4-Methyl-2-heptanol	C8H18O	130.136	M+ACN+H	ISgroup_23_1_17	19.2	0.17
HMDB31410	0	0	23_1	172.17	27.6	Multiple	172.17	0.06	3-Decen-2-one	C10H18O	154.136	M+NH4	ISgroup_23_1_17	19.2	0.17
HMDB31231	0	0	23_1	172.17	27.6	Multiple	172.17	0.06	xi-2-Ethyl-1-hexanol	C8H18O	130.136	M+ACN+H	ISgroup_23_1_17	19.2	0.17
HMDB30999	0	0	23_1	172.17	27.6	Multiple	172.17	0.06	2-Decenal	C10H18O	154.136	M+NH4	ISgroup_23_1_17	19.2	0.17
HMDB30070	0	0	23_1	172.17	27.6	Multiple	172.17	0.06	(S)-3-Octanol	C8H18O	130.136	M+ACN+H	ISgroup_23_1_17	19.2	0.17
HMDB13818	0	0	23_1	172.17	27.6	Multiple	172.17	0.06	2-Ethyl-4-methyl-1-pentanol	C8H18O	130.136	M+ACN+H	ISgroup_23_1_17	19.2	0.17
HMDB05812	0	0	23_1	172.17	27.6	Multiple	172.17	0.06	Geraniol	C10H18O	154.136	M+NH4	ISgroup_23_1_17	19.2	0.17
HMDB04472	0	0	23_1	172.17	27.6	Multiple	172.17	0.06	Eucalyptol	C10H18O	154.136	M+NH4	ISgroup_23_1_17	19.2	0.17
HMDB04043	0	0	23_1	172.17	27.6	Multiple	172.17	0.06	Alpha-Terpineol	C10H18O	154.136	M+NH4	ISgroup_23_1_17	19.2	0.17
HMDB01183	0	0	23_1	172.17	27.6	Multiple	172.17	0.06	Octanol	C8H18O	130.136	M+ACN+H	ISgroup_23_1_17	19.2	0.17
HMDB31547	3	4.76471e+06	23_4	173.03	86.5	Multiple	173.03	0.4	L-Cyclo(alanylglycyl)	C5H8N2O2	128.059	M+2Na-H	ISgroup_23_1_3	23.1	0.03
HMDB29874	3	4.76471e+06	23_4	173.03	86.5	Multiple	173.03	0.4	Squamolone	C5H8N2O2	128.059	M+2Na-H	ISgroup_23_1_3	23.1	0.03
HMDB00079	3	4.76471e+06	23_4	173.03	86.5	Multiple	173.03	0.4	Dihydrothymine	C5H8N2O2	128.059	M+2Na-H	ISgroup_23_1_3	23.1	0.03
HMDB11178	2	100000	9_1	173.092	90.7	Multiple	173.092	0.4	L-prolyl-L-glycine	C7H12N2O3	172.085	M+H	ISgroup_9_1_10	20.4	0.092
HMDB00721	2	100000	9_1	173.092	90.7	Multiple	173.092	0.4	Glycylproline	C7H12N2O3	172.085	M+H	ISgroup_9_1_10	20.4	0.092
HMDB31613	0	0	9_1	173.092	90.7	Multiple	173.094	8.9	4-Phenyl-2-butanol	C10H14O	150.104	M+Na	ISgroup_9_1_10	20.4	0.092
HMDB31570	0	0	9_1	173.092	90.7	Multiple	173.094	8.9	2-Methyl-1-phenyl-2-propanol	C10H14O	150.104	M+Na	ISgroup_9_1_10	20.4	0.092
HMDB31300	0	0	9_1	173.092	90.7	Multiple	173.091	4.97	()-(E)-2-Octen-4-ol	C8H16O	128.12	M+2Na-H	ISgroup_9_1_10	20.4	0.092
HMDB31299	0	0	9_1	173.092	90.7	Multiple	173.091	4.97	(R)-1-Octen-3-ol	C8H16O	128.12	M+2Na-H	ISgroup_9_1_10	20.4	0.092
HMDB31298	0	0	9_1	173.092	90.7	Multiple	173.091	4.97	(Z)-5-Octen-1-ol	C8H16O	128.12	M+2Na-H	ISgroup_9_1_10	20.4	0.092
HMDB31296	0	0	9_1	173.092	90.7	Multiple	173.091	4.97	(E)-2-Octen-1-ol	C8H16O	128.12	M+2Na-H	ISgroup_9_1_10	20.4	0.092
HMDB31295	0	0	9_1	173.092	90.7	Multiple	173.091	4.97	Ethyl pentyl ketone	C8H16O	128.12	M+2Na-H	ISgroup_9_1_10	20.4	0.092
HMDB31294	0	0	9_1	173.092	90.7	Multiple	173.091	4.97	2-Octanone	C8H16O	128.12	M+2Na-H	ISgroup_9_1_10	20.4	0.092
HMDB31232	0	0	9_1	173.092	90.7	Multiple	173.092	0.4	Monoethyl carbonate	C3H6O3	90.0317	M+2ACN+H	ISgroup_9_1_10	20.4	0.092
HMDB30030	0	0	9_1	173.092	90.7	Multiple	173.091	4.97	(R)-Sulcatol	C8H16O	128.12	M+2Na-H	ISgroup_9_1_10	20.4	0.092
HMDB29652	0	0	9_1	173.092	90.7	Multiple	173.094	8.9	2-(4-Methylphenyl)-2-propanol	C10H14O	150.104	M+Na	ISgroup_9_1_10	20.4	0.092
HMDB29580	0	0	9_1	173.092	90.7	Multiple	173.092	0.4	Dimethyl carbonate	C3H6O3	90.0317	M+2ACN+H	ISgroup_9_1_10	20.4	0.092
HMDB29574	0	0	9_1	173.092	90.7	Multiple	173.091	4.97	25-Diethyltetrahydrofuran	C8H16O	128.12	M+2Na-H	ISgroup_9_1_10	20.4	0.092
HMDB29437	0	0	9_1	173.092	90.7	Multiple	173.092	0.4	Nopalinic acid	C10H18N2O6	262.116	M+2ACN+2H	ISgroup_9_1_10	20.4	0.092
HMDB06272	0	0	9_1	173.092	90.7	Multiple	173.092	0.4	5-Amino-2-oxopentanoic acid	C5H9NO3	131.058	M+ACN+H	ISgroup_9_1_10	20.4	0.092
HMDB06055	0	0	9_1	173.092	90.7	Multiple	173.092	0.4	4-Hydroxy-L-proline	C5H9NO3	131.058	M+ACN+H	ISgroup_9_1_10	20.4	0.092
HMDB04487	0	0	9_1	173.092	90.7	Multiple	173.094	8.9	()-(S)-Carvone	C10H14O	150.104	M+Na	ISgroup_9_1_10	20.4	0.092
HMDB03647	0	0	9_1	173.092	90.7	Multiple	173.094	8.9	Perillyl aldehyde	C10H14O	150.104	M+Na	ISgroup_9_1_10	20.4	0.092
HMDB02113	0	0	9_1	173.092	90.7	Multiple	173.092	0.4	3-Hydroxy-L-proline	C5H9NO3	131.058	M+ACN+H	ISgroup_9_1_10	20.4	0.092
HMDB02104	0	0	9_1	173.092	90.7	Multiple	173.092	0.4	L-Glutamic gamma-semialdehyde	C5H9NO3	131.058	M+ACN+H	ISgroup_9_1_10	20.4	0.092
HMDB01882	0	0	9_1	173.092	90.7	Multiple	173.092	0.4	Dihydroxyacetone	C3H6O3	90.0317	M+2ACN+H	ISgroup_9_1_10	20.4	0.092
HMDB01878	0	0	9_1	173.092	90.7	Multiple	173.094	8.9	Thymol	C10H14O	150.104	M+Na	ISgroup_9_1_10	20.4	0.092
HMDB01311	0	0	9_1	173.092	90.7	Multiple	173.092	0.4	D-Lactic acid	C3H6O3	90.0317	M+2ACN+H	ISgroup_9_1_10	20.4	0.092
HMDB01149	0	0	9_1	173.092	90.7	Multiple	173.092	0.4	5-Aminolevulinic acid	C5H9NO3	131.058	M+ACN+H	ISgroup_9_1_10	20.4	0.092
HMDB01140	0	0	9_1	173.092	90.7	Multiple	173.091	4.97	Octanal	C8H16O	128.12	M+2Na-H	ISgroup_9_1_10	20.4	0.092
HMDB01051	0	0	9_1	173.092	90.7	Multiple	173.092	0.4	Glyceraldehyde	C3H6O3	90.0317	M+2ACN+H	ISgroup_9_1_10	20.4	0.092
HMDB00783	0	0	9_1	173.092	90.7	Multiple	173.092	0.4	Propionylglycine	C5H9NO3	131.058	M+ACN+H	ISgroup_9_1_10	20.4	0.092
HMDB00766	0	0	9_1	173.092	90.7	Multiple	173.092	0.4	N-Acetyl-L-alanine	C5H9NO3	131.058	M+ACN+H	ISgroup_9_1_10	20.4	0.092
HMDB00725	0	0	9_1	173.092	90.7	Multiple	173.092	0.4	4-Hydroxyproline	C5H9NO3	131.058	M+ACN+H	ISgroup_9_1_10	20.4	0.092
HMDB00700	0	0	9_1	173.092	90.7	Multiple	173.092	0.4	Hydroxypropionic acid	C3H6O3	90.0317	M+2ACN+H	ISgroup_9_1_10	20.4	0.092
HMDB00190	0	0	9_1	173.092	90.7	Multiple	173.092	0.4	L-Lactic acid	C3H6O3	90.0317	M+2ACN+H	ISgroup_9_1_10	20.4	0.092
HMDB60287	2	100000	23_23	173.117	279.8	Multiple	173.117	0.23	4-Hydroperoxy-2-nonenal	C9H16O3	172.11	M+H	ISgroup_23_1_12	20.9	0.117
HMDB59937	2	100000	23_23	173.117	279.8	Multiple	173.117	0.23	6-Pentyl-14-dioxan-2-one	C9H16O3	172.11	M+H	ISgroup_23_1_12	20.9	0.117
HMDB59936	2	100000	23_23	173.117	279.8	Multiple	173.117	0.23	5-Pentyl-14-dioxan-2-one	C9H16O3	172.11	M+H	ISgroup_23_1_12	20.9	0.117
HMDB40203	2	100000	23_23	173.117	279.8	Multiple	173.117	0.23	2-Methylpropyl 3-hydroxy-2-methylidenebutanoate	C9H16O3	172.11	M+H	ISgroup_23_1_12	20.9	0.117
HMDB40202	2	100000	23_23	173.117	279.8	Multiple	173.117	0.23	Butyl 3-hydroxy-2-methylidenebutanoate	C9H16O3	172.11	M+H	ISgroup_23_1_12	20.9	0.117
HMDB40165	2	100000	23_23	173.117	279.8	Multiple	173.117	0.23	Butyl levulinate	C9H16O3	172.11	M+H	ISgroup_23_1_12	20.9	0.117
HMDB36396	2	100000	23_23	173.117	279.8	Multiple	173.117	0.23	3-Methylbutyl 3-oxobutanoate	C9H16O3	172.11	M+H	ISgroup_23_1_12	20.9	0.117
HMDB36213	2	100000	23_23	173.117	279.8	Multiple	173.117	0.23	cis-3-Hexenyl lactate	C9H16O3	172.11	M+H	ISgroup_23_1_12	20.9	0.117
HMDB36188	2	100000	23_23	173.117	279.8	Multiple	173.117	0.23	Tetrahydrofurfuryl butyrate	C9H16O3	172.11	M+H	ISgroup_23_1_12	20.9	0.117
HMDB33007	0	0	22_1	173.129	55.6	Multiple	173.128	0.81	(2R3R)-23-Butanediol	C4H10O2	90.0681	M+2ACN+H	ISgroup_22_1_13	22.9	0.129
HMDB31556	0	0	22_1	173.129	55.6	Multiple	173.128	5.43	Isononane	C9H20	128.157	M+2Na-H	ISgroup_22_1_13	22.9	0.129
HMDB31416	0	0	22_1	173.129	55.6	Multiple	173.128	5.43	34-Dimethylheptane	C9H20	128.157	M+2Na-H	ISgroup_22_1_13	22.9	0.129
HMDB31320	0	0	22_1	173.129	55.6	Multiple	173.128	0.81	13-Butanediol	C4H10O2	90.0681	M+2ACN+H	ISgroup_22_1_13	22.9	0.129
HMDB31213	0	0	22_1	173.129	55.6	Multiple	173.128	0.81	2-Ethoxyethanol	C4H10O2	90.0681	M+2ACN+H	ISgroup_22_1_13	22.9	0.129
HMDB30353	0	0	22_1	173.129	55.6	Multiple	173.128	0.87	Arecoline	C8H13NO2	155.095	M+NH4	ISgroup_22_1_13	22.9	0.129
HMDB30302	0	0	22_1	173.129	55.6	Multiple	173.128	5.43	234-Trimethylhexane	C9H20	128.157	M+2Na-H	ISgroup_22_1_13	22.9	0.129
HMDB30301	0	0	22_1	173.129	55.6	Multiple	173.128	5.43	2234-Tetramethylpentane	C9H20	128.157	M+2Na-H	ISgroup_22_1_13	22.9	0.129
HMDB30061	0	0	22_1	173.129	55.6	Multiple	173.128	0.81	11-Dimethoxyethane	C4H10O2	90.0681	M+2ACN+H	ISgroup_22_1_13	22.9	0.129
HMDB29595	0	0	22_1	173.129	55.6	Multiple	173.128	5.43	Nonane	C9H20	128.157	M+2Na-H	ISgroup_22_1_13	22.9	0.129
HMDB03156	0	0	22_1	173.129	55.6	Multiple	173.128	0.81	23-Butanediol	C4H10O2	90.0681	M+2ACN+H	ISgroup_22_1_13	22.9	0.129
HMDB40284	2	100000	65_1	173.133	36.6	Unique	173.132	0.35	12-Dihydro-116-trimethylnaphthalene	C13H16	172.125	M+H	ISgroup_65_1_14	17.2	0.133
HMDB29432	0	0	23_1	174.02	103.3	Unique	174.02	0.34	(S)C(S)S-S-Methylcysteine sulfoxide	C4H9NO3S	151.03	M+Na	ISgroup_23_1_2	19.4	0.02
HMDB60853	0	0	8_1	174.05	76.6	Multiple	174.051	7.53	N1-(2-Hydroxyethyl)flurazepam	C18H16ClFN2O2	346.088	M+2H	ISgroup_8_1_6	21.2	0.05
HMDB03332	0	0	8_1	174.05	76.6	Multiple	174.049	6.72	3-Methoxy-4-Hydroxyphenylglycol sulfate	C9H12O7S	264.03	M+2ACN+2H	ISgroup_8_1_6	21.2	0.05
HMDB00559	0	0	8_1	174.05	76.6	Multiple	174.049	6.72	3-Methoxy-4-hydroxyphenylethyleneglycol sulfate	C9H12O7S	264.03	M+2ACN+2H	ISgroup_8_1_6	21.2	0.05
HMDB00226	0	0	8_1	174.05	76.6	Multiple	174.051	4.31	Orotic acid	C5H4N2O4	156.017	M+NH4	ISgroup_8_1_6	21.2	0.05
HMDB60984	0	0	3_1	174.063	101.9	Multiple	174.062	3.45	dapsone hydroxylamine	C12H12N2O3S	264.057	M+2ACN+2H	ISgroup_3_1_7	17	0.063
HMDB60832	0	0	3_1	174.063	101.9	Multiple	174.064	8.27	meta-O-Dealkylated flecainide lactam	C15H17F3N2O4	346.114	M+2H	ISgroup_3_1_7	17	0.063
HMDB60727	0	0	3_1	174.063	101.9	Multiple	174.062	6.61	22-Difluorodeoxyuridine	C9H10F2N2O5	264.056	M+2ACN+2H	ISgroup_3_1_7	17	0.063
HMDB14938	0	0	3_1	174.063	101.9	Multiple	174.061	7.87	Fenoldopam	C16H16ClNO3	305.082	M+ACN+2H	ISgroup_3_1_7	17	0.063
HMDB60801	0	0	24_1	174.068	147.4	Multiple	174.067	5.4	8-Hydroxyamoxapine	C17H16ClN3O2	329.093	M+H+NH4	ISgroup_24_6_7	18.9	0.068
HMDB60799	0	0	24_1	174.068	147.4	Multiple	174.067	5.4	7-Hydroxyamoxapine	C17H16ClN3O2	329.093	M+H+NH4	ISgroup_24_6_7	18.9	0.068
HMDB60402	0	0	24_1	174.068	147.4	Multiple	174.067	4.08	56-Dihydro-5-fluorouracil	C4H5FN2O2	132.034	M+ACN+H	ISgroup_24_6_7	18.9	0.068
HMDB60384	0	0	24_1	174.068	147.4	Multiple	174.067	3.85	4-Acetamido-2-amino-6-nitrotoluene	C9H11N3O3	209.08	M+H-2H2O	ISgroup_24_6_7	18.9	0.068
HMDB34692	0	0	24_1	174.068	147.4	Multiple	174.068	2.93	9-(34-Dimethoxyphenyl)-2-methoxy-1H-phenalen-1-one	C22H18O4	346.121	M+2H	ISgroup_24_6_7	18.9	0.068
HMDB31769	0	0	24_1	174.068	147.4	Multiple	174.067	7.24	Carbendazim	C9H9N3O2	191.069	M+H-H2O	ISgroup_24_6_7	18.9	0.068
HMDB15521	0	0	24_1	174.068	147.4	Multiple	174.068	0.98	Sulfamerazine	C11H12N4O2S	264.068	M+2ACN+2H	ISgroup_24_6_7	18.9	0.068
HMDB06488	2	100000	23_1	174.076	116.8	Unique	174.076	0.34	N-Acetyl-L-glutamate 5-semialdehyde	C7H11NO4	173.069	M+H	ISgroup_23_1_8	21.4	0.076
HMDB59607	2	100000	9_1	174.124	44.9	Unique	174.124	0.23	apo-3-methylcrotonoyl-CoA:carbon-dioxide ligase (ADP-forming)	C7H15N3O2	173.116	M+H	ISgroup_9_1_13	20.7	0.124
HMDB59854	0	0	23_21	174.128	256.3	Multiple	174.128	0.4	17-Dimethylnaphthalene	C12H12	156.094	M+NH4	ISgroup_23_1_13	19.8	0.128
HMDB59764	0	0	23_21	174.128	256.3	Multiple	174.128	0.4	26-Dimethyl-naphtalene	C12H12	156.094	M+NH4	ISgroup_23_1_13	19.8	0.128
HMDB32854	0	0	23_1	174.128	256.3	Multiple	174.128	2.99	N-Acetyl-26-diethylaniline	C12H17NO	191.131	M+H-H2O	ISgroup_23_1_13	19.8	0.128
HMDB32635	0	0	23_1	174.128	256.3	Multiple	174.128	2.99	NN-Diethylbenzeneacetamide	C12H17NO	191.131	M+H-H2O	ISgroup_23_1_13	19.8	0.128
HMDB15519	0	0	23_1	174.128	256.3	Multiple	174.128	2.99	Phendimetrazine	C12H17NO	191.131	M+H-H2O	ISgroup_23_1_13	19.8	0.128
HMDB37636	0	0	23_1	174.149	31.7	Unique	174.149	0.34	xi-1-Butoxy-1-methoxyethane	C7H16O2	132.115	M+ACN+H	ISgroup_23_1_15	19.9	0.149
HMDB59861	0	0	23_1	174.185	41.4	Multiple	174.185	0.06	9-Decenol	C10H20O	156.151	M+NH4	ISgroup_23_1_19	14.2	0.185
HMDB41628	0	0	23_1	174.185	41.4	Multiple	174.185	0.06	()-Neoisomenthol	C10H20O	156.151	M+NH4	ISgroup_23_1_19	14.2	0.185
HMDB39854	0	0	23_1	174.185	41.4	Multiple	174.185	0.06	1-Decen-3-ol	C10H20O	156.151	M+NH4	ISgroup_23_1_19	14.2	0.185
HMDB37806	0	0	23_1	174.185	41.4	Multiple	174.185	0.06	Dihydrocitronellal	C10H20O	156.151	M+NH4	ISgroup_23_1_19	14.2	0.185
HMDB37223	0	0	23_1	174.185	41.4	Multiple	174.185	0.06	()-Carvomenthol	C10H20O	156.151	M+NH4	ISgroup_23_1_19	14.2	0.185
HMDB37171	0	0	23_1	174.185	41.4	Multiple	174.185	0.06	alpha-Citronellol	C10H20O	156.151	M+NH4	ISgroup_23_1_19	14.2	0.185
HMDB37020	0	0	23_1	174.185	41.4	Multiple	174.185	0.06	p-Menthan-1-ol	C10H20O	156.151	M+NH4	ISgroup_23_1_19	14.2	0.185
HMDB35765	0	0	23_1	174.185	41.4	Multiple	174.185	0.06	p-Menthan-3-ol	C10H20O	156.151	M+NH4	ISgroup_23_1_19	14.2	0.185
HMDB35764	0	0	23_1	174.185	41.4	Multiple	174.185	0.06	(-)-Neoisomenthol	C10H20O	156.151	M+NH4	ISgroup_23_1_19	14.2	0.185
HMDB35763	0	0	23_1	174.185	41.4	Multiple	174.185	0.06	()-Neomenthol	C10H20O	156.151	M+NH4	ISgroup_23_1_19	14.2	0.185
HMDB35726	0	0	23_1	174.185	41.4	Multiple	174.185	0.06	p-Menthan-4-ol	C10H20O	156.151	M+NH4	ISgroup_23_1_19	14.2	0.185
HMDB35094	0	0	23_1	174.185	41.4	Multiple	174.185	0.06	L-Citronellol	C10H20O	156.151	M+NH4	ISgroup_23_1_19	14.2	0.185
HMDB35093	0	0	23_1	174.185	41.4	Multiple	174.185	0.06	D-Citronellol	C10H20O	156.151	M+NH4	ISgroup_23_1_19	14.2	0.185
HMDB34717	0	0	23_1	174.185	41.4	Multiple	174.185	0.06	Menthanol	C10H20O	156.151	M+NH4	ISgroup_23_1_19	14.2	0.185
HMDB32532	0	0	23_1	174.185	41.4	Multiple	174.185	0.06	2-DECENOL	C10H20O	156.151	M+NH4	ISgroup_23_1_19	14.2	0.185
HMDB32274	0	0	23_1	174.185	41.4	Multiple	174.185	0.06	(-)-4-Ethyloctanal	C10H20O	156.151	M+NH4	ISgroup_23_1_19	14.2	0.185
HMDB32241	0	0	23_1	174.185	41.4	Multiple	174.185	0.06	37-Dimethyloctanal	C10H20O	156.151	M+NH4	ISgroup_23_1_19	14.2	0.185
HMDB32212	0	0	23_1	174.185	41.4	Multiple	174.185	0.06	3-Decanone	C10H20O	156.151	M+NH4	ISgroup_23_1_19	14.2	0.185
HMDB32206	0	0	23_1	174.185	41.4	Multiple	174.185	0.06	cis-4-Decenol	C10H20O	156.151	M+NH4	ISgroup_23_1_19	14.2	0.185
HMDB31409	0	0	23_1	174.185	41.4	Multiple	174.185	0.06	2-Decanone	C10H20O	156.151	M+NH4	ISgroup_23_1_19	14.2	0.185
HMDB13810	0	0	23_1	174.185	41.4	Multiple	174.185	0.06	(E)-3-decen-1-ol	C10H20O	156.151	M+NH4	ISgroup_23_1_19	14.2	0.185
HMDB11623	0	0	23_1	174.185	41.4	Multiple	174.185	0.06	Decanal	C10H20O	156.151	M+NH4	ISgroup_23_1_19	14.2	0.185
HMDB03352	0	0	23_1	174.185	41.4	Multiple	174.185	0.06	Menthol	C10H20O	156.151	M+NH4	ISgroup_23_1_19	14.2	0.185
HMDB39638	2	100000	23_1	175.034	56.6	Unique	175.032	9.77	Brassilexin	C9H6N2S	174.025	M+H	ISgroup_23_1_4	21.9	0.034
HMDB37166	0	0	50_1	175.058	66.6	Multiple	175.058	2.28	2-(Methylthiomethyl)-3-phenyl-2-propenal	C11H12OS	192.061	M+H-H2O	ISgroup_50_1_6	17.2	0.058
HMDB34238	0	0	50_1	175.058	66.6	Multiple	175.059	4.4	1-Propanethiol	C3H8S	76.0347	2M+Na	ISgroup_50_1_6	17.2	0.058
HMDB31634	0	0	50_1	175.058	66.6	Multiple	175.059	4.4	2-Propanethiol	C3H8S	76.0347	2M+Na	ISgroup_50_1_6	17.2	0.058
HMDB31238	0	0	50_1	175.058	66.6	Multiple	175.059	4.4	Ethyl methyl sulfide	C3H8S	76.0347	2M+Na	ISgroup_50_1_6	17.2	0.058
HMDB00630	0	0	50_1	175.058	66.6	Multiple	175.059	7.08	Cytosine	C4H5N3O	111.043	M+ACN+Na	ISgroup_50_1_6	17.2	0.058
HMDB60514	0	0	24_1	175.065	146.1	Multiple	175.063	8.28	trans-3-Chloro-2-propene-1-ol	C3H5ClO	92.0029	M+2ACN+H	ISgroup_24_6_7	19.5	0.065
HMDB60456	0	0	24_1	175.065	146.1	Multiple	175.063	8.28	cis-3-Chloro-2-propene-1-ol	C3H5ClO	92.0029	M+2ACN+H	ISgroup_24_6_7	19.5	0.065
HMDB34232	0	0	24_1	175.065	146.1	Multiple	175.063	8.28	(Chloromethyl)oxirane	C3H5ClO	92.0029	M+2ACN+H	ISgroup_24_6_7	19.5	0.065
HMDB32437	0	0	24_1	175.065	146.1	Multiple	175.066	5.71	Monoglyceride citrate	C9H14O9	266.064	M+2ACN+2H	ISgroup_24_6_7	19.5	0.065
HMDB01177	0	0	24_1	175.065	146.1	Multiple	175.066	8.17	(S)-Succinyldihydrolipoamide	C12H21NO4S2	307.091	M+ACN+2H	ISgroup_24_6_7	19.5	0.065
HMDB34365	2	100000	8_1	175.107	85.1	Multiple	175.108	1.26	L-Theanine	C7H14N2O3	174.1	M+H	ISgroup_8_1_11	23.4	0.107
HMDB29127	2	100000	8_1	175.107	85.1	Multiple	175.108	1.26	Valyl-Glycine	C7H14N2O3	174.1	M+H	ISgroup_8_1_11	23.4	0.107
HMDB28854	2	100000	8_1	175.107	85.1	Multiple	175.108	1.26	Glycyl-Valine	C7H14N2O3	174.1	M+H	ISgroup_8_1_11	23.4	0.107
HMDB03357	2	100000	8_1	175.107	85.1	Multiple	175.108	1.26	N-Acetylornithine	C7H14N2O3	174.1	M+H	ISgroup_8_1_11	23.4	0.107
HMDB40823	2	100000	31_1	175.112	25.2	Multiple	175.112	0.34	(S)-111213-Trinor-7-calamenone	C12H14O	174.104	M+H	ISgroup_31_1_12	16.4	0.112
HMDB39153	2	100000	31_1	175.112	25.2	Multiple	175.112	0.34	(R)-111213-Trinor-1(5)69-guaiatrien-8-one	C12H14O	174.104	M+H	ISgroup_31_1_12	16.4	0.112
HMDB37281	2	100000	31_1	175.112	25.2	Multiple	175.112	0.34	4-Methyl-2-phenyl-2-pentenal	C12H14O	174.104	M+H	ISgroup_31_1_12	16.4	0.112
HMDB31622	2	100000	31_1	175.112	25.2	Multiple	175.112	0.34	6-Phenyl-3-hexen-2-one	C12H14O	174.104	M+H	ISgroup_31_1_12	16.4	0.112
HMDB39466	2	100000	23_7	175.116	110.7	Unique	175.115	2.34	Hexanethioic acid S-propyl ester	C9H18OS	174.108	M+H	ISgroup_23_1_12	15.4	0.116
HMDB03416	3	6.81308e+06	14_1	175.119	109.2	Multiple	175.119	0	D-Arginine	C6H14N4O2	174.112	M+H	ISgroup_14_1_12	31.1	0.119
HMDB00517	3	6.81308e+06	14_1	175.119	109.2	Multiple	175.119	0	L-Arginine	C6H14N4O2	174.112	M+H	ISgroup_14_1_12	31.1	0.119
HMDB34040	2	100000	14_1	175.133	107.4	Multiple	175.133	3.43	246-Triethyl-135-trioxane	C9H18O3	174.126	M+H	ISgroup_14_1_14	20.5	0.133
HMDB31513	2	100000	14_1	175.133	107.4	Multiple	175.133	3.43	()-3-Hydroxynonanoic acid	C9H18O3	174.126	M+H	ISgroup_14_1_14	20.5	0.133
HMDB59826	2	100000	31_1	175.148	36.7	Multiple	175.148	1.03	alpha-Ionene	C13H18	174.141	M+H	ISgroup_31_1_15	17.3	0.148
HMDB59696	2	100000	31_1	175.148	36.7	Multiple	175.148	1.03	1234Tetrahydro-157-trimethylnapthalene	C13H18	174.141	M+H	ISgroup_31_1_15	17.3	0.148
HMDB36683	2	100000	31_1	175.148	36.7	Multiple	175.148	1.03	57alpha-Dihydro-1447a-tetramethyl-4H-indene	C13H18	174.141	M+H	ISgroup_31_1_15	17.3	0.148
HMDB60641	0	0	9_1	176.029	88.2	Multiple	176.03	1.76	Lamivudine-monophosphate	C8H12N3O6PS	309.018	M+ACN+2H	ISgroup_9_1_3	22.2	0.029
HMDB60460	0	0	9_1	176.029	88.2	Multiple	176.029	0.34	cis-4-Hydroxy-D-proline	C5H9NO3	131.058	M+2Na-H	ISgroup_9_1_3	22.2	0.029
HMDB59659	0	0	9_1	176.029	88.2	Multiple	176.029	0.34	Trans-3-hydroxy-L-proline	C5H9NO3	131.058	M+2Na-H	ISgroup_9_1_3	22.2	0.029
HMDB38429	0	0	9_1	176.029	88.2	Multiple	176.03	2.84	Methyl glucosinolate	C8H15NO9S2	333.019	M+H+NH4	ISgroup_9_1_3	22.2	0.029
HMDB36576	0	0	9_1	176.029	88.2	Multiple	176.029	0.34	4-Hydroxy-2-pyrrolidinecarboxylic acid	C5H9NO3	131.058	M+2Na-H	ISgroup_9_1_3	22.2	0.029
HMDB06272	0	0	9_1	176.029	88.2	Multiple	176.029	0.34	5-Amino-2-oxopentanoic acid	C5H9NO3	131.058	M+2Na-H	ISgroup_9_1_3	22.2	0.029
HMDB06055	0	0	9_1	176.029	88.2	Multiple	176.029	0.34	4-Hydroxy-L-proline	C5H9NO3	131.058	M+2Na-H	ISgroup_9_1_3	22.2	0.029
HMDB02113	0	0	9_1	176.029	88.2	Multiple	176.029	0.34	3-Hydroxy-L-proline	C5H9NO3	131.058	M+2Na-H	ISgroup_9_1_3	22.2	0.029
HMDB02104	0	0	9_1	176.029	88.2	Multiple	176.029	0.34	L-Glutamic gamma-semialdehyde	C5H9NO3	131.058	M+2Na-H	ISgroup_9_1_3	22.2	0.029
HMDB01149	0	0	9_1	176.029	88.2	Multiple	176.029	0.34	5-Aminolevulinic acid	C5H9NO3	131.058	M+2Na-H	ISgroup_9_1_3	22.2	0.029
HMDB00783	0	0	9_1	176.029	88.2	Multiple	176.029	0.34	Propionylglycine	C5H9NO3	131.058	M+2Na-H	ISgroup_9_1_3	22.2	0.029
HMDB00766	0	0	9_1	176.029	88.2	Multiple	176.029	0.34	N-Acetyl-L-alanine	C5H9NO3	131.058	M+2Na-H	ISgroup_9_1_3	22.2	0.029
HMDB00725	0	0	9_1	176.029	88.2	Multiple	176.029	0.34	4-Hydroxyproline	C5H9NO3	131.058	M+2Na-H	ISgroup_9_1_3	22.2	0.029
HMDB13222	3	4.11864e+06	57_1	176.041	85.4	Multiple	176.041	0.17	Beta-Guanidinopropionic acid	C4H9N3O2	131.069	M+2Na-H	ISgroup_57_1_5	24.6	0.041
HMDB00064	3	4.11864e+06	57_1	176.041	85.4	Multiple	176.041	0.17	Creatine	C4H9N3O2	131.069	M+2Na-H	ISgroup_57_1_5	24.6	0.041
HMDB15461	0	0	69_1	176.06	99.3	Unique	176.06	0.06	Glycodiazine	C13H15N3O4S	309.078	M+ACN+2H	ISgroup_69_6_6	19.5	0.06
HMDB03157	2	100000	22_1	176.066	64.4	Unique	176.067	3.86	Guanidinosuccinic acid	C5H9N3O4	175.059	M+H	ISgroup_22_1_7	25.9	0.066
HMDB40972	2	100000	23_6	176.071	131.1	Multiple	176.071	0.06	1-Methoxy-1H-indole-3-carboxaldehyde	C10H9NO2	175.063	M+H	ISgroup_23_1_8	19.6	0.071
HMDB38628	2	100000	23_6	176.071	131.1	Multiple	176.071	0.06	Hydroxymethyl indol-3-yl ketone	C10H9NO2	175.063	M+H	ISgroup_23_1_8	19.6	0.071
HMDB04073	2	100000	23_6	176.071	131.1	Multiple	176.071	0.06	5-Hydroxyindoleacetaldehyde	C10H9NO2	175.063	M+H	ISgroup_23_1_8	19.6	0.071
HMDB00197	2	100000	23_6	176.071	131.1	Multiple	176.071	0.06	Indoleacetic acid	C10H9NO2	175.063	M+H	ISgroup_23_1_8	19.6	0.071
HMDB40972	2	100000	45_1	176.071	36.9	Multiple	176.071	0.11	1-Methoxy-1H-indole-3-carboxaldehyde	C10H9NO2	175.063	M+H	ISgroup_45_1_8	21.2	0.071
HMDB38628	2	100000	45_1	176.071	36.9	Multiple	176.071	0.11	Hydroxymethyl indol-3-yl ketone	C10H9NO2	175.063	M+H	ISgroup_45_1_8	21.2	0.071
HMDB04073	2	100000	45_1	176.071	36.9	Multiple	176.071	0.11	5-Hydroxyindoleacetaldehyde	C10H9NO2	175.063	M+H	ISgroup_45_1_8	21.2	0.071
HMDB00197	2	100000	45_1	176.071	36.9	Multiple	176.071	0.11	Indoleacetic acid	C10H9NO2	175.063	M+H	ISgroup_45_1_8	21.2	0.071
HMDB38594	2	100000	23_1	176.092	112.9	Multiple	176.092	1.31	Calystegine B2	C7H13NO4	175.084	M+H	ISgroup_23_1_10	19.2	0.092
HMDB36383	2	100000	23_1	176.092	112.9	Multiple	176.092	1.31	Calystegine B5	C7H13NO4	175.084	M+H	ISgroup_23_1_10	19.2	0.092
HMDB34252	2	100000	23_1	176.092	112.9	Multiple	176.092	1.31	2-Aminoheptanedioic acid	C7H13NO4	175.084	M+H	ISgroup_23_1_10	19.2	0.092
HMDB02201	2	100000	23_1	176.092	112.9	Multiple	176.092	1.31	N-Carboxyethyl-g-aminobutyric acid	C7H13NO4	175.084	M+H	ISgroup_23_1_10	19.2	0.092
HMDB03148	3	3.5122e+06	69_1	176.103	102.4	Multiple	176.103	0.11	Argininic acid	C6H13N3O3	175.096	M+H	ISgroup_69_6_11	28.3	0.103
HMDB00904	3	3.5122e+06	69_1	176.103	102.4	Multiple	176.103	0.11	Citrulline	C6H13N3O3	175.096	M+H	ISgroup_69_6_11	28.3	0.103
HMDB40152	0	0	23_1	176.111	87.3	Multiple	176.11	4.09	3-Mercapto-1-hexanol	C6H14OS	134.077	M+ACN+H	ISgroup_23_1_12	17.3	0.111
HMDB36194	0	0	23_1	176.111	87.3	Multiple	176.11	4.09	4-Methoxy-2-methyl-2-butanethiol	C6H14OS	134.077	M+ACN+H	ISgroup_23_1_12	17.3	0.111
HMDB34878	0	0	23_1	176.111	87.3	Multiple	176.11	4.09	3-Mercapto-2-methylpentanol	C6H14OS	134.077	M+ACN+H	ISgroup_23_1_12	17.3	0.111
HMDB32375	0	0	23_1	176.111	87.3	Multiple	176.11	4.09	(-)-4-Mercapto-4-methyl-2-pentanol	C6H14OS	134.077	M+ACN+H	ISgroup_23_1_12	17.3	0.111
HMDB32374	0	0	23_1	176.111	87.3	Multiple	176.11	4.09	2-Mercapto-2-methyl-1-pentanol	C6H14OS	134.077	M+ACN+H	ISgroup_23_1_12	17.3	0.111
HMDB32277	0	0	23_1	176.111	87.3	Multiple	176.11	4.09	(-)-3-(Ethylthio)butanol	C6H14OS	134.077	M+ACN+H	ISgroup_23_1_12	17.3	0.111
HMDB29560	0	0	23_1	176.111	87.3	Multiple	176.111	1.08	Hesperaline	C14H22NO4	268.155	M+2ACN+2H	ISgroup_23_1_12	17.3	0.111
HMDB28931	0	0	23_1	176.111	87.3	Multiple	176.111	2.73	Leucyl-Histidine	C12H20N4O3	268.154	M+2ACN+2H	ISgroup_23_1_12	17.3	0.111
HMDB28909	0	0	23_1	176.111	87.3	Multiple	176.111	2.73	Isoleucyl-Histidine	C12H20N4O3	268.154	M+2ACN+2H	ISgroup_23_1_12	17.3	0.111
HMDB28889	0	0	23_1	176.111	87.3	Multiple	176.111	2.73	Histidinyl-Leucine	C12H20N4O3	268.154	M+2ACN+2H	ISgroup_23_1_12	17.3	0.111
HMDB28888	0	0	23_1	176.111	87.3	Multiple	176.111	2.73	Histidinyl-Isoleucine	C12H20N4O3	268.154	M+2ACN+2H	ISgroup_23_1_12	17.3	0.111
HMDB31126	0	0	23_1	176.147	102.6	Unique	176.148	8.17	34-Dimethyl-5-pentyl-2-furanundecanoic acid	C22H38O3	350.282	M+2H	ISgroup_23_1_15	20.8	0.147
HMDB30967	0	0	23_23	176.992	261.5	Unique	176.992	4.35	246-Octatriynoic acid	C8H4O2	132.021	M+2Na-H	ISgroup_23_1_100	20.9	0.992
HMDB59622	2	100000	23_24	177.055	284.1	Multiple	177.055	0.17	4-Methylumbelliferone	C10H8O3	176.047	M+H	ISgroup_23_1_6	20.6	0.055
HMDB33813	2	100000	23_24	177.055	284.1	Multiple	177.055	0.17	3-(34-Methylenedioxyphenyl)propenal	C10H8O3	176.047	M+H	ISgroup_23_1_6	20.6	0.055
HMDB32990	2	100000	23_24	177.055	284.1	Multiple	177.055	0.17	7-Hydroxy-6-methyl-2H-1-benzopyran-2-one	C10H8O3	176.047	M+H	ISgroup_23_1_6	20.6	0.055
HMDB32883	2	100000	23_24	177.055	284.1	Multiple	177.055	0.17	145-Naphthalenetriol	C10H8O3	176.047	M+H	ISgroup_23_1_6	20.6	0.055
HMDB31054	2	100000	23_24	177.055	284.1	Multiple	177.055	0.17	10-Hydroxy-28-decadiene-46-diynoic acid	C10H8O3	176.047	M+H	ISgroup_23_1_6	20.6	0.055
HMDB29758	2	100000	23_24	177.055	284.1	Multiple	177.055	0.17	Herniarin	C10H8O3	176.047	M+H	ISgroup_23_1_6	20.6	0.055
HMDB59622	2	100000	10_1	177.055	24.1	Multiple	177.055	0.4	4-Methylumbelliferone	C10H8O3	176.047	M+H	ISgroup_10_1_6	20.6	0.055
HMDB33813	2	100000	10_1	177.055	24.1	Multiple	177.055	0.4	3-(34-Methylenedioxyphenyl)propenal	C10H8O3	176.047	M+H	ISgroup_10_1_6	20.6	0.055
HMDB32990	2	100000	10_1	177.055	24.1	Multiple	177.055	0.4	7-Hydroxy-6-methyl-2H-1-benzopyran-2-one	C10H8O3	176.047	M+H	ISgroup_10_1_6	20.6	0.055
HMDB32883	2	100000	10_1	177.055	24.1	Multiple	177.055	0.4	145-Naphthalenetriol	C10H8O3	176.047	M+H	ISgroup_10_1_6	20.6	0.055
HMDB31054	2	100000	10_1	177.055	24.1	Multiple	177.055	0.4	10-Hydroxy-28-decadiene-46-diynoic acid	C10H8O3	176.047	M+H	ISgroup_10_1_6	20.6	0.055
HMDB29758	2	100000	10_1	177.055	24.1	Multiple	177.055	0.4	Herniarin	C10H8O3	176.047	M+H	ISgroup_10_1_6	20.6	0.055
HMDB60471	0	0	22_1	177.069	61.3	Multiple	177.071	9.37	Dhurrin	C14H17NO7	311.101	M+ACN+2H	ISgroup_22_1_7	21.8	0.069
HMDB60463	0	0	22_1	177.069	61.3	Multiple	177.068	3.95	Citalopram propionic acid	C18H14FNO3	311.096	M+ACN+2H	ISgroup_22_1_7	21.8	0.069
HMDB60014	0	0	22_1	177.069	61.3	Multiple	177.071	9.37	Phenol glucuronide	C12H14O7	270.074	M+2ACN+2H	ISgroup_22_1_7	21.8	0.069
HMDB59806	0	0	22_1	177.069	61.3	Multiple	177.071	9.37	Phenylglucuronide	C12H14O7	270.074	M+2ACN+2H	ISgroup_22_1_7	21.8	0.069
HMDB59801	0	0	22_1	177.069	61.3	Multiple	177.07	7.45	9-Hydroxyphenanthrene	C14H10O	194.073	M+H-H2O	ISgroup_22_1_7	21.8	0.069
HMDB59800	0	0	22_1	177.069	61.3	Multiple	177.07	7.45	4-Hydroxyphenanthrene	C14H10O	194.073	M+H-H2O	ISgroup_22_1_7	21.8	0.069
HMDB59799	0	0	22_1	177.069	61.3	Multiple	177.07	7.45	3-Hydroxyphenanthrene	C14H10O	194.073	M+H-H2O	ISgroup_22_1_7	21.8	0.069
HMDB59798	0	0	22_1	177.069	61.3	Multiple	177.07	7.45	2-Hydroxyphenanthrene	C14H10O	194.073	M+H-H2O	ISgroup_22_1_7	21.8	0.069
HMDB59797	0	0	22_1	177.069	61.3	Multiple	177.07	7.45	1-Hydroxyphenanthrene	C14H10O	194.073	M+H-H2O	ISgroup_22_1_7	21.8	0.069
HMDB40240	0	0	22_1	177.069	61.3	Multiple	177.071	9.6	2-Pentylthiophene	C9H14S	154.082	M+Na	ISgroup_22_1_7	21.8	0.069
HMDB34968	0	0	22_1	177.069	61.3	Multiple	177.067	9.43	Capillene	C12H10	154.078	M+Na	ISgroup_22_1_7	21.8	0.069
HMDB34437	0	0	22_1	177.069	61.3	Multiple	177.067	9.43	Biphenyl	C12H10	154.078	M+Na	ISgroup_22_1_7	21.8	0.069
HMDB30704	0	0	22_1	177.069	61.3	Multiple	177.071	9.37	Taxiphyllin	C14H17NO7	311.101	M+ACN+2H	ISgroup_22_1_7	21.8	0.069
HMDB14650	0	0	22_1	177.069	61.3	Multiple	177.068	4.57	Triflupromazine	C18H19F3N2S	352.122	M+2H	ISgroup_22_1_7	21.8	0.069
HMDB04983	0	0	22_1	177.069	61.3	Multiple	177.069	0.51	Dimethyl sulfone	C2H6O2S	94.0089	M+2ACN+H	ISgroup_22_1_7	21.8	0.069
HMDB01013	0	0	22_1	177.069	61.3	Multiple	177.071	9.37	Cotinine glucuronide	C16H20N2O7	352.127	M+2H	ISgroup_22_1_7	21.8	0.069
HMDB31712	2	100000	50_1	177.075	53.4	Multiple	177.076	6.16	()-Glycerol 12-diacetate	C7H12O5	176.068	M+H	ISgroup_50_1_8	18.1	0.075
HMDB29169	2	100000	50_1	177.075	53.4	Multiple	177.076	6.16	3-Hydroxy-2-methylglutarate	C7H12O5	176.068	M+H	ISgroup_50_1_8	18.1	0.075
HMDB12156	2	100000	50_1	177.075	53.4	Multiple	177.076	6.16	3-Isopropylmalate	C7H12O5	176.068	M+H	ISgroup_50_1_8	18.1	0.075
HMDB02025	2	100000	50_1	177.075	53.4	Multiple	177.076	6.16	23-Dimethyl-3-hydroxyglutaric acid	C7H12O5	176.068	M+H	ISgroup_50_1_8	18.1	0.075
HMDB00402	2	100000	50_1	177.075	53.4	Multiple	177.076	6.16	2-Isopropylmalic acid	C7H12O5	176.068	M+H	ISgroup_50_1_8	18.1	0.075
HMDB39132	0	0	69_1	177.1	100.8	Multiple	177.102	7.91	4-Gingerdiol 35-diacetate	C19H28O6	352.189	M+2H	ISgroup_69_6_11	21.2	0.1
HMDB37293	0	0	69_1	177.1	100.8	Multiple	177.1	1.92	2-Acetylpyrrolidine	C6H11NO	113.084	M+ACN+Na	ISgroup_69_6_11	21.2	0.1
HMDB31702	0	0	69_1	177.1	100.8	Multiple	177.1	1.92	1-Piperidinecarboxaldehyde	C6H11NO	113.084	M+ACN+Na	ISgroup_69_6_11	21.2	0.1
HMDB31199	0	0	69_1	177.1	100.8	Multiple	177.1	1.92	25-Dihydro-245-trimethyloxazole	C6H11NO	113.084	M+ACN+Na	ISgroup_69_6_11	21.2	0.1
HMDB41460	0	0	69_1	177.106	100.7	Multiple	177.107	6.38	Deterrol	C15H16O	212.12	M+H-2H2O	ISgroup_69_6_11	24.3	0.106
HMDB36454	0	0	69_1	177.106	100.7	Multiple	177.107	6.38	Pyrocurzerenone	C15H16O	212.12	M+H-2H2O	ISgroup_69_6_11	24.3	0.106
HMDB35736	0	0	69_1	177.106	100.7	Multiple	177.107	6.38	1112-Dihydrolactaroviolin	C15H16O	212.12	M+H-2H2O	ISgroup_69_6_11	24.3	0.106
HMDB28879	0	0	69_1	177.106	100.7	Multiple	177.106	2.65	Histidinyl-Arginine	C12H21N7O3	311.171	M+ACN+2H	ISgroup_69_6_11	24.3	0.106
HMDB28711	0	0	69_1	177.106	100.7	Multiple	177.106	2.65	Arginyl-Histidine	C12H21N7O3	311.171	M+ACN+2H	ISgroup_69_6_11	24.3	0.106
HMDB31979	0	0	23_1	177.11	101.4	Multiple	177.109	3.16	Methyl (9Z)-8-oxo-68-diapo-6-carotenoate	C23H28O3	352.204	M+2H	ISgroup_23_1_11	15	0.11
HMDB15549	0	0	23_1	177.11	101.4	Multiple	177.109	5.59	Hydroxychloroquine	C18H26ClN3O	335.176	M+H+NH4	ISgroup_23_1_11	15	0.11
HMDB40579	0	0	15_1	177.112	29.8	Multiple	177.112	0	Isopropyl formate	C4H8O2	88.0524	2M+H	ISgroup_15_1_12	18	0.112
HMDB40253	0	0	15_1	177.112	29.8	Multiple	177.112	0	Propyl formate	C4H8O2	88.0524	2M+H	ISgroup_15_1_12	18	0.112
HMDB31507	0	0	15_1	177.112	29.8	Multiple	177.112	0	1-Hydroxy-2-butanone	C4H8O2	88.0524	2M+H	ISgroup_15_1_12	18	0.112
HMDB31217	0	0	15_1	177.112	29.8	Multiple	177.112	0	Ethyl acetate	C4H8O2	88.0524	2M+H	ISgroup_15_1_12	18	0.112
HMDB30062	0	0	15_1	177.112	29.8	Multiple	177.112	0	Methyl propionate	C4H8O2	88.0524	2M+H	ISgroup_15_1_12	18	0.112
HMDB03243	0	0	15_1	177.112	29.8	Multiple	177.112	0	Acetoin	C4H8O2	88.0524	2M+H	ISgroup_15_1_12	18	0.112
HMDB01873	0	0	15_1	177.112	29.8	Multiple	177.112	0	Isobutyric acid	C4H8O2	88.0524	2M+H	ISgroup_15_1_12	18	0.112
HMDB00039	0	0	15_1	177.112	29.8	Multiple	177.112	0	Butyric acid	C4H8O2	88.0524	2M+H	ISgroup_15_1_12	18	0.112
HMDB60042	0	0	14_1	177.119	107.5	Multiple	177.12	1.81	1314-Dihydro-15-keto-PGD2	C20H32O5	352.225	M+2H	ISgroup_14_1_12	20.8	0.119
HMDB60041	0	0	14_1	177.119	107.5	Multiple	177.12	1.81	11b-PGE2	C20H32O5	352.225	M+2H	ISgroup_14_1_12	20.8	0.119
HMDB36756	0	0	14_1	177.119	107.5	Multiple	177.12	1.81	(ent-6alpha7alpha16alphaH)-6717-Trihydroxy-19-kauranoic acid	C20H32O5	352.225	M+2H	ISgroup_14_1_12	20.8	0.119
HMDB35339	0	0	14_1	177.119	107.5	Multiple	177.12	1.81	Sterebin C	C20H32O5	352.225	M+2H	ISgroup_14_1_12	20.8	0.119
HMDB35338	0	0	14_1	177.119	107.5	Multiple	177.12	1.81	Sterebin B	C20H32O5	352.225	M+2H	ISgroup_14_1_12	20.8	0.119
HMDB35064	0	0	14_1	177.119	107.5	Multiple	177.12	1.81	Cinncassiol D4	C20H32O5	352.225	M+2H	ISgroup_14_1_12	20.8	0.119
HMDB34676	0	0	14_1	177.119	107.5	Multiple	177.12	1.81	Cinncassiol D1	C20H32O5	352.225	M+2H	ISgroup_14_1_12	20.8	0.119
HMDB12587	0	0	14_1	177.119	107.5	Multiple	177.12	1.81	15-Epi-lipoxin A4	C20H32O5	352.225	M+2H	ISgroup_14_1_12	20.8	0.119
HMDB12564	0	0	14_1	177.119	107.5	Multiple	177.12	1.81	1314-Dihydro-15-oxo-lipoxin A4	C20H32O5	352.225	M+2H	ISgroup_14_1_12	20.8	0.119
HMDB12481	0	0	14_1	177.119	107.5	Multiple	177.12	1.81	(5Z)-(15S)-11alpha-Hydroxy-915-dioxoprostanoate	C20H32O5	352.225	M+2H	ISgroup_14_1_12	20.8	0.119
HMDB05844	0	0	14_1	177.119	107.5	Multiple	177.12	1.81	8-isoprostaglandin E2	C20H32O5	352.225	M+2H	ISgroup_14_1_12	20.8	0.119
HMDB05082	0	0	14_1	177.119	107.5	Multiple	177.12	1.81	Lipoxin B4	C20H32O5	352.225	M+2H	ISgroup_14_1_12	20.8	0.119
HMDB05077	0	0	14_1	177.119	107.5	Multiple	177.12	1.81	8-iso-15-keto-PGF2a	C20H32O5	352.225	M+2H	ISgroup_14_1_12	20.8	0.119
HMDB04385	0	0	14_1	177.119	107.5	Multiple	177.12	1.81	Lipoxin A4	C20H32O5	352.225	M+2H	ISgroup_14_1_12	20.8	0.119
HMDB04240	0	0	14_1	177.119	107.5	Multiple	177.12	1.81	15-Keto-prostaglandin F2a	C20H32O5	352.225	M+2H	ISgroup_14_1_12	20.8	0.119
HMDB02776	0	0	14_1	177.119	107.5	Multiple	177.12	1.81	1314-Dihydro-15-keto-PGE2	C20H32O5	352.225	M+2H	ISgroup_14_1_12	20.8	0.119
HMDB02400	0	0	14_1	177.119	107.5	Multiple	177.12	1.81	Levuglandin D2	C20H32O5	352.225	M+2H	ISgroup_14_1_12	20.8	0.119
HMDB02363	0	0	14_1	177.119	107.5	Multiple	177.12	1.81	Levuglandin E2	C20H32O5	352.225	M+2H	ISgroup_14_1_12	20.8	0.119
HMDB02132	0	0	14_1	177.119	107.5	Multiple	177.12	1.81	8-iso-PGF3a	C20H32O5	352.225	M+2H	ISgroup_14_1_12	20.8	0.119
HMDB02122	0	0	14_1	177.119	107.5	Multiple	177.12	1.81	Prostaglandin F3a	C20H32O5	352.225	M+2H	ISgroup_14_1_12	20.8	0.119
HMDB01936	0	0	14_1	177.119	107.5	Multiple	177.12	5.59	Doxylamine	C17H22N2O	270.173	M+2ACN+2H	ISgroup_14_1_12	20.8	0.119
HMDB01509	0	0	14_1	177.119	107.5	Multiple	177.12	1.81	20-Hydroxy-leukotriene B4	C20H32O5	352.225	M+2H	ISgroup_14_1_12	20.8	0.119
HMDB01452	0	0	14_1	177.119	107.5	Multiple	177.12	1.81	Thromboxane A2	C20H32O5	352.225	M+2H	ISgroup_14_1_12	20.8	0.119
HMDB01403	0	0	14_1	177.119	107.5	Multiple	177.12	1.81	Prostaglandin D2	C20H32O5	352.225	M+2H	ISgroup_14_1_12	20.8	0.119
HMDB01381	0	0	14_1	177.119	107.5	Multiple	177.12	1.81	Prostaglandin H2	C20H32O5	352.225	M+2H	ISgroup_14_1_12	20.8	0.119
HMDB01335	0	0	14_1	177.119	107.5	Multiple	177.12	1.81	Prostaglandin I2	C20H32O5	352.225	M+2H	ISgroup_14_1_12	20.8	0.119
HMDB01320	0	0	14_1	177.119	107.5	Multiple	177.12	1.81	(13E)-11a-Hydroxy-915-dioxoprost-13-enoic acid	C20H32O5	352.225	M+2H	ISgroup_14_1_12	20.8	0.119
HMDB01220	0	0	14_1	177.119	107.5	Multiple	177.12	1.81	Prostaglandin E2	C20H32O5	352.225	M+2H	ISgroup_14_1_12	20.8	0.119
HMDB59881	0	0	14_1	177.123	106.1	Multiple	177.125	9.99	Ocimenol	C10H18O	154.136	M+Na	ISgroup_14_1_13	23.2	0.123
HMDB59869	0	0	14_1	177.123	106.1	Multiple	177.125	9.99	p-tert-Butylcyclohexanone	C10H18O	154.136	M+Na	ISgroup_14_1_13	23.2	0.123
HMDB59864	0	0	14_1	177.123	106.1	Multiple	177.125	9.99	Isomenthone	C10H18O	154.136	M+Na	ISgroup_14_1_13	23.2	0.123
HMDB41034	0	0	14_1	177.123	106.1	Multiple	177.125	9.99	(4Z7Z)-47-Decadien-1-ol	C10H18O	154.136	M+Na	ISgroup_14_1_13	23.2	0.123
HMDB41014	0	0	14_1	177.123	106.1	Multiple	177.125	9.99	4-Decenal	C10H18O	154.136	M+Na	ISgroup_14_1_13	23.2	0.123
HMDB40448	0	0	14_1	177.123	106.1	Multiple	177.125	9.99	2-(1-Methylpropyl)cyclohexanone	C10H18O	154.136	M+Na	ISgroup_14_1_13	23.2	0.123
HMDB38625	0	0	14_1	177.123	106.1	Multiple	177.123	0.9	Medicanine	C7H13NO3	159.09	M+NH4	ISgroup_14_1_13	23.2	0.123
HMDB38593	0	0	14_1	177.123	106.1	Multiple	177.123	0.9	Calystegin A3	C7H13NO3	159.09	M+NH4	ISgroup_14_1_13	23.2	0.123
HMDB38185	0	0	14_1	177.123	106.1	Multiple	177.125	9.99	Ocimen quintoxide	C10H18O	154.136	M+Na	ISgroup_14_1_13	23.2	0.123
HMDB38025	0	0	14_1	177.123	106.1	Multiple	177.125	9.99	xi-p-Menth-3-en-1-ol	C10H18O	154.136	M+Na	ISgroup_14_1_13	23.2	0.123
HMDB37215	0	0	14_1	177.123	106.1	Multiple	177.125	9.99	trans-beta-Terpineol	C10H18O	154.136	M+Na	ISgroup_14_1_13	23.2	0.123
HMDB37214	0	0	14_1	177.123	106.1	Multiple	177.125	9.99	cis-beta-Terpineol	C10H18O	154.136	M+Na	ISgroup_14_1_13	23.2	0.123
HMDB37161	0	0	14_1	177.123	106.1	Multiple	177.125	9.99	2-Isopropyl-5-methyl-2-hexenal	C10H18O	154.136	M+Na	ISgroup_14_1_13	23.2	0.123
HMDB37133	0	0	14_1	177.123	106.1	Multiple	177.125	9.99	Linaloyl oxide	C10H18O	154.136	M+Na	ISgroup_14_1_13	23.2	0.123
HMDB37049	0	0	14_1	177.123	106.1	Multiple	177.125	9.99	(R)-m-Menth-1(6)-en-8-ol	C10H18O	154.136	M+Na	ISgroup_14_1_13	23.2	0.123
HMDB37048	0	0	14_1	177.123	106.1	Multiple	177.125	9.99	m-Menth-1-en-8-ol	C10H18O	154.136	M+Na	ISgroup_14_1_13	23.2	0.123
HMDB37047	0	0	14_1	177.123	106.1	Multiple	177.125	9.99	(-)-trans-m-Menth-8-en-1-ol	C10H18O	154.136	M+Na	ISgroup_14_1_13	23.2	0.123
HMDB37019	0	0	14_1	177.123	106.1	Multiple	177.125	9.99	68-Epoxy-p-menthane	C10H18O	154.136	M+Na	ISgroup_14_1_13	23.2	0.123
HMDB37016	0	0	14_1	177.123	106.1	Multiple	177.125	9.99	p-Menth-1-en-5-ol	C10H18O	154.136	M+Na	ISgroup_14_1_13	23.2	0.123
HMDB37007	0	0	14_1	177.123	106.1	Multiple	177.125	9.99	p-Menth-1-en-9-ol	C10H18O	154.136	M+Na	ISgroup_14_1_13	23.2	0.123
HMDB37006	0	0	14_1	177.123	106.1	Multiple	177.125	9.99	cis-Isopulegone	C10H18O	154.136	M+Na	ISgroup_14_1_13	23.2	0.123
HMDB36996	0	0	14_1	177.123	106.1	Multiple	177.125	9.99	beta-Terpineol	C10H18O	154.136	M+Na	ISgroup_14_1_13	23.2	0.123
HMDB36993	0	0	14_1	177.123	106.1	Multiple	177.125	9.99	gamma-Terpineol	C10H18O	154.136	M+Na	ISgroup_14_1_13	23.2	0.123
HMDB36991	0	0	14_1	177.123	106.1	Multiple	177.125	9.99	delta-Terpineol	C10H18O	154.136	M+Na	ISgroup_14_1_13	23.2	0.123
HMDB36384	0	0	14_1	177.123	106.1	Multiple	177.123	0.9	Calystegine A7	C7H13NO3	159.09	M+NH4	ISgroup_14_1_13	23.2	0.123
HMDB36196	0	0	14_1	177.123	106.1	Multiple	177.125	9.99	(2E4E)-24-Decadien-1-ol	C10H18O	154.136	M+Na	ISgroup_14_1_13	23.2	0.123
HMDB36126	0	0	14_1	177.123	106.1	Multiple	177.125	9.99	(-)-Pinocampheol	C10H18O	154.136	M+Na	ISgroup_14_1_13	23.2	0.123
HMDB36112	0	0	14_1	177.123	106.1	Multiple	177.125	9.99	(1R4S5R)-4-Thujanol	C10H18O	154.136	M+Na	ISgroup_14_1_13	23.2	0.123
HMDB36107	0	0	14_1	177.123	106.1	Multiple	177.125	9.99	Myrcenol	C10H18O	154.136	M+Na	ISgroup_14_1_13	23.2	0.123
HMDB36102	0	0	14_1	177.123	106.1	Multiple	177.125	9.99	D-Linalool	C10H18O	154.136	M+Na	ISgroup_14_1_13	23.2	0.123
HMDB36101	0	0	14_1	177.123	106.1	Multiple	177.125	9.99	(R)-37-Dimethyl-16-octadien-3-ol	C10H18O	154.136	M+Na	ISgroup_14_1_13	23.2	0.123
HMDB36100	0	0	14_1	177.123	106.1	Multiple	177.125	9.99	37-Dimethyl-16-octadien-3-ol	C10H18O	154.136	M+Na	ISgroup_14_1_13	23.2	0.123
HMDB36097	0	0	14_1	177.123	106.1	Multiple	177.125	9.99	Rose oxide	C10H18O	154.136	M+Na	ISgroup_14_1_13	23.2	0.123
HMDB36096	0	0	14_1	177.123	106.1	Multiple	177.125	9.99	14-Cineole	C10H18O	154.136	M+Na	ISgroup_14_1_13	23.2	0.123
HMDB36086	0	0	14_1	177.123	106.1	Multiple	177.125	9.99	(S)-alpha-Terpineol	C10H18O	154.136	M+Na	ISgroup_14_1_13	23.2	0.123
HMDB36078	0	0	14_1	177.123	106.1	Multiple	177.125	9.99	(-)-Isopulegol	C10H18O	154.136	M+Na	ISgroup_14_1_13	23.2	0.123
HMDB36077	0	0	14_1	177.123	106.1	Multiple	177.125	9.99	p-Menth-8-en-3-ol	C10H18O	154.136	M+Na	ISgroup_14_1_13	23.2	0.123
HMDB36068	0	0	14_1	177.123	106.1	Multiple	177.125	9.99	Campholenic alcohol	C10H18O	154.136	M+Na	ISgroup_14_1_13	23.2	0.123
HMDB36041	0	0	14_1	177.123	106.1	Multiple	177.125	9.99	(R)-Lavandulol	C10H18O	154.136	M+Na	ISgroup_14_1_13	23.2	0.123
HMDB35955	0	0	14_1	177.123	106.1	Multiple	177.125	9.99	(1R2S3S6S)-2-Caranol	C10H18O	154.136	M+Na	ISgroup_14_1_13	23.2	0.123
HMDB35954	0	0	14_1	177.123	106.1	Multiple	177.125	9.99	(1R3R6S)-3-Caranol	C10H18O	154.136	M+Na	ISgroup_14_1_13	23.2	0.123
HMDB35861	0	0	14_1	177.123	106.1	Multiple	177.125	9.99	trans-(-)-p-Menth-1-en-3-ol	C10H18O	154.136	M+Na	ISgroup_14_1_13	23.2	0.123
HMDB35842	0	0	14_1	177.123	106.1	Multiple	177.125	9.99	(S)-Citronellal	C10H18O	154.136	M+Na	ISgroup_14_1_13	23.2	0.123
HMDB35841	0	0	14_1	177.123	106.1	Multiple	177.125	9.99	Citronellal	C10H18O	154.136	M+Na	ISgroup_14_1_13	23.2	0.123
HMDB35838	0	0	14_1	177.123	106.1	Multiple	177.125	9.99	Piperitol	C10H18O	154.136	M+Na	ISgroup_14_1_13	23.2	0.123
HMDB35833	0	0	14_1	177.123	106.1	Multiple	177.125	9.99	p-Menth-1-en-4-ol	C10H18O	154.136	M+Na	ISgroup_14_1_13	23.2	0.123
HMDB35825	0	0	14_1	177.123	106.1	Multiple	177.125	9.99	(-)-Dihydrocarveol	C10H18O	154.136	M+Na	ISgroup_14_1_13	23.2	0.123
HMDB35823	0	0	14_1	177.123	106.1	Multiple	177.125	9.99	(S)-p-Menth-1-en-4-ol	C10H18O	154.136	M+Na	ISgroup_14_1_13	23.2	0.123
HMDB35820	0	0	14_1	177.123	106.1	Multiple	177.125	9.99	(R)-Citronellal	C10H18O	154.136	M+Na	ISgroup_14_1_13	23.2	0.123
HMDB35819	0	0	14_1	177.123	106.1	Multiple	177.125	9.99	(-)-Isoborneol	C10H18O	154.136	M+Na	ISgroup_14_1_13	23.2	0.123
HMDB35818	0	0	14_1	177.123	106.1	Multiple	177.125	9.99	()-Borneol	C10H18O	154.136	M+Na	ISgroup_14_1_13	23.2	0.123
HMDB35815	0	0	14_1	177.123	106.1	Multiple	177.125	9.99	()-Isoborneol	C10H18O	154.136	M+Na	ISgroup_14_1_13	23.2	0.123
HMDB35783	0	0	14_1	177.123	106.1	Multiple	177.125	9.99	()-Menthone	C10H18O	154.136	M+Na	ISgroup_14_1_13	23.2	0.123
HMDB35272	0	0	14_1	177.123	106.1	Multiple	177.125	9.99	p-Menthan-2-one	C10H18O	154.136	M+Na	ISgroup_14_1_13	23.2	0.123
HMDB35162	0	0	14_1	177.123	106.1	Multiple	177.125	9.99	(-)-Menthone	C10H18O	154.136	M+Na	ISgroup_14_1_13	23.2	0.123
HMDB35155	0	0	14_1	177.123	106.1	Multiple	177.125	9.99	beta-Geraniol	C10H18O	154.136	M+Na	ISgroup_14_1_13	23.2	0.123
HMDB34976	0	0	14_1	177.123	106.1	Multiple	177.125	9.99	(-)-Borneol	C10H18O	154.136	M+Na	ISgroup_14_1_13	23.2	0.123
HMDB34972	0	0	14_1	177.123	106.1	Multiple	177.125	9.99	()-Isomenthone	C10H18O	154.136	M+Na	ISgroup_14_1_13	23.2	0.123
HMDB34969	0	0	14_1	177.123	106.1	Multiple	177.125	9.99	(-)-Carvomenthone	C10H18O	154.136	M+Na	ISgroup_14_1_13	23.2	0.123
HMDB34932	0	0	14_1	177.123	106.1	Multiple	177.125	9.99	Fenchol	C10H18O	154.136	M+Na	ISgroup_14_1_13	23.2	0.123
HMDB34848	0	0	14_1	177.123	106.1	Multiple	177.125	9.99	9-Decenal	C10H18O	154.136	M+Na	ISgroup_14_1_13	23.2	0.123
HMDB32530	0	0	14_1	177.123	106.1	Multiple	177.125	9.99	Thujyl alcohol	C10H18O	154.136	M+Na	ISgroup_14_1_13	23.2	0.123
HMDB32118	0	0	14_1	177.123	106.1	Multiple	177.125	9.99	26-Dimethyl-7-octen-3-one	C10H18O	154.136	M+Na	ISgroup_14_1_13	23.2	0.123
HMDB31410	0	0	14_1	177.123	106.1	Multiple	177.125	9.99	3-Decen-2-one	C10H18O	154.136	M+Na	ISgroup_14_1_13	23.2	0.123
HMDB31345	0	0	14_1	177.123	106.1	Multiple	177.123	0.9	Calystegine A6	C7H13NO3	159.09	M+NH4	ISgroup_14_1_13	23.2	0.123
HMDB30999	0	0	14_1	177.123	106.1	Multiple	177.125	9.99	2-Decenal	C10H18O	154.136	M+Na	ISgroup_14_1_13	23.2	0.123
HMDB29412	0	0	14_1	177.123	106.1	Multiple	177.123	0.9	Betonicine	C7H13NO3	159.09	M+NH4	ISgroup_14_1_13	23.2	0.123
HMDB29409	0	0	14_1	177.123	106.1	Multiple	177.123	0.9	Turicine	C7H13NO3	159.09	M+NH4	ISgroup_14_1_13	23.2	0.123
HMDB29230	0	0	14_1	177.123	106.1	Multiple	177.123	0.9	4-Hydroxystachydrine	C7H13NO3	159.09	M+NH4	ISgroup_14_1_13	23.2	0.123
HMDB12175	0	0	14_1	177.123	106.1	Multiple	177.123	0.9	5-Acetamidovalerate	C7H13NO3	159.09	M+NH4	ISgroup_14_1_13	23.2	0.123
HMDB12154	0	0	14_1	177.123	106.1	Multiple	177.123	0.9	3-Dehydrocarnitine	C7H13NO3	159.09	M+NH4	ISgroup_14_1_13	23.2	0.123
HMDB11757	0	0	14_1	177.123	106.1	Multiple	177.123	0.9	N-Acetylvaline	C7H13NO3	159.09	M+NH4	ISgroup_14_1_13	23.2	0.123
HMDB05812	0	0	14_1	177.123	106.1	Multiple	177.125	9.99	Geraniol	C10H18O	154.136	M+Na	ISgroup_14_1_13	23.2	0.123
HMDB04472	0	0	14_1	177.123	106.1	Multiple	177.125	9.99	Eucalyptol	C10H18O	154.136	M+Na	ISgroup_14_1_13	23.2	0.123
HMDB04043	0	0	14_1	177.123	106.1	Multiple	177.125	9.99	Alpha-Terpineol	C10H18O	154.136	M+Na	ISgroup_14_1_13	23.2	0.123
HMDB00927	0	0	14_1	177.123	106.1	Multiple	177.123	0.9	Valerylglycine	C7H13NO3	159.09	M+NH4	ISgroup_14_1_13	23.2	0.123
HMDB00678	0	0	14_1	177.123	106.1	Multiple	177.123	0.9	Isovalerylglycine	C7H13NO3	159.09	M+NH4	ISgroup_14_1_13	23.2	0.123
HMDB00339	0	0	14_1	177.123	106.1	Multiple	177.123	0.9	2-Methylbutyrylglycine	C7H13NO3	159.09	M+NH4	ISgroup_14_1_13	23.2	0.123
HMDB36171	2	100000	23_1	177.127	22.1	Multiple	177.127	0.06	3-(4-Isopropylphenyl)propanal	C12H16O	176.12	M+H	ISgroup_23_1_13	18.4	0.127
HMDB36021	2	100000	23_1	177.127	22.1	Multiple	177.127	0.06	Rhubafuran	C12H16O	176.12	M+H	ISgroup_23_1_13	18.4	0.127
HMDB34177	2	100000	23_1	177.127	22.1	Multiple	177.127	0.06	(S)-4-(4-Methylphenyl)-2-pentanone	C12H16O	176.12	M+H	ISgroup_23_1_13	18.4	0.127
HMDB31569	2	100000	23_1	177.127	22.1	Multiple	177.127	0.06	4-Methyl-1-phenyl-2-pentanone	C12H16O	176.12	M+H	ISgroup_23_1_13	18.4	0.127
HMDB36171	2	100000	23_24	177.128	278.8	Multiple	177.127	1.47	3-(4-Isopropylphenyl)propanal	C12H16O	176.12	M+H	ISgroup_23_1_13	18.8	0.128
HMDB36021	2	100000	23_24	177.128	278.8	Multiple	177.127	1.47	Rhubafuran	C12H16O	176.12	M+H	ISgroup_23_1_13	18.8	0.128
HMDB34177	2	100000	23_24	177.128	278.8	Multiple	177.127	1.47	(S)-4-(4-Methylphenyl)-2-pentanone	C12H16O	176.12	M+H	ISgroup_23_1_13	18.8	0.128
HMDB31569	2	100000	23_24	177.128	278.8	Multiple	177.127	1.47	4-Methyl-1-phenyl-2-pentanone	C12H16O	176.12	M+H	ISgroup_23_1_13	18.8	0.128
HMDB35180	2	100000	7_1	177.164	27	Unique	177.164	0.17	(6E8E)-468-Megastigmatriene	C13H20	176.157	M+H	ISgroup_7_1_17	18.9	0.164
HMDB15373	0	0	68_1	177.962	87.9	Unique	177.962	1.57	Chloroxine	C9H5Cl2NO	212.975	M+H-2H2O	ISgroup_68_1_97	19.7	0.962
HMDB14118	0	0	23_1	178.009	104.3	Unique	178.009	0.39	Trifluoroacetic acid	C2HF3O2	113.993	M+ACN+Na	ISgroup_23_1_1	21.7	0.009
HMDB41504	0	0	49_1	178.028	102.4	Multiple	178.03	9.49	3-Thiophenemethanol	C5H6OS	114.014	M+ACN+Na	ISgroup_49_1_3	19.6	0.028
HMDB41484	0	0	49_1	178.028	102.4	Multiple	178.03	9.49	5-Acetyl-24-dimethylthiazole	C7H9NOS	155.04	M+Na	ISgroup_49_1_3	19.6	0.028
HMDB39798	0	0	49_1	178.028	102.4	Multiple	178.03	9.49	5-Methyl-3-furanthiol	C5H6OS	114.014	M+ACN+Na	ISgroup_49_1_3	19.6	0.028
HMDB36611	0	0	49_1	178.028	102.4	Multiple	178.03	9.49	2-Methyl-3-furanthiol	C5H6OS	114.014	M+ACN+Na	ISgroup_49_1_3	19.6	0.028
HMDB32993	0	0	49_1	178.028	102.4	Multiple	178.03	9.49	2-Thiophenemethanol	C5H6OS	114.014	M+ACN+Na	ISgroup_49_1_3	19.6	0.028
HMDB32915	0	0	49_1	178.028	102.4	Multiple	178.03	9.49	2-Furanmethanethiol	C5H6OS	114.014	M+ACN+Na	ISgroup_49_1_3	19.6	0.028
HMDB32357	0	0	49_1	178.028	102.4	Multiple	178.028	2.58	N-Lactoyl ethanolamine phosphate	C5H12NO6P	213.04	M+H-2H2O	ISgroup_49_1_3	19.6	0.028
HMDB40612	2	100000	5_1	178.051	153.9	Unique	178.05	4.66	4-Acetyl-2(3H)-benzoxazolone	C9H7NO3	177.043	M+H	ISgroup_5_3_6	19.8	0.051
HMDB61000	0	0	72_1	178.059	121.5	Multiple	178.06	8.37	4-(4-Chlorophenyl)-1-4-(4-fluorophenyl)-4-oxobutyl-pyridinium (HPP)	C21H18ClFNO	354.106	M+2H	ISgroup_72_1_6	26.6	0.059
HMDB60245	0	0	72_1	178.059	121.5	Multiple	178.059	0.73	L-3-Cyanoalanine	C4H6N2O2	114.043	M+ACN+Na	ISgroup_72_1_6	26.6	0.059
HMDB34854	0	0	72_1	178.059	121.5	Multiple	178.058	4.27	Flumioxazin	C19H15FN2O4	354.102	M+2H	ISgroup_72_1_6	26.6	0.059
HMDB29496	0	0	72_1	178.059	121.5	Multiple	178.06	8.99	Fukiic acid	C11H12O8	272.053	M+2ACN+2H	ISgroup_72_1_6	26.6	0.059
HMDB14890	0	0	72_1	178.059	121.5	Multiple	178.06	8.31	Tranylcypromine	C9H11N	133.089	M+2Na-H	ISgroup_72_1_6	26.6	0.059
HMDB13189	0	0	72_1	178.059	121.5	Multiple	178.06	8.99	3-Indole carboxylic acid glucuronide	C15H15NO8	337.08	M+H+NH4	ISgroup_72_1_6	26.6	0.059
HMDB12489	0	0	72_1	178.059	121.5	Multiple	178.06	8.31	1234-Tetrahydroisoquinoline	C9H11N	133.089	M+2Na-H	ISgroup_72_1_6	26.6	0.059
HMDB11658	0	0	72_1	178.059	121.5	Multiple	178.06	8.99	28-Dihydroxyquinoline-beta-D-glucuronide	C15H15NO8	337.08	M+H+NH4	ISgroup_72_1_6	26.6	0.059
HMDB03646	0	0	72_1	178.059	121.5	Multiple	178.059	0.73	N-Methylhydantoin	C4H6N2O2	114.043	M+ACN+Na	ISgroup_72_1_6	26.6	0.059
HMDB00076	0	0	72_1	178.059	121.5	Multiple	178.059	0.73	Dihydrouracil	C4H6N2O2	114.043	M+ACN+Na	ISgroup_72_1_6	26.6	0.059
HMDB61100	0	0	23_1	178.09	45	Multiple	178.09	1.4	6-oxo-famciclovir	C14H19N5O5	337.139	M+H+NH4	ISgroup_23_1_9	18.9	0.09
HMDB60933	0	0	23_1	178.09	45	Multiple	178.091	8.93	Propofol glucuronide	C18H26O7	354.168	M+2H	ISgroup_23_1_9	18.9	0.09
HMDB38228	0	0	23_1	178.09	45	Multiple	178.089	2.36	4-O-alpha-D-Galactopyranosylcalystegine B2	C13H23NO9	337.137	M+H+NH4	ISgroup_23_1_9	18.9	0.09
HMDB15548	0	0	23_1	178.09	45	Multiple	178.09	1.4	Valganciclovir	C14H22N6O5	354.165	M+2H	ISgroup_23_1_9	18.9	0.09
HMDB60107	0	0	14_1	178.126	108.2	Multiple	178.128	6.96	(5Z9E12S14Z)-81112-Trihydroxyicosa-5914-trienoate	C20H34O5	354.241	M+2H	ISgroup_14_1_13	18	0.126
HMDB60045	0	0	14_1	178.126	108.2	Multiple	178.128	6.96	15-keto-PGF1alpha	C20H34O5	354.241	M+2H	ISgroup_14_1_13	18	0.126
HMDB35380	0	0	14_1	178.126	108.2	Multiple	178.128	6.96	Sterebin G	C20H34O5	354.241	M+2H	ISgroup_14_1_13	18	0.126
HMDB32426	0	0	14_1	178.126	108.2	Multiple	178.126	1.91	(-)-3-(Methylthio)heptanal	C8H16OS	160.092	M+NH4	ISgroup_14_1_13	18	0.126
HMDB31572	0	0	14_1	178.126	108.2	Multiple	178.126	1.91	2-Methyl-4-propyl-13-oxathiane	C8H16OS	160.092	M+NH4	ISgroup_14_1_13	18	0.126
HMDB13041	0	0	14_1	178.126	108.2	Multiple	178.128	6.96	Prostaglandin H1	C20H34O5	354.241	M+2H	ISgroup_14_1_13	18	0.126
HMDB12563	0	0	14_1	178.126	108.2	Multiple	178.128	6.96	1314-Dihydro- lipoxin A4	C20H34O5	354.241	M+2H	ISgroup_14_1_13	18	0.126
HMDB11137	0	0	14_1	178.126	108.2	Multiple	178.128	6.96	11-Epi-PGF2a	C20H34O5	354.241	M+2H	ISgroup_14_1_13	18	0.126
HMDB10199	0	0	14_1	178.126	108.2	Multiple	178.128	6.96	11b-PGF2a	C20H34O5	354.241	M+2H	ISgroup_14_1_13	18	0.126
HMDB10170	0	0	14_1	178.126	108.2	Multiple	178.128	6.96	111215-TriHETRE	C20H34O5	354.241	M+2H	ISgroup_14_1_13	18	0.126
HMDB06562	0	0	14_1	178.126	108.2	Multiple	178.128	6.96	8-iso-1314-dihydro-15-keto-PGF2a	C20H34O5	354.241	M+2H	ISgroup_14_1_13	18	0.126
HMDB05102	0	0	14_1	178.126	108.2	Multiple	178.128	6.96	Prostaglandin D1	C20H34O5	354.241	M+2H	ISgroup_14_1_13	18	0.126
HMDB05083	0	0	14_1	178.126	108.2	Multiple	178.128	6.96	8-Isoprostaglandin F2a	C20H34O5	354.241	M+2H	ISgroup_14_1_13	18	0.126
HMDB04694	0	0	14_1	178.126	108.2	Multiple	178.128	6.96	111415-THETA	C20H34O5	354.241	M+2H	ISgroup_14_1_13	18	0.126
HMDB04686	0	0	14_1	178.126	108.2	Multiple	178.128	6.96	8-Isoprostaglandin E1	C20H34O5	354.241	M+2H	ISgroup_14_1_13	18	0.126
HMDB04685	0	0	14_1	178.126	108.2	Multiple	178.128	6.96	1314-Dihydro-15-keto PGF2a	C20H34O5	354.241	M+2H	ISgroup_14_1_13	18	0.126
HMDB04684	0	0	14_1	178.126	108.2	Multiple	178.128	6.96	111215-THETA	C20H34O5	354.241	M+2H	ISgroup_14_1_13	18	0.126
HMDB02115	0	0	14_1	178.126	108.2	Multiple	178.128	6.96	8-isoprostaglandin PGF2b	C20H34O5	354.241	M+2H	ISgroup_14_1_13	18	0.126
HMDB01977	0	0	14_1	178.126	108.2	Multiple	178.128	6.96	Trioxilin A3	C20H34O5	354.241	M+2H	ISgroup_14_1_13	18	0.126
HMDB01965	0	0	14_1	178.126	108.2	Multiple	178.128	6.96	Troxilin B3	C20H34O5	354.241	M+2H	ISgroup_14_1_13	18	0.126
HMDB01483	0	0	14_1	178.126	108.2	Multiple	178.128	6.96	Prostaglandin F2b	C20H34O5	354.241	M+2H	ISgroup_14_1_13	18	0.126
HMDB01442	0	0	14_1	178.126	108.2	Multiple	178.128	6.96	Prostaglandin E1	C20H34O5	354.241	M+2H	ISgroup_14_1_13	18	0.126
HMDB01139	0	0	14_1	178.126	108.2	Multiple	178.128	6.96	Prostaglandin F2a	C20H34O5	354.241	M+2H	ISgroup_14_1_13	18	0.126
HMDB39460	0	0	23_1	178.991	291.8	Multiple	178.989	8.77	Di-2-propenyl hexasulfide	C6H10S6	273.911	M+2ACN+2H	ISgroup_23_1_100	20.6	0.991
HMDB11625	0	0	23_1	178.991	291.8	Multiple	178.992	8.21	Dimethylarsinate	C2H6AsO2	136.958	M+ACN+H	ISgroup_23_1_100	20.6	0.991
HMDB40866	0	0	72_1	179.062	117.5	Multiple	179.063	2.85	1-O-2-Hydroxy-4-methoxycinnamoyl-b-D-glucose	C16H20O9	356.111	M+2H	ISgroup_72_1_7	22.4	0.062
HMDB40664	0	0	72_1	179.062	117.5	Multiple	179.063	2.85	Veranisatin B	C16H20O9	356.111	M+2H	ISgroup_72_1_7	22.4	0.062
HMDB40331	0	0	72_1	179.062	117.5	Multiple	179.061	4.41	xi-25-Dihydro-24-dimethylthiazole	C5H9NS	115.046	M+ACN+Na	ISgroup_72_1_7	22.4	0.062
HMDB40229	0	0	72_1	179.062	117.5	Multiple	179.064	9.05	1H-Pyrrolo21-c14thiazine	C7H7NS	137.03	M+ACN+H	ISgroup_72_1_7	22.4	0.062
HMDB36938	0	0	72_1	179.062	117.5	Multiple	179.063	2.85	1-O-Feruloylglucose	C16H20O9	356.111	M+2H	ISgroup_72_1_7	22.4	0.062
HMDB32345	0	0	72_1	179.062	117.5	Multiple	179.061	4.41	Isobutyl isothiocyanate	C5H9NS	115.046	M+ACN+Na	ISgroup_72_1_7	22.4	0.062
HMDB31328	0	0	72_1	179.062	117.5	Multiple	179.061	4.41	1-Isothiocyanatobutane	C5H9NS	115.046	M+ACN+Na	ISgroup_72_1_7	22.4	0.062
HMDB15457	0	0	72_1	179.062	117.5	Multiple	179.061	7.99	Dihydroxyaluminium	C2H8AlNO4	137.027	M+ACN+H	ISgroup_72_1_7	22.4	0.062
HMDB15369	0	0	72_1	179.062	117.5	Multiple	179.063	4.69	Chlorprothixene	C18H18ClNS	315.085	M+ACN+2H	ISgroup_72_1_7	22.4	0.062
HMDB13872	0	0	72_1	179.062	117.5	Multiple	179.063	6.59	Thalidomide arene oxide	C13H10N2O5	274.059	M+2ACN+2H	ISgroup_72_1_7	22.4	0.062
HMDB13871	0	0	72_1	179.062	117.5	Multiple	179.063	6.59	5-Hydroxythalidomide	C13H10N2O5	274.059	M+2ACN+2H	ISgroup_72_1_7	22.4	0.062
HMDB13870	0	0	72_1	179.062	117.5	Multiple	179.063	6.59	cistrans-5-Hydroxythalidomide	C13H10N2O5	274.059	M+2ACN+2H	ISgroup_72_1_7	22.4	0.062
HMDB41553	2	100000	47_1	179.107	34.8	Multiple	179.107	0	Methylisoeugenol	C11H14O2	178.099	M+H	ISgroup_47_1_11	20.6	0.107
HMDB40800	2	100000	47_1	179.107	34.8	Multiple	179.107	0	2-Ethoxy-5-(1-propenyl)phenol	C11H14O2	178.099	M+H	ISgroup_47_1_11	20.6	0.107
HMDB40583	2	100000	47_1	179.107	34.8	Multiple	179.107	0	2-Methylpropyl benzoate	C11H14O2	178.099	M+H	ISgroup_47_1_11	20.6	0.107
HMDB40426	2	100000	47_1	179.107	34.8	Multiple	179.107	0	Isopropyl phenylacetate	C11H14O2	178.099	M+H	ISgroup_47_1_11	20.6	0.107
HMDB40425	2	100000	47_1	179.107	34.8	Multiple	179.107	0	Propyl phenylacetate	C11H14O2	178.099	M+H	ISgroup_47_1_11	20.6	0.107
HMDB40411	2	100000	47_1	179.107	34.8	Multiple	179.107	0	Ethyl 3-phenylpropanoate	C11H14O2	178.099	M+H	ISgroup_47_1_11	20.6	0.107
HMDB40356	2	100000	47_1	179.107	34.8	Multiple	179.107	0	Osmorhizole	C11H14O2	178.099	M+H	ISgroup_47_1_11	20.6	0.107
HMDB40287	2	100000	47_1	179.107	34.8	Multiple	179.107	0	1-Phenylethyl propanoate	C11H14O2	178.099	M+H	ISgroup_47_1_11	20.6	0.107
HMDB38179	2	100000	47_1	179.107	34.8	Multiple	179.107	0	3-(2-Hydroxy-4-methylphenyl)-2-butanone	C11H14O2	178.099	M+H	ISgroup_47_1_11	20.6	0.107
HMDB37708	2	100000	47_1	179.107	34.8	Multiple	179.107	0	p-Tolyl isobutyrate	C11H14O2	178.099	M+H	ISgroup_47_1_11	20.6	0.107
HMDB37680	2	100000	47_1	179.107	34.8	Multiple	179.107	0	2-Methylphenyl 2-methylpropanoate	C11H14O2	178.099	M+H	ISgroup_47_1_11	20.6	0.107
HMDB36385	2	100000	47_1	179.107	34.8	Multiple	179.107	0	Methyl 4-phenylbutanoate	C11H14O2	178.099	M+H	ISgroup_47_1_11	20.6	0.107
HMDB36235	2	100000	47_1	179.107	34.8	Multiple	179.107	0	alphaalpha-Dimethylphenethyl formate	C11H14O2	178.099	M+H	ISgroup_47_1_11	20.6	0.107
HMDB35013	2	100000	47_1	179.107	34.8	Multiple	179.107	0	2-Phenylethyl propanoate	C11H14O2	178.099	M+H	ISgroup_47_1_11	20.6	0.107
HMDB33597	2	100000	47_1	179.107	34.8	Multiple	179.107	0	4-(4-Methoxyphenyl)-2-butanone	C11H14O2	178.099	M+H	ISgroup_47_1_11	20.6	0.107
HMDB33386	2	100000	47_1	179.107	34.8	Multiple	179.107	0	3-Phenylpropyl acetate	C11H14O2	178.099	M+H	ISgroup_47_1_11	20.6	0.107
HMDB33376	2	100000	47_1	179.107	34.8	Multiple	179.107	0	Phenylmethyl butanoate	C11H14O2	178.099	M+H	ISgroup_47_1_11	20.6	0.107
HMDB31864	2	100000	47_1	179.107	34.8	Multiple	179.107	0	Methyleugenol	C11H14O2	178.099	M+H	ISgroup_47_1_11	20.6	0.107
HMDB31250	2	100000	47_1	179.107	34.8	Multiple	179.107	0	Phenylmethyl 2-methylpropanoate	C11H14O2	178.099	M+H	ISgroup_47_1_11	20.6	0.107
HMDB02043	2	100000	47_1	179.107	34.8	Multiple	179.107	0	5-Phenylvaleric acid	C11H14O2	178.099	M+H	ISgroup_47_1_11	20.6	0.107
HMDB60679	2	100000	23_1	179.118	31	Multiple	179.118	0.17	Glycinexylidide	C10H14N2O	178.111	M+H	ISgroup_23_1_12	18.7	0.118
HMDB01497	2	100000	23_1	179.118	31	Multiple	179.118	0.17	Nicotine-1-N-oxide	C10H14N2O	178.111	M+H	ISgroup_23_1_12	18.7	0.118
HMDB01329	2	100000	23_1	179.118	31	Multiple	179.118	0.17	2-Hydroxynicotine	C10H14N2O	178.111	M+H	ISgroup_23_1_12	18.7	0.118
HMDB01240	2	100000	23_1	179.118	31	Multiple	179.118	0.17	Pseudooxynicotine	C10H14N2O	178.111	M+H	ISgroup_23_1_12	18.7	0.118
HMDB38194	2	100000	63_1	179.143	29.6	Multiple	179.143	0.17	Geijerone	C12H18O	178.136	M+H	ISgroup_63_1_15	19.2	0.143
HMDB38107	2	100000	63_1	179.143	29.6	Multiple	179.143	0.17	Quinceoxepine	C12H18O	178.136	M+H	ISgroup_63_1_15	19.2	0.143
HMDB37272	2	100000	63_1	179.143	29.6	Multiple	179.143	0.17	2-Ethoxy-1-methyl-4-(1-methylethyl)benzene	C12H18O	178.136	M+H	ISgroup_63_1_15	19.2	0.143
HMDB36681	2	100000	63_1	179.143	29.6	Multiple	179.143	0.17	7-Isopropyl-5-methylbicyclo222oct-5-en-2-one	C12H18O	178.136	M+H	ISgroup_63_1_15	19.2	0.143
HMDB35055	2	100000	63_1	179.143	29.6	Multiple	179.143	0.17	11-Methyl-7-oxatetracyclo6310160411dodecane	C12H18O	178.136	M+H	ISgroup_63_1_15	19.2	0.143
HMDB32579	2	100000	63_1	179.143	29.6	Multiple	179.143	0.17	25-Diisopropylphenol	C12H18O	178.136	M+H	ISgroup_63_1_15	19.2	0.143
HMDB31731	2	100000	63_1	179.143	29.6	Multiple	179.143	0.17	3-Methyl-1-phenyl-3-pentanol	C12H18O	178.136	M+H	ISgroup_63_1_15	19.2	0.143
HMDB31568	2	100000	63_1	179.143	29.6	Multiple	179.143	0.17	4-Methyl-1-phenyl-2-pentanol	C12H18O	178.136	M+H	ISgroup_63_1_15	19.2	0.143
HMDB31194	2	100000	63_1	179.143	29.6	Multiple	179.143	0.17	Tricycloekasantal	C12H18O	178.136	M+H	ISgroup_63_1_15	19.2	0.143
HMDB14956	2	100000	63_1	179.143	29.6	Multiple	179.143	0.17	Propofol	C12H18O	178.136	M+H	ISgroup_63_1_15	19.2	0.143
HMDB42012	2	100000	23_1	180.102	282.4	Multiple	180.102	0.06	Salsolinol	C10H13NO2	179.095	M+H	ISgroup_23_1_11	18.9	0.102
HMDB41931	2	100000	23_1	180.102	282.4	Multiple	180.102	0.06	34-Methylenedioxyamphetamine	C10H13NO2	179.095	M+H	ISgroup_23_1_11	18.9	0.102
HMDB40021	2	100000	23_1	180.102	282.4	Multiple	180.102	0.06	23-Dihydro-5-(3-hydroxypropanoyl)-1H-pyrrolizine	C10H13NO2	179.095	M+H	ISgroup_23_1_11	18.9	0.102
HMDB39655	2	100000	23_1	180.102	282.4	Multiple	180.102	0.06	123456-Hexahydro-5-(1-hydroxyethylidene)-7H-cyclopentabpyridin-7-one	C10H13NO2	179.095	M+H	ISgroup_23_1_11	18.9	0.102
HMDB33763	2	100000	23_1	180.102	282.4	Multiple	180.102	0.06	Ethyl N-methylanthranilate	C10H13NO2	179.095	M+H	ISgroup_23_1_11	18.9	0.102
HMDB31811	2	100000	23_1	180.102	282.4	Multiple	180.102	0.06	35-Dimethylphenyl methylcarbamate	C10H13NO2	179.095	M+H	ISgroup_23_1_11	18.9	0.102
HMDB30372	2	100000	23_1	180.102	282.4	Multiple	180.102	0.06	Maltoxazine	C10H13NO2	179.095	M+H	ISgroup_23_1_11	18.9	0.102
HMDB29224	2	100000	23_1	180.102	282.4	Multiple	180.102	0.06	N-methylphenylalanine	C10H13NO2	179.095	M+H	ISgroup_23_1_11	18.9	0.102
HMDB29223	2	100000	23_1	180.102	282.4	Multiple	180.102	0.06	alpha-Methylphenylalanine	C10H13NO2	179.095	M+H	ISgroup_23_1_11	18.9	0.102
HMDB05199	2	100000	23_1	180.102	282.4	Multiple	180.102	0.06	(R)-Salsolinol	C10H13NO2	179.095	M+H	ISgroup_23_1_11	18.9	0.102
HMDB01189	2	100000	23_1	180.102	282.4	Multiple	180.102	0.06	2(N)-Methyl-norsalsolinol	C10H13NO2	179.095	M+H	ISgroup_23_1_11	18.9	0.102
HMDB30878	0	0	23_1	180.951	260.9	Unique	180.95	1.55	Methyl 2-propenyl selenide	C4H8Se	135.979	M+2Na-H	ISgroup_23_1_96	19.1	0.951
HMDB41805	0	0	23_1	181.008	77.9	Multiple	181.01	8.73	2-Thiothiazolidine-4-carboxylic acid	C4H5NO2S2	162.976	M+NH4	ISgroup_23_1_1	22.9	0.008
HMDB41280	0	0	23_1	181.008	77.9	Multiple	181.01	8.73	Raphanusamic acid	C4H5NO2S2	162.976	M+NH4	ISgroup_23_1_1	22.9	0.008
HMDB00943	0	0	23_1	181.008	77.9	Multiple	181.008	0.44	Threonic acid	C4H8O5	136.037	M+2Na-H	ISgroup_23_1_1	22.9	0.008
HMDB00613	0	0	23_1	181.008	77.9	Multiple	181.008	0.44	Erythronic acid	C4H8O5	136.037	M+2Na-H	ISgroup_23_1_1	22.9	0.008
HMDB60881	0	0	43_1	181.028	293.1	Multiple	181.03	7.46	Dechloroethyl cyclophosphamide	C5H12ClN2O2P	198.032	M+H-H2O	ISgroup_43_45_3	22.3	0.028
HMDB37786	0	0	43_1	181.028	293.1	Multiple	181.029	5.14	S-(45-Dihydro-2-methyl-3-furanyl) ethanethioate	C7H10O2S	158.04	M+Na	ISgroup_43_45_3	22.3	0.028
HMDB33585	0	0	43_1	181.028	293.1	Multiple	181.028	3.81	Acesulfame	C4H5NO4S	162.994	M+NH4	ISgroup_43_45_3	22.3	0.028
HMDB30637	0	0	43_1	181.028	293.1	Multiple	181.03	6.3	Bergapten	C12H8O4	216.042	M+H-2H2O	ISgroup_43_45_3	22.3	0.028
HMDB14693	0	0	43_1	181.028	293.1	Multiple	181.03	6.3	Methoxsalen	C12H8O4	216.042	M+H-2H2O	ISgroup_43_45_3	22.3	0.028
HMDB13859	0	0	43_1	181.028	293.1	Multiple	181.03	7.46	2-Dechloroethylifosfamide	C5H12ClN2O2P	198.032	M+H-H2O	ISgroup_43_45_3	22.3	0.028
HMDB13858	0	0	43_1	181.028	293.1	Multiple	181.03	7.46	3-Dechloroethylifosfamide	C5H12ClN2O2P	198.032	M+H-H2O	ISgroup_43_45_3	22.3	0.028
HMDB01087	2	100000	50_1	181.053	49.9	Unique	181.053	0.06	5-Methylthioribose	C6H12O4S	180.046	M+H	ISgroup_50_1_6	19.8	0.053
HMDB60734	2	100000	23_1	181.086	28.8	Multiple	181.086	1.49	3-(3-Hydroxyphenyl)-2-methylpropionic acid	C10H12O3	180.079	M+H	ISgroup_23_1_9	20	0.086
HMDB37733	2	100000	23_1	181.086	28.8	Multiple	181.086	1.49	Propyl 2-furanacrylate	C10H12O3	180.079	M+H	ISgroup_23_1_9	20	0.086
HMDB37602	2	100000	23_1	181.086	28.8	Multiple	181.086	1.49	4-Hydroxy-266-trimethyl-3-oxo-14-cyclohexadiene-1-carboxaldehyde	C10H12O3	180.079	M+H	ISgroup_23_1_9	20	0.086
HMDB33761	2	100000	23_1	181.086	28.8	Multiple	181.086	1.49	4-Methoxybenzyl acetate	C10H12O3	180.079	M+H	ISgroup_23_1_9	20	0.086
HMDB32640	2	100000	23_1	181.086	28.8	Multiple	181.086	1.49	Ethyl p-anisate	C10H12O3	180.079	M+H	ISgroup_23_1_9	20	0.086
HMDB32574	2	100000	23_1	181.086	28.8	Multiple	181.086	1.49	Propylparaben	C10H12O3	180.079	M+H	ISgroup_23_1_9	20	0.086
HMDB32174	2	100000	23_1	181.086	28.8	Multiple	181.086	1.49	Benzaldehyde glyceryl acetal	C10H12O3	180.079	M+H	ISgroup_23_1_9	20	0.086
HMDB32128	2	100000	23_1	181.086	28.8	Multiple	181.086	1.49	1-(24-Dihydroxyphenyl)-1-butanone	C10H12O3	180.079	M+H	ISgroup_23_1_9	20	0.086
HMDB31240	2	100000	23_1	181.086	28.8	Multiple	181.086	1.49	2-Phenyl-13-dioxolane-4-methanol	C10H12O3	180.079	M+H	ISgroup_23_1_9	20	0.086
HMDB29685	2	100000	23_1	181.086	28.8	Multiple	181.086	1.49	4-Ethoxy-3-methoxybenzaldehyde	C10H12O3	180.079	M+H	ISgroup_23_1_9	20	0.086
HMDB12915	2	100000	23_1	181.086	28.8	Multiple	181.086	1.49	Coniferyl alcohol	C10H12O3	180.079	M+H	ISgroup_23_1_9	20	0.086
HMDB11751	2	100000	23_1	181.086	28.8	Multiple	181.086	1.49	3-Methoxybenzenepropanoic acid	C10H12O3	180.079	M+H	ISgroup_23_1_9	20	0.086
HMDB59926	2	100000	23_1	181.122	26	Multiple	181.122	0	2-tert-Butyl-4-hydroxyanisole	C11H16O2	180.115	M+H	ISgroup_23_1_13	20.4	0.122
HMDB59925	2	100000	23_1	181.122	26	Multiple	181.122	0	3-tert-Butyl-4-hydroxyanisole	C11H16O2	180.115	M+H	ISgroup_23_1_13	20.4	0.122
HMDB39957	2	100000	23_1	181.122	26	Multiple	181.122	0	4-(Butoxymethyl)phenol	C11H16O2	180.115	M+H	ISgroup_23_1_13	20.4	0.122
HMDB39159	2	100000	23_1	181.122	26	Multiple	181.122	0	Bovolide	C11H16O2	180.115	M+H	ISgroup_23_1_13	20.4	0.122
HMDB36817	2	100000	23_1	181.122	26	Multiple	181.122	0	Norecasantalic acid	C11H16O2	180.115	M+H	ISgroup_23_1_13	20.4	0.122
HMDB36669	2	100000	23_1	181.122	26	Multiple	181.122	0	()-Myrtenyl formate	C11H16O2	180.115	M+H	ISgroup_23_1_13	20.4	0.122
HMDB35240	2	100000	23_1	181.122	26	Multiple	181.122	0	Dihydroactinidiolide	C11H16O2	180.115	M+H	ISgroup_23_1_13	20.4	0.122
HMDB32468	2	100000	23_1	181.122	26	Multiple	181.122	0	2-Phenylpropionaldehyde dimethyl acetal	C11H16O2	180.115	M+H	ISgroup_23_1_13	20.4	0.122
HMDB30039	2	100000	23_1	181.122	26	Multiple	181.122	0	Jasmolone	C11H16O2	180.115	M+H	ISgroup_23_1_13	20.4	0.122
HMDB30007	2	100000	23_1	181.122	26	Multiple	181.122	0	2277-Tetramethyl-16-dioxaspiro44nona-38-diene	C11H16O2	180.115	M+H	ISgroup_23_1_13	20.4	0.122
HMDB39590	2	100000	65_1	181.159	22.6	Multiple	181.159	0.17	(2E4E)-24-Dodecadienal	C12H20O	180.151	M+H	ISgroup_65_1_16	18.6	0.159
HMDB39339	2	100000	65_1	181.159	22.6	Multiple	181.159	0.17	Tricycloekasantalol	C12H20O	180.151	M+H	ISgroup_65_1_16	18.6	0.159
HMDB38108	2	100000	65_1	181.159	22.6	Multiple	181.159	0.17	cis-Quinceoxepane	C12H20O	180.151	M+H	ISgroup_65_1_16	18.6	0.159
HMDB32531	2	100000	65_1	181.159	22.6	Multiple	181.159	0.17	2-trans-6-cis-Dodecadienal	C12H20O	180.151	M+H	ISgroup_65_1_16	18.6	0.159
HMDB31181	2	100000	65_1	181.159	22.6	Multiple	181.159	0.17	Homodihydrojasmone	C12H20O	180.151	M+H	ISgroup_65_1_16	18.6	0.159
HMDB12258	0	0	23_21	181.978	285.6	Unique	181.979	8.19	Methylarsonate	CH5AsO3	139.945	M+ACN+H	ISgroup_23_1_98	21.5	0.978
HMDB60483	0	0	67_1	182.022	252.2	Multiple	182.022	2.8	Iminoerythrose 4-phosphate	C4H10NO6P	199.025	M+H-H2O	ISgroup_67_7_3	19.8	0.022
HMDB11185	0	0	67_1	182.022	252.2	Multiple	182.022	2.8	O-Phosphothreonine	C4H10NO6P	199.025	M+H-H2O	ISgroup_67_7_3	19.8	0.022
HMDB03484	0	0	67_1	182.022	252.2	Multiple	182.022	2.8	O-Phosphohomoserine	C4H10NO6P	199.025	M+H-H2O	ISgroup_67_7_3	19.8	0.022
HMDB14797	2	100000	9_1	182.048	80.6	Unique	182.048	0.33	Acamprosate	C5H11NO4S	181.041	M+H	ISgroup_9_1_5	19.5	0.048
HMDB01190	0	0	8_1	182.058	73.1	Unique	182.058	1.21	Indoleacetaldehyde	C10H9NO	159.068	M+Na	ISgroup_8_1_6	22.5	0.058
HMDB40786	0	0	45_1	182.069	45.5	Multiple	182.071	7.41	Zanthobisquinolone	C21H18N2O4	362.127	M+2H	ISgroup_45_1_7	18.6	0.069
HMDB40040	0	0	45_1	182.069	45.5	Multiple	182.069	2.09	5H-Cyclopentapyrazine	C7H6N2	118.053	M+ACN+Na	ISgroup_45_1_7	18.6	0.069
HMDB38635	0	0	45_1	182.069	45.5	Multiple	182.069	1.21	Methoxybrassenin A	C13H16N2OS2	280.07	M+2ACN+2H	ISgroup_45_1_7	18.6	0.069
HMDB33743	0	0	45_1	182.069	45.5	Multiple	182.071	7.47	Neodunol	C17H12O4	280.074	M+2ACN+2H	ISgroup_45_1_7	18.6	0.069
HMDB33576	0	0	45_1	182.069	45.5	Multiple	182.069	2.09	7-Azaindolizine	C7H6N2	118.053	M+ACN+Na	ISgroup_45_1_7	18.6	0.069
HMDB31969	0	0	45_1	182.069	45.5	Multiple	182.071	7.47	3-Hydroxy-2-(4-methylbenzoyl)-4H-1-benzopyran-4-one	C17H12O4	280.074	M+2ACN+2H	ISgroup_45_1_7	18.6	0.069
HMDB31863	0	0	45_1	182.069	45.5	Multiple	182.07	5.66	gamma-Glutamyl-S-methylcysteine sulfoxide	C9H16N2O6S	280.073	M+2ACN+2H	ISgroup_45_1_7	18.6	0.069
HMDB30391	0	0	45_1	182.069	45.5	Multiple	182.071	7.41	Cepharadione B	C19H15NO4	321.1	M+ACN+2H	ISgroup_45_1_7	18.6	0.069
HMDB29395	0	0	45_1	182.069	45.5	Multiple	182.07	5.66	L-L-Homoglutathione	C11H19N3O6S	321.099	M+ACN+2H	ISgroup_45_1_7	18.6	0.069
HMDB28812	0	0	45_1	182.069	45.5	Multiple	182.07	2.86	Glutamyl-Alanine	C8H13N2O5	217.082	M+H-2H2O	ISgroup_45_1_7	18.6	0.069
HMDB28686	0	0	45_1	182.069	45.5	Multiple	182.07	2.86	Alanyl-Glutamate	C8H13N2O5	217.082	M+H-2H2O	ISgroup_45_1_7	18.6	0.069
HMDB60280	2	100000	37_1	182.081	72.2	Multiple	182.081	0.27	467-Trihydroxy-1234-tetrahydroisoquinoline	C9H11NO3	181.074	M+H	ISgroup_37_1_9	28.4	0.081
HMDB59720	2	100000	37_1	182.081	72.2	Multiple	182.081	0.27	Meta-Tyrosine	C9H11NO3	181.074	M+H	ISgroup_37_1_9	28.4	0.081
HMDB06050	2	100000	37_1	182.081	72.2	Multiple	182.081	0.27	o-Tyrosine	C9H11NO3	181.074	M+H	ISgroup_37_1_9	28.4	0.081
HMDB03831	2	100000	37_1	182.081	72.2	Multiple	182.081	0.27	Beta-Tyrosine	C9H11NO3	181.074	M+H	ISgroup_37_1_9	28.4	0.081
HMDB02184	2	100000	37_1	182.081	72.2	Multiple	182.081	0.27	L-Threo-3-Phenylserine	C9H11NO3	181.074	M+H	ISgroup_37_1_9	28.4	0.081
HMDB01119	2	100000	37_1	182.081	72.2	Multiple	182.081	0.27	4-Hydroxy-4-(3-pyridyl)-butanoic acid	C9H11NO3	181.074	M+H	ISgroup_37_1_9	28.4	0.081
HMDB00158	2	100000	37_1	182.081	72.2	Multiple	182.081	0.27	L-Tyrosine	C9H11NO3	181.074	M+H	ISgroup_37_1_9	28.4	0.081
HMDB60477	0	0	23_2	182.092	108.3	Multiple	182.093	2.91	gamma-Glutamyl-beta-aminopropiononitrile	C8H13N3O3	199.096	M+H-H2O	ISgroup_23_1_10	17.1	0.092
HMDB60080	0	0	23_1	182.092	108.3	Multiple	182.092	0.33	Thyrotropin releasing hormone	C16H22N6O4	362.17	M+2H	ISgroup_23_1_10	17.1	0.092
HMDB59991	0	0	23_1	182.092	108.3	Multiple	182.094	7.08	5-(3-Hydroxyphenyl)-gamma-valerolactone-3-O-glucuronide	C20H26O6	362.173	M+2H	ISgroup_23_1_10	17.1	0.092
HMDB42006	0	0	23_1	182.092	108.3	Multiple	182.092	0.33	Ricinine	C8H8N2O2	164.059	M+NH4	ISgroup_23_1_10	17.1	0.092
HMDB41510	0	0	23_1	182.092	108.3	Multiple	182.094	7.08	Gibberellin A98	C20H26O6	362.173	M+2H	ISgroup_23_1_10	17.1	0.092
HMDB41408	0	0	23_1	182.092	108.3	Multiple	182.094	7.08	Gibberellin A101	C20H26O6	362.173	M+2H	ISgroup_23_1_10	17.1	0.092
HMDB40759	0	0	23_1	182.092	108.3	Multiple	182.094	7.08	3-Oxo-6b-angeloyloxy-8b-hydroxy-7(11)-eremophilen-128-olide	C20H26O6	362.173	M+2H	ISgroup_23_1_10	17.1	0.092
HMDB37103	0	0	23_1	182.092	108.3	Multiple	182.094	7.08	Gibberellin A124	C20H26O6	362.173	M+2H	ISgroup_23_1_10	17.1	0.092
HMDB36902	0	0	23_1	182.092	108.3	Multiple	182.094	7.08	Gibberellin A38	C20H26O6	362.173	M+2H	ISgroup_23_1_10	17.1	0.092
HMDB36899	0	0	23_1	182.092	108.3	Multiple	182.094	7.08	Gibberellin A65	C20H26O6	362.173	M+2H	ISgroup_23_1_10	17.1	0.092
HMDB36896	0	0	23_1	182.092	108.3	Multiple	182.094	7.08	Gibberellin A19	C20H26O6	362.173	M+2H	ISgroup_23_1_10	17.1	0.092
HMDB36692	0	0	23_1	182.092	108.3	Multiple	182.094	7.08	Heliangin	C20H26O6	362.173	M+2H	ISgroup_23_1_10	17.1	0.092
HMDB34475	0	0	23_1	182.092	108.3	Multiple	182.094	7.08	Hydroxyisonobilin	C20H26O6	362.173	M+2H	ISgroup_23_1_10	17.1	0.092
HMDB32820	0	0	23_1	182.092	108.3	Multiple	182.094	7.08	Gibberellin Ga115	C20H26O6	362.173	M+2H	ISgroup_23_1_10	17.1	0.092
HMDB30276	0	0	23_1	182.092	108.3	Multiple	182.092	0.33	(R)-Dihydromaleimide	C4H5NO2	99.032	M+2ACN+H	ISgroup_23_1_10	17.1	0.092
HMDB29142	0	0	23_1	182.092	108.3	Multiple	182.094	6.15	Gamma-glutamyl-Alanine	C8H15N3O4	217.106	M+H-2H2O	ISgroup_23_1_10	17.1	0.092
HMDB28790	0	0	23_1	182.092	108.3	Multiple	182.094	6.15	Glutaminyl-Alanine	C8H15N3O4	217.106	M+H-2H2O	ISgroup_23_1_10	17.1	0.092
HMDB28701	0	0	23_1	182.092	108.3	Multiple	182.094	6.15	Alanyl-Gamma-glutamate	C8H15N3O4	217.106	M+H-2H2O	ISgroup_23_1_10	17.1	0.092
HMDB28685	0	0	23_1	182.092	108.3	Multiple	182.094	6.15	Alanyl-Glutamine	C8H15N3O4	217.106	M+H-2H2O	ISgroup_23_1_10	17.1	0.092
HMDB15563	0	0	23_1	182.092	108.3	Multiple	182.094	8.57	Pargyline	C11H13N	159.105	M+Na	ISgroup_23_1_10	17.1	0.092
HMDB14570	0	0	23_1	182.092	108.3	Multiple	182.092	0.33	Famciclovir	C14H19N5O4	321.144	M+ACN+2H	ISgroup_23_1_10	17.1	0.092
HMDB13692	0	0	23_1	182.092	108.3	Multiple	182.094	7.08	Secoisolariciresinol	C20H26O6	362.173	M+2H	ISgroup_23_1_10	17.1	0.092
HMDB00856	0	0	23_1	182.092	108.3	Multiple	182.094	6.15	N-a-Acetylcitrulline	C8H15N3O4	217.106	M+H-2H2O	ISgroup_23_1_10	17.1	0.092
HMDB35901	0	0	29_1	183.01	268.6	Unique	183.009	7.16	Thiacremonone	C6H8O3S	160.019	M+Na	ISgroup_29_95_1	21.5	0.01
HMDB41538	0	0	67_1	183.078	74.1	Multiple	183.078	0.11	N-Methoxycarbonylanonaine	C19H17NO4	323.116	M+ACN+2H	ISgroup_67_1_8	27.7	0.078
HMDB41063	0	0	67_1	183.078	74.1	Multiple	183.078	0.11	12-Dimethoxy-13-methyl-13benzodioxolo56-cphenanthridine	C21H17NO4	347.116	M+H+NH4	ISgroup_67_1_8	27.7	0.078
HMDB39756	0	0	67_1	183.078	74.1	Multiple	183.078	0.11	Gravacridonol	C19H17NO4	323.116	M+ACN+2H	ISgroup_67_1_8	27.7	0.078
HMDB37255	0	0	67_1	183.078	74.1	Multiple	183.078	0.11	5-Hydroxy-7-methoxy-6-methylflavone	C17H14O4	282.089	M+2ACN+2H	ISgroup_67_1_8	27.7	0.078
HMDB37057	0	0	67_1	183.078	74.1	Multiple	183.08	7.32	Ethiin	C5H11NO3S	165.046	M+NH4	ISgroup_67_1_8	27.7	0.078
HMDB36620	0	0	67_1	183.078	74.1	Multiple	183.078	0.11	57-Dimethoxyflavone	C17H14O4	282.089	M+2ACN+2H	ISgroup_67_1_8	27.7	0.078
HMDB36301	0	0	67_1	183.078	74.1	Multiple	183.078	4.64	N-gamma-L-Glutamyl-D-alanine	C8H14N2O5	218.09	M+H-2H2O	ISgroup_67_1_8	27.7	0.078
HMDB33853	0	0	67_1	183.078	74.1	Multiple	183.078	0.11	Rutacridone epoxide	C19H17NO4	323.116	M+ACN+2H	ISgroup_67_1_8	27.7	0.078
HMDB33358	0	0	67_1	183.078	74.1	Multiple	183.078	0.11	(S)-Neolitsine	C19H17NO4	323.116	M+ACN+2H	ISgroup_67_1_8	27.7	0.078
HMDB30719	0	0	67_1	183.078	74.1	Multiple	183.078	0.11	56-Dimethoxyflavone	C17H14O4	282.089	M+2ACN+2H	ISgroup_67_1_8	27.7	0.078
HMDB30698	0	0	67_1	183.078	74.1	Multiple	183.078	0.11	57-Dimethoxyisoflavone	C17H14O4	282.089	M+2ACN+2H	ISgroup_67_1_8	27.7	0.078
HMDB29040	0	0	67_1	183.078	74.1	Multiple	183.078	4.64	Serinyl-Hydroxyproline	C8H14N2O5	218.09	M+H-2H2O	ISgroup_67_1_8	27.7	0.078
HMDB28872	0	0	67_1	183.078	74.1	Multiple	183.078	4.64	Hydroxyprolyl-Serine	C8H14N2O5	218.09	M+H-2H2O	ISgroup_67_1_8	27.7	0.078
HMDB06248	0	0	67_1	183.078	74.1	Multiple	183.078	4.64	5-L-Glutamyl-L-alanine	C8H14N2O5	218.09	M+H-2H2O	ISgroup_67_1_8	27.7	0.078
HMDB03764	0	0	67_1	183.078	74.1	Multiple	183.078	4.64	Glutamylalanine	C8H14N2O5	218.09	M+H-2H2O	ISgroup_67_1_8	27.7	0.078
HMDB02005	0	0	67_1	183.078	74.1	Multiple	183.08	7.32	Methionine sulfoxide	C5H11NO3S	165.046	M+NH4	ISgroup_67_1_8	27.7	0.078
HMDB40651	0	0	37_1	183.084	72.4	Multiple	183.083	5.46	Gibberellin A91	C19H24O7	364.152	M+2H	ISgroup_37_1_9	24.9	0.084
HMDB40324	0	0	37_1	183.084	72.4	Multiple	183.083	5.46	(7R8R)-3-Methoxy-34799-pentahydroxy-84-oxyneolignan	C19H24O7	364.152	M+2H	ISgroup_37_1_9	24.9	0.084
HMDB39623	0	0	37_1	183.084	72.4	Multiple	183.083	5.46	Gibberellin A79	C19H24O7	364.152	M+2H	ISgroup_37_1_9	24.9	0.084
HMDB37764	0	0	37_1	183.084	72.4	Multiple	183.085	3.33	S-1-2-(Acetyloxy)ethylbutyl ethanethioate	C10H18O3S	218.098	M+H-2H2O	ISgroup_37_1_9	24.9	0.084
HMDB36898	0	0	37_1	183.084	72.4	Multiple	183.083	5.46	Gibberellin A76	C19H24O7	364.152	M+2H	ISgroup_37_1_9	24.9	0.084
HMDB36890	0	0	37_1	183.084	72.4	Multiple	183.083	5.46	Gibberellin A72	C19H24O7	364.152	M+2H	ISgroup_37_1_9	24.9	0.084
HMDB35052	0	0	37_1	183.084	72.4	Multiple	183.083	5.46	Gibberellin A49	C19H24O7	364.152	M+2H	ISgroup_37_1_9	24.9	0.084
HMDB35038	0	0	37_1	183.084	72.4	Multiple	183.083	5.46	Gibberellin A50	C19H24O7	364.152	M+2H	ISgroup_37_1_9	24.9	0.084
HMDB33420	0	0	37_1	183.084	72.4	Multiple	183.083	5.46	Gibberellin A55	C19H24O7	364.152	M+2H	ISgroup_37_1_9	24.9	0.084
HMDB15252	0	0	37_1	183.084	72.4	Multiple	183.086	7.37	Gliclazide	C15H21N3O3S	323.13	M+ACN+2H	ISgroup_37_1_9	24.9	0.084
HMDB37213	0	0	23_1	183.111	106.8	Multiple	183.112	7.81	xi-p-Menth-3-ene	C10H18	138.141	M+2Na-H	ISgroup_23_1_12	17	0.111
HMDB30730	0	0	23_1	183.111	106.8	Multiple	183.109	7.54	3-(11-Dimethyl-2-propenyl)-8-(3-methyl-2-butenyl)xanthyletin	C24H28O3	364.204	M+2H	ISgroup_23_1_12	17	0.111
HMDB60767	0	0	23_1	183.149	33.2	Multiple	183.149	0.33	4-Hydroxymethamphetamine	C10H15NO	165.115	M+NH4	ISgroup_23_1_15	17.6	0.149
HMDB41901	0	0	23_1	183.149	33.2	Multiple	183.15	2.89	Hexamethylene bisacetamide	C10H20N2O2	200.152	M+H-H2O	ISgroup_23_1_15	17.6	0.149
HMDB40049	0	0	23_1	183.149	33.2	Multiple	183.149	0.33	1-(5-Methyl-2-furanyl)methylpyrrolidine	C10H15NO	165.115	M+NH4	ISgroup_23_1_15	17.6	0.149
HMDB39840	0	0	23_1	183.149	33.2	Multiple	183.149	0.33	3-(1-Pyrrolidinyl)-2-butanone	C8H15NO	141.115	M+ACN+H	ISgroup_23_1_15	17.6	0.149
HMDB39839	0	0	23_1	183.149	33.2	Multiple	183.149	0.33	1-(1-Pyrrolidinyl)-2-butanone	C8H15NO	141.115	M+ACN+H	ISgroup_23_1_15	17.6	0.149
HMDB39836	0	0	23_1	183.149	33.2	Multiple	183.149	0.33	2-(5-Methyl-2-furanyl)piperidine	C10H15NO	165.115	M+NH4	ISgroup_23_1_15	17.6	0.149
HMDB39682	0	0	23_1	183.149	33.2	Multiple	183.149	0.33	234567-Hexahydro-7-methylcyclopentbazepin-8(1H)-one	C10H15NO	165.115	M+NH4	ISgroup_23_1_15	17.6	0.149
HMDB39679	0	0	23_1	183.149	33.2	Multiple	183.149	0.33	5-Methyl-2-(1-pyrrolidinyl)-2-cyclopenten-1-one	C10H15NO	165.115	M+NH4	ISgroup_23_1_15	17.6	0.149
HMDB39678	0	0	23_1	183.149	33.2	Multiple	183.149	0.33	3-Methyl-2-(1-pyrrolidinyl)-2-cyclopenten-1-one	C10H15NO	165.115	M+NH4	ISgroup_23_1_15	17.6	0.149
HMDB39666	0	0	23_1	183.149	33.2	Multiple	183.149	0.33	6-Ethyl-123456-hexahydro-7H-cyclopentabpyridin-7-one	C10H15NO	165.115	M+NH4	ISgroup_23_1_15	17.6	0.149
HMDB39665	0	0	23_1	183.149	33.2	Multiple	183.149	0.33	5-Ethyl-123456-hexahydro-7H-cyclopentabpyridin-7-one	C10H15NO	165.115	M+NH4	ISgroup_23_1_15	17.6	0.149
HMDB38597	0	0	23_1	183.149	33.2	Multiple	183.149	0.33	Nepetalactam	C10H15NO	165.115	M+NH4	ISgroup_23_1_15	17.6	0.149
HMDB35652	0	0	23_1	183.149	33.2	Multiple	183.149	0.33	Perilla sugar	C10H15NO	165.115	M+NH4	ISgroup_23_1_15	17.6	0.149
HMDB33364	0	0	23_1	183.149	33.2	Multiple	183.149	0.33	Conhydrinone	C8H15NO	141.115	M+ACN+H	ISgroup_23_1_15	17.6	0.149
HMDB31578	0	0	23_1	183.149	33.2	Multiple	183.149	0.33	2-Methylpentanal	C6H12O	100.089	M+2ACN+H	ISgroup_23_1_15	17.6	0.149
HMDB31503	0	0	23_1	183.149	33.2	Multiple	183.149	0.33	1-Hexen-3-ol	C6H12O	100.089	M+2ACN+H	ISgroup_23_1_15	17.6	0.149
HMDB31502	0	0	23_1	183.149	33.2	Multiple	183.149	0.33	(E)-4-Hexen-1-ol	C6H12O	100.089	M+2ACN+H	ISgroup_23_1_15	17.6	0.149
HMDB31220	0	0	23_1	183.149	33.2	Multiple	183.149	0.33	2-Ethylbutanal	C6H12O	100.089	M+2ACN+H	ISgroup_23_1_15	17.6	0.149
HMDB30952	0	0	23_1	183.149	33.2	Multiple	183.149	0.33	2-Hexen-1-ol	C6H12O	100.089	M+2ACN+H	ISgroup_23_1_15	17.6	0.149
HMDB30338	0	0	23_1	183.149	33.2	Multiple	183.149	0.33	Physoperuvine	C8H15NO	141.115	M+ACN+H	ISgroup_23_1_15	17.6	0.149
HMDB30325	0	0	23_1	183.149	33.2	Multiple	183.149	0.33	()-Pelletierine	C8H15NO	141.115	M+ACN+H	ISgroup_23_1_15	17.6	0.149
HMDB30324	0	0	23_1	183.149	33.2	Multiple	183.149	0.33	(R)-Pelletierine	C8H15NO	141.115	M+ACN+H	ISgroup_23_1_15	17.6	0.149
HMDB30003	0	0	23_1	183.149	33.2	Multiple	183.149	0.33	(E)-3-Hexen-1-ol	C6H12O	100.089	M+2ACN+H	ISgroup_23_1_15	17.6	0.149
HMDB15451	0	0	23_1	183.149	33.2	Multiple	183.149	0.33	Ephedrine	C10H15NO	165.115	M+NH4	ISgroup_23_1_15	17.6	0.149
HMDB13076	0	0	23_1	183.149	33.2	Multiple	183.15	2.89	Spermine dialdehyde	C10H20N2O2	200.152	M+H-H2O	ISgroup_23_1_15	17.6	0.149
HMDB05994	0	0	23_1	183.149	33.2	Multiple	183.149	0.33	Hexanal	C6H12O	100.089	M+2ACN+H	ISgroup_23_1_15	17.6	0.149
HMDB05846	0	0	23_1	183.149	33.2	Multiple	183.149	0.33	Ethyl isopropyl ketone	C6H12O	100.089	M+2ACN+H	ISgroup_23_1_15	17.6	0.149
HMDB05842	0	0	23_1	183.149	33.2	Multiple	183.149	0.33	2-Oxohexane	C6H12O	100.089	M+2ACN+H	ISgroup_23_1_15	17.6	0.149
HMDB04366	0	0	23_1	183.149	33.2	Multiple	183.149	0.33	Hordenine	C10H15NO	165.115	M+NH4	ISgroup_23_1_15	17.6	0.149
HMDB02939	0	0	23_1	183.149	33.2	Multiple	183.149	0.33	Methyl isobutyl ketone	C6H12O	100.089	M+2ACN+H	ISgroup_23_1_15	17.6	0.149
HMDB01943	0	0	23_1	183.149	33.2	Multiple	183.149	0.33	Pseudoephedrine	C10H15NO	165.115	M+NH4	ISgroup_23_1_15	17.6	0.149
HMDB01318	0	0	23_1	183.149	33.2	Multiple	183.149	0.33	4-Methylpentanal	C6H12O	100.089	M+2ACN+H	ISgroup_23_1_15	17.6	0.149
HMDB00753	0	0	23_1	183.149	33.2	Multiple	183.149	0.33	3-Hexanone	C6H12O	100.089	M+2ACN+H	ISgroup_23_1_15	17.6	0.149
HMDB01368	0	0	43_1	184.003	279.7	Unique	184.004	4.57	3-Mercaptopyruvic acid	C3H4O3S	119.988	M+ACN+Na	ISgroup_43_40_1	23.1	0.003
HMDB60289	0	0	56_1	184.037	139.2	Multiple	184.037	1.3	Quinoline-48-diol	C9H7NO2	161.048	M+Na	ISgroup_56_7_4	17.7	0.037
HMDB39164	0	0	56_1	184.037	139.2	Multiple	184.036	3.69	L-Oxalylalbizziine	C6H9N3O6	219.049	M+H-2H2O	ISgroup_56_7_4	17.7	0.037
HMDB31172	0	0	56_1	184.037	139.2	Multiple	184.037	1.3	3-Formyl-6-hydroxyindole	C9H7NO2	161.048	M+Na	ISgroup_56_7_4	17.7	0.037
HMDB04077	0	0	56_1	184.037	139.2	Multiple	184.037	1.3	46-Dihydroxyquinoline	C9H7NO2	161.048	M+Na	ISgroup_56_7_4	17.7	0.037
HMDB03320	0	0	56_1	184.037	139.2	Multiple	184.037	1.3	Indole-3-carboxylic acid	C9H7NO2	161.048	M+Na	ISgroup_56_7_4	17.7	0.037
HMDB02377	0	0	56_1	184.037	139.2	Multiple	184.036	7.72	Urothion	C11H11N5O3S2	325.03	M+ACN+2H	ISgroup_56_7_4	17.7	0.037
HMDB02285	0	0	56_1	184.037	139.2	Multiple	184.037	1.3	2-Indolecarboxylic acid	C9H7NO2	161.048	M+Na	ISgroup_56_7_4	17.7	0.037
HMDB01439	0	0	56_1	184.037	139.2	Multiple	184.036	5.6	Phosphoribosyl formamidocarboxamide	C10H15N4O9P	366.058	M+2H	ISgroup_56_7_4	17.7	0.037
HMDB60865	0	0	23_1	184.073	256.5	Multiple	184.074	2.34	Phenytoin catechol	C15H12N2O4	284.08	M+2ACN+2H	ISgroup_23_1_8	18.6	0.073
HMDB40048	0	0	23_22	184.073	256.5	Multiple	184.073	0.16	34-Dihydro-4-(5-methyl-2-furanyl)methylene-2H-pyrrole	C10H11NO	161.084	M+Na	ISgroup_23_1_8	18.6	0.073
HMDB40042	0	0	23_22	184.073	256.5	Multiple	184.073	0.16	3-(5-Methyl-2-furanyl)methyl-1H-pyrrole	C10H11NO	161.084	M+Na	ISgroup_23_1_8	18.6	0.073
HMDB40028	0	0	23_22	184.073	256.5	Multiple	184.073	0.16	1-(23-Dihydro-1H-pyrrolizin-5-yl)-2-propen-1-one	C10H11NO	161.084	M+Na	ISgroup_23_1_8	18.6	0.073
HMDB38997	0	0	23_1	184.073	256.5	Multiple	184.073	0.16	Lentialexin	C8H8O	120.058	M+ACN+Na	ISgroup_23_1_8	18.6	0.073
HMDB34752	0	0	23_1	184.073	256.5	Multiple	184.073	1.3	7-beta-D-Glucopyranosyloxybutylidenephthalide	C18H22O8	366.131	M+2H	ISgroup_23_1_8	18.6	0.073
HMDB33910	0	0	23_1	184.073	256.5	Multiple	184.073	0.16	Acetophenone	C8H8O	120.058	M+ACN+Na	ISgroup_23_1_8	18.6	0.073
HMDB30267	0	0	23_22	184.073	256.5	Multiple	184.073	0.16	(R)-Boschniakine	C10H11NO	161.084	M+Na	ISgroup_23_1_8	18.6	0.073
HMDB29638	0	0	23_1	184.073	256.5	Multiple	184.073	0.16	4-Methylbenzaldehyde	C8H8O	120.058	M+ACN+Na	ISgroup_23_1_8	18.6	0.073
HMDB29637	0	0	23_1	184.073	256.5	Multiple	184.073	0.16	3-Methylbenzaldehyde	C8H8O	120.058	M+ACN+Na	ISgroup_23_1_8	18.6	0.073
HMDB29636	0	0	23_1	184.073	256.5	Multiple	184.073	0.16	2-Methylbenzaldehyde	C8H8O	120.058	M+ACN+Na	ISgroup_23_1_8	18.6	0.073
HMDB13815	0	0	23_1	184.073	256.5	Multiple	184.073	0.16	23-Dihydrobenzofuran	C8H8O	120.058	M+ACN+Na	ISgroup_23_1_8	18.6	0.073
HMDB06236	0	0	23_1	184.073	256.5	Multiple	184.073	0.16	Phenylacetaldehyde	C8H8O	120.058	M+ACN+Na	ISgroup_23_1_8	18.6	0.073
HMDB04072	0	0	23_1	184.073	256.5	Multiple	184.073	0.16	4-Hydroxystyrene	C8H8O	120.058	M+ACN+Na	ISgroup_23_1_8	18.6	0.073
HMDB03447	0	0	23_22	184.073	256.5	Multiple	184.073	0.16	Tryptophanol	C10H11NO	161.084	M+Na	ISgroup_23_1_8	18.6	0.073
HMDB00469	0	0	23_1	184.073	256.5	Multiple	184.072	8.58	5-Hydroxymethyluracil	C5H6N2O3	142.038	M+ACN+H	ISgroup_23_1_8	18.6	0.073
HMDB00299	0	0	23_1	184.073	256.5	Multiple	184.072	8.58	Xanthosine	C10H12N4O6	284.076	M+2ACN+2H	ISgroup_23_1_8	18.6	0.073
HMDB60865	0	0	5_1	184.073	47.6	Multiple	184.074	1.9	Phenytoin catechol	C15H12N2O4	284.08	M+2ACN+2H	ISgroup_5_1_8	22	0.073
HMDB40048	0	0	5_1	184.073	47.6	Multiple	184.073	0.27	34-Dihydro-4-(5-methyl-2-furanyl)methylene-2H-pyrrole	C10H11NO	161.084	M+Na	ISgroup_5_1_8	22	0.073
HMDB40042	0	0	5_1	184.073	47.6	Multiple	184.073	0.27	3-(5-Methyl-2-furanyl)methyl-1H-pyrrole	C10H11NO	161.084	M+Na	ISgroup_5_1_8	22	0.073
HMDB40028	0	0	5_1	184.073	47.6	Multiple	184.073	0.27	1-(23-Dihydro-1H-pyrrolizin-5-yl)-2-propen-1-one	C10H11NO	161.084	M+Na	ISgroup_5_1_8	22	0.073
HMDB38997	0	0	5_1	184.073	47.6	Multiple	184.073	0.27	Lentialexin	C8H8O	120.058	M+ACN+Na	ISgroup_5_1_8	22	0.073
HMDB34752	0	0	5_1	184.073	47.6	Multiple	184.073	1.74	7-beta-D-Glucopyranosyloxybutylidenephthalide	C18H22O8	366.131	M+2H	ISgroup_5_1_8	22	0.073
HMDB33910	0	0	5_1	184.073	47.6	Multiple	184.073	0.27	Acetophenone	C8H8O	120.058	M+ACN+Na	ISgroup_5_1_8	22	0.073
HMDB30267	0	0	5_1	184.073	47.6	Multiple	184.073	0.27	(R)-Boschniakine	C10H11NO	161.084	M+Na	ISgroup_5_1_8	22	0.073
HMDB29638	0	0	5_1	184.073	47.6	Multiple	184.073	0.27	4-Methylbenzaldehyde	C8H8O	120.058	M+ACN+Na	ISgroup_5_1_8	22	0.073
HMDB29637	0	0	5_1	184.073	47.6	Multiple	184.073	0.27	3-Methylbenzaldehyde	C8H8O	120.058	M+ACN+Na	ISgroup_5_1_8	22	0.073
HMDB29636	0	0	5_1	184.073	47.6	Multiple	184.073	0.27	2-Methylbenzaldehyde	C8H8O	120.058	M+ACN+Na	ISgroup_5_1_8	22	0.073
HMDB13815	0	0	5_1	184.073	47.6	Multiple	184.073	0.27	23-Dihydrobenzofuran	C8H8O	120.058	M+ACN+Na	ISgroup_5_1_8	22	0.073
HMDB06236	0	0	5_1	184.073	47.6	Multiple	184.073	0.27	Phenylacetaldehyde	C8H8O	120.058	M+ACN+Na	ISgroup_5_1_8	22	0.073
HMDB04072	0	0	5_1	184.073	47.6	Multiple	184.073	0.27	4-Hydroxystyrene	C8H8O	120.058	M+ACN+Na	ISgroup_5_1_8	22	0.073
HMDB03447	0	0	5_1	184.073	47.6	Multiple	184.073	0.27	Tryptophanol	C10H11NO	161.084	M+Na	ISgroup_5_1_8	22	0.073
HMDB00469	0	0	5_1	184.073	47.6	Multiple	184.072	9.02	5-Hydroxymethyluracil	C5H6N2O3	142.038	M+ACN+H	ISgroup_5_1_8	22	0.073
HMDB00299	0	0	5_1	184.073	47.6	Multiple	184.072	9.02	Xanthosine	C10H12N4O6	284.076	M+2ACN+2H	ISgroup_5_1_8	22	0.073
HMDB59887	0	0	23_1	184.17	27.2	Multiple	184.17	0.38	(E)-6-Nonenol	C9H18O	142.136	M+ACN+H	ISgroup_23_1_17	16	0.17
HMDB59835	0	0	23_1	184.17	27.2	Multiple	184.17	0.38	Nonanal	C9H18O	142.136	M+ACN+H	ISgroup_23_1_17	16	0.17
HMDB41601	0	0	23_1	184.17	27.2	Multiple	184.17	0.38	(E)-3-Nonen-1-ol	C9H18O	142.136	M+ACN+H	ISgroup_23_1_17	16	0.17
HMDB41499	0	0	23_1	184.17	27.2	Multiple	184.17	0.38	(Z)-2-Nonen-1-ol	C9H18O	142.136	M+ACN+H	ISgroup_23_1_17	16	0.17
HMDB41498	0	0	23_1	184.17	27.2	Multiple	184.17	0.38	2-Nonen-1-ol	C9H18O	142.136	M+ACN+H	ISgroup_23_1_17	16	0.17
HMDB40581	0	0	23_1	184.17	27.2	Multiple	184.17	0.38	(Z)-6-Nonen-1-ol	C9H18O	142.136	M+ACN+H	ISgroup_23_1_17	16	0.17
HMDB37304	0	0	23_1	184.17	27.2	Multiple	184.17	0.38	()-26-Dimethyl-6-hepten-1-ol	C9H18O	142.136	M+ACN+H	ISgroup_23_1_17	16	0.17
HMDB34152	0	0	23_1	184.17	27.2	Multiple	184.17	0.38	1-Nonen-3-ol	C9H18O	142.136	M+ACN+H	ISgroup_23_1_17	16	0.17
HMDB31730	0	0	23_1	184.17	27.2	Multiple	184.17	0.38	355-Trimethylhexanal	C9H18O	142.136	M+ACN+H	ISgroup_23_1_17	16	0.17
HMDB31684	0	0	23_1	184.17	27.2	Multiple	184.17	0.38	2-Methyloctanal	C9H18O	142.136	M+ACN+H	ISgroup_23_1_17	16	0.17
HMDB31417	0	0	23_1	184.17	27.2	Multiple	184.17	0.38	26-Dimethyl-4-heptanone	C9H18O	142.136	M+ACN+H	ISgroup_23_1_17	16	0.17
HMDB31268	0	0	23_1	184.17	27.2	Multiple	184.17	0.38	Amyl propyl ketone	C9H18O	142.136	M+ACN+H	ISgroup_23_1_17	16	0.17
HMDB31267	0	0	23_1	184.17	27.2	Multiple	184.17	0.38	3-Nonanone	C9H18O	142.136	M+ACN+H	ISgroup_23_1_17	16	0.17
HMDB31266	0	0	23_1	184.17	27.2	Multiple	184.17	0.38	2-Nonanone	C9H18O	142.136	M+ACN+H	ISgroup_23_1_17	16	0.17
HMDB31066	0	0	23_1	184.17	27.2	Multiple	184.17	0.38	16-Methylheptadecanoic acid	C18H36O2	284.272	M+2ACN+2H	ISgroup_23_1_17	16	0.17
HMDB30959	0	0	23_1	184.17	27.2	Multiple	184.17	0.38	(Z)-3-Nonen-1-ol	C9H18O	142.136	M+ACN+H	ISgroup_23_1_17	16	0.17
HMDB29811	0	0	23_1	184.17	27.2	Multiple	184.17	0.38	Ethyl hexadecanoate	C18H36O2	284.272	M+2ACN+2H	ISgroup_23_1_17	16	0.17
HMDB29557	0	0	23_1	184.17	27.2	Multiple	184.17	0.38	Dihydroisophorol	C9H18O	142.136	M+ACN+H	ISgroup_23_1_17	16	0.17
HMDB13821	0	0	23_1	184.17	27.2	Multiple	184.17	0.38	2-Methyl-4-heptanone	C9H18O	142.136	M+ACN+H	ISgroup_23_1_17	16	0.17
HMDB13625	0	0	23_1	184.17	27.2	Multiple	184.17	0.38	Dihomo-gamma-Linolenoyl ethanolamide	C22H39NO2	349.298	M+H+NH4	ISgroup_23_1_17	16	0.17
HMDB00827	0	0	23_1	184.17	27.2	Multiple	184.17	0.38	Stearic acid	C18H36O2	284.272	M+2ACN+2H	ISgroup_23_1_17	16	0.17
HMDB33956	0	0	23_1	184.933	175.3	Unique	184.933	0.97	Dichlorvos	C4H7Cl2O4P	219.946	M+H-2H2O	ISgroup_23_1_94	20.6	0.933
HMDB60175	2	100000	34_1	184.986	287.3	Multiple	184.985	5.68	3-Phosphonatooxypyruvate	C3H5O7P	183.977	M+H	ISgroup_34_219_99	23.9	0.986
HMDB01024	2	100000	34_1	184.986	287.3	Multiple	184.985	5.68	Phosphohydroxypyruvic acid	C3H5O7P	183.977	M+H	ISgroup_34_219_99	23.9	0.986
HMDB39820	0	0	10_1	185.023	20.7	Multiple	185.024	5.78	8-Methoxy-67-methylenedioxycoumarin	C11H8O5	220.037	M+H-2H2O	ISgroup_10_1_3	20.9	0.023
HMDB36346	0	0	10_1	185.023	20.7	Multiple	185.024	5.78	7-Hydroxy-2-methyl-4-oxo-4H-1-benzopyran-5-carboxylic acid	C11H8O5	220.037	M+H-2H2O	ISgroup_10_1_3	20.9	0.023
HMDB36204	0	0	10_1	185.023	20.7	Multiple	185.024	4.59	1-(Methylsulfanyl)-1-oxopropan-2-yl acetate	C6H10O3S	162.035	M+Na	ISgroup_10_1_3	20.9	0.023
HMDB35086	0	0	10_1	185.023	20.7	Multiple	185.024	5.78	Buntansin A	C11H8O5	220.037	M+H-2H2O	ISgroup_10_1_3	20.9	0.023
HMDB30789	0	0	10_1	185.023	20.7	Multiple	185.024	5.78	Dracunculin	C11H8O5	220.037	M+H-2H2O	ISgroup_10_1_3	20.9	0.023
HMDB29457	0	0	10_1	185.023	20.7	Multiple	185.024	2.59	Xanthotoxol	C11H6O4	202.027	M+H-H2O	ISgroup_10_1_3	20.9	0.023
HMDB13679	0	0	10_1	185.023	20.7	Multiple	185.024	2.59	Bergaptol	C11H6O4	202.027	M+H-H2O	ISgroup_10_1_3	20.9	0.023
HMDB12134	0	0	10_1	185.023	20.7	Multiple	185.024	4.59	12-Dihydroxy-3-keto-5-methylthiopentene	C6H10O3S	162.035	M+Na	ISgroup_10_1_3	20.9	0.023
HMDB39820	0	0	43_1	185.023	175.5	Multiple	185.024	5.73	8-Methoxy-67-methylenedioxycoumarin	C11H8O5	220.037	M+H-2H2O	ISgroup_43_1_3	25.1	0.023
HMDB36346	0	0	43_1	185.023	175.5	Multiple	185.024	5.73	7-Hydroxy-2-methyl-4-oxo-4H-1-benzopyran-5-carboxylic acid	C11H8O5	220.037	M+H-2H2O	ISgroup_43_1_3	25.1	0.023
HMDB36204	0	0	43_1	185.023	175.5	Multiple	185.024	4.54	1-(Methylsulfanyl)-1-oxopropan-2-yl acetate	C6H10O3S	162.035	M+Na	ISgroup_43_1_3	25.1	0.023
HMDB35086	0	0	43_1	185.023	175.5	Multiple	185.024	5.73	Buntansin A	C11H8O5	220.037	M+H-2H2O	ISgroup_43_1_3	25.1	0.023
HMDB30789	0	0	43_1	185.023	175.5	Multiple	185.024	5.73	Dracunculin	C11H8O5	220.037	M+H-2H2O	ISgroup_43_1_3	25.1	0.023
HMDB29457	0	0	43_1	185.023	175.5	Multiple	185.024	2.54	Xanthotoxol	C11H6O4	202.027	M+H-H2O	ISgroup_43_1_3	25.1	0.023
HMDB13679	0	0	43_1	185.023	175.5	Multiple	185.024	2.54	Bergaptol	C11H6O4	202.027	M+H-H2O	ISgroup_43_1_3	25.1	0.023
HMDB12134	0	0	43_1	185.023	175.5	Multiple	185.024	4.54	12-Dihydroxy-3-keto-5-methylthiopentene	C6H10O3S	162.035	M+Na	ISgroup_43_1_3	25.1	0.023
HMDB30097	2	100000	36_1	185.032	124.5	Unique	185.031	8.81	5-Hydroxyisourate	C5H4N4O4	184.023	M+H	ISgroup_36_81_4	21.9	0.032
HMDB30388	0	0	20_1	185.098	69.8	Unique	185.098	0.11	9-(beta-D-Ribofuranosyl)zeatin	C15H21N5O5	351.154	M+H+NH4	ISgroup_20_1_10	23.9	0.098
HMDB60807	0	0	3_1	185.128	46.4	Multiple	185.128	0.05	a-Methyldopamine	C9H13NO2	167.095	M+NH4	ISgroup_3_1_13	25.6	0.128
HMDB60592	0	0	3_1	185.128	46.4	Multiple	185.128	0.05	4-Hydroxynorephedrine	C9H13NO2	167.095	M+NH4	ISgroup_3_1_13	25.6	0.128
HMDB60061	0	0	3_1	185.128	46.4	Multiple	185.129	4.43	Sphingosine 1-phosphate (d16:1-P)	C16H34NO5P	351.217	M+H+NH4	ISgroup_3_1_13	25.6	0.128
HMDB41888	0	0	3_1	185.128	46.4	Multiple	185.128	0.05	Epinine	C9H13NO2	167.095	M+NH4	ISgroup_3_1_13	25.6	0.128
HMDB41402	0	0	3_1	185.128	46.4	Multiple	185.128	4.32	Butylcyclohexane	C10H20	140.157	M+2Na-H	ISgroup_3_1_13	25.6	0.128
HMDB39837	0	0	3_1	185.128	46.4	Multiple	185.128	0.05	2-(2-Furanyl)-3-piperidinol	C9H13NO2	167.095	M+NH4	ISgroup_3_1_13	25.6	0.128
HMDB38869	0	0	3_1	185.128	46.4	Multiple	185.128	0.05	Norpandamarilactonine A	C9H13NO2	167.095	M+NH4	ISgroup_3_1_13	25.6	0.128
HMDB35141	0	0	3_1	185.128	46.4	Multiple	185.128	4.32	1-Isopropyl-23-dimethylcyclopentane	C10H20	140.157	M+2Na-H	ISgroup_3_1_13	25.6	0.128
HMDB32020	0	0	3_1	185.128	46.4	Multiple	185.128	0.05	4-(beta-Methylaminoethyl)catechol	C9H13NO2	167.095	M+NH4	ISgroup_3_1_13	25.6	0.128
HMDB31455	0	0	3_1	185.128	46.4	Multiple	185.128	4.32	p-Menthane	C10H20	140.157	M+2Na-H	ISgroup_3_1_13	25.6	0.128
HMDB15165	0	0	3_1	185.128	46.4	Multiple	185.128	0.05	Ethinamate	C9H13NO2	167.095	M+NH4	ISgroup_3_1_13	25.6	0.128
HMDB14748	0	0	3_1	185.128	46.4	Multiple	185.128	0.05	Metaraminol	C9H13NO2	167.095	M+NH4	ISgroup_3_1_13	25.6	0.128
HMDB12162	0	0	3_1	185.128	46.4	Multiple	185.128	0.05	4-Methoxytyramine	C9H13NO2	167.095	M+NH4	ISgroup_3_1_13	25.6	0.128
HMDB04826	0	0	3_1	185.128	46.4	Multiple	185.128	0.05	p-Synephrine	C9H13NO2	167.095	M+NH4	ISgroup_3_1_13	25.6	0.128
HMDB02182	0	0	3_1	185.128	46.4	Multiple	185.128	0.05	Phenylephrine	C9H13NO2	167.095	M+NH4	ISgroup_3_1_13	25.6	0.128
HMDB00022	0	0	3_1	185.128	46.4	Multiple	185.128	0.05	3-Methoxytyramine	C9H13NO2	167.095	M+NH4	ISgroup_3_1_13	25.6	0.128
HMDB40593	2	100000	23_1	185.154	25.4	Multiple	185.154	0.27	2-Propenyl octanoate	C11H20O2	184.146	M+H	ISgroup_23_1_16	19.9	0.154
HMDB38906	2	100000	23_1	185.154	25.4	Multiple	185.154	0.27	5-Octenyl propanoate	C11H20O2	184.146	M+H	ISgroup_23_1_16	19.9	0.154
HMDB38311	2	100000	23_1	185.154	25.4	Multiple	185.154	0.27	xi-gamma-Undecalactone	C11H20O2	184.146	M+H	ISgroup_23_1_16	19.9	0.154
HMDB38278	2	100000	23_1	185.154	25.4	Multiple	185.154	0.27	cis-3-Hexenyl 3-methylbutanoate	C11H20O2	184.146	M+H	ISgroup_23_1_16	19.9	0.154
HMDB38277	2	100000	23_1	185.154	25.4	Multiple	185.154	0.27	cis-3-Hexenyl 2-methylbutanoate	C11H20O2	184.146	M+H	ISgroup_23_1_16	19.9	0.154
HMDB38274	2	100000	23_1	185.154	25.4	Multiple	185.154	0.27	2-Hexenyl isovalerate	C11H20O2	184.146	M+H	ISgroup_23_1_16	19.9	0.154
HMDB38273	2	100000	23_1	185.154	25.4	Multiple	185.154	0.27	2-Hexenyl valerate	C11H20O2	184.146	M+H	ISgroup_23_1_16	19.9	0.154
HMDB37309	2	100000	23_1	185.154	25.4	Multiple	185.154	0.27	5-Hexyldihydro-4-methyl-2(3H)-furanone	C11H20O2	184.146	M+H	ISgroup_23_1_16	19.9	0.154
HMDB37225	2	100000	23_1	185.154	25.4	Multiple	185.154	0.27	Methyl citronellate	C11H20O2	184.146	M+H	ISgroup_23_1_16	19.9	0.154
HMDB37185	2	100000	23_1	185.154	25.4	Multiple	185.154	0.27	Rhodinyl formate	C11H20O2	184.146	M+H	ISgroup_23_1_16	19.9	0.154
HMDB37106	2	100000	23_1	185.154	25.4	Multiple	185.154	0.27	(x)-1-Nonen-3-yl acetate	C11H20O2	184.146	M+H	ISgroup_23_1_16	19.9	0.154
HMDB36784	2	100000	23_1	185.154	25.4	Multiple	185.154	0.27	6-Hexyltetrahydro-2H-pyran-2-one	C11H20O2	184.146	M+H	ISgroup_23_1_16	19.9	0.154
HMDB36140	2	100000	23_1	185.154	25.4	Multiple	185.154	0.27	5-Hexyldihydro-5-methyl-2(3H)-furanone	C11H20O2	184.146	M+H	ISgroup_23_1_16	19.9	0.154
HMDB34429	2	100000	23_1	185.154	25.4	Multiple	185.154	0.27	Cyclohexyl pentanoate	C11H20O2	184.146	M+H	ISgroup_23_1_16	19.9	0.154
HMDB34428	2	100000	23_1	185.154	25.4	Multiple	185.154	0.27	Cyclohexyl 3-methylbutanoate	C11H20O2	184.146	M+H	ISgroup_23_1_16	19.9	0.154
HMDB33724	2	100000	23_1	185.154	25.4	Multiple	185.154	0.27	Undecylenic acid	C11H20O2	184.146	M+H	ISgroup_23_1_16	19.9	0.154
HMDB33371	2	100000	23_1	185.154	25.4	Multiple	185.154	0.27	Citronellyl formate	C11H20O2	184.146	M+H	ISgroup_23_1_16	19.9	0.154
HMDB32534	2	100000	23_1	185.154	25.4	Multiple	185.154	0.27	trans-2-Hexenyl 2-methylbutyrate	C11H20O2	184.146	M+H	ISgroup_23_1_16	19.9	0.154
HMDB32489	2	100000	23_1	185.154	25.4	Multiple	185.154	0.27	Prenyl caproate	C11H20O2	184.146	M+H	ISgroup_23_1_16	19.9	0.154
HMDB32461	2	100000	23_1	185.154	25.4	Multiple	185.154	0.27	Pent-2-enyl hexanoate	C11H20O2	184.146	M+H	ISgroup_23_1_16	19.9	0.154
HMDB32453	2	100000	23_1	185.154	25.4	Multiple	185.154	0.27	cis-3-Octenyl propionate	C11H20O2	184.146	M+H	ISgroup_23_1_16	19.9	0.154
HMDB32404	2	100000	23_1	185.154	25.4	Multiple	185.154	0.27	6-Methyl-5-hepten-2-one propyleneglycol acetal	C11H20O2	184.146	M+H	ISgroup_23_1_16	19.9	0.154
HMDB32396	2	100000	23_1	185.154	25.4	Multiple	185.154	0.27	Methyl 2-decenoate	C11H20O2	184.146	M+H	ISgroup_23_1_16	19.9	0.154
HMDB32320	2	100000	23_1	185.154	25.4	Multiple	185.154	0.27	3-Hexenyl 2-methylbutyrate	C11H20O2	184.146	M+H	ISgroup_23_1_16	19.9	0.154
HMDB32308	2	100000	23_1	185.154	25.4	Multiple	185.154	0.27	(E)-3-Heptenyl 2-methylpropanoate	C11H20O2	184.146	M+H	ISgroup_23_1_16	19.9	0.154
HMDB31843	2	100000	23_1	185.154	25.4	Multiple	185.154	0.27	23-Undecanedione	C11H20O2	184.146	M+H	ISgroup_23_1_16	19.9	0.154
HMDB31691	2	100000	23_1	185.154	25.4	Multiple	185.154	0.27	cis-3-Hexenyl pentanoate	C11H20O2	184.146	M+H	ISgroup_23_1_16	19.9	0.154
HMDB31406	2	100000	23_1	185.154	25.4	Multiple	185.154	0.27	Ethyl 3-cyclohexylpropionate	C11H20O2	184.146	M+H	ISgroup_23_1_16	19.9	0.154
HMDB31272	2	100000	23_1	185.154	25.4	Multiple	185.154	0.27	Ethyl (E)-2-nonenoate	C11H20O2	184.146	M+H	ISgroup_23_1_16	19.9	0.154
HMDB31087	2	100000	23_1	185.154	25.4	Multiple	185.154	0.27	trans-2-Hexyl-1-cyclopropaneacetic acid	C11H20O2	184.146	M+H	ISgroup_23_1_16	19.9	0.154
HMDB31063	2	100000	23_1	185.154	25.4	Multiple	185.154	0.27	(Z)-3-Methyl-4-decenoic acid	C11H20O2	184.146	M+H	ISgroup_23_1_16	19.9	0.154
HMDB31062	2	100000	23_1	185.154	25.4	Multiple	185.154	0.27	(Z)-3-Methyl-3-decenoic acid	C11H20O2	184.146	M+H	ISgroup_23_1_16	19.9	0.154
HMDB60688	0	0	10_1	185.983	21.1	Multiple	185.982	5.32	Nornitrogen mustard	C4H9Cl2N	141.011	M+2Na-H	ISgroup_10_1_99	18.8	0.983
HMDB33585	0	0	10_1	185.983	21.1	Multiple	185.983	1.08	Acesulfame	C4H5NO4S	162.994	M+Na	ISgroup_10_1_99	18.8	0.983
HMDB30880	0	0	10_1	185.983	21.1	Multiple	185.985	8.98	Methyl 1-propene-1-sulfenoselenoate	C4H8SSe	167.951	M+NH4	ISgroup_10_1_99	18.8	0.983
HMDB30877	0	0	10_1	185.983	21.1	Multiple	185.985	8.98	Methyl (2-propenylthio) selenide	C4H8SSe	167.951	M+NH4	ISgroup_10_1_99	18.8	0.983
HMDB60688	0	0	29_1	185.983	264.2	Multiple	185.982	5.7	Nornitrogen mustard	C4H9Cl2N	141.011	M+2Na-H	ISgroup_29_95_99	20.8	0.983
HMDB33585	0	0	29_1	185.983	264.2	Multiple	185.983	1.45	Acesulfame	C4H5NO4S	162.994	M+Na	ISgroup_29_95_99	20.8	0.983
HMDB30880	0	0	29_1	185.983	264.2	Multiple	185.985	8.6	Methyl 1-propene-1-sulfenoselenoate	C4H8SSe	167.951	M+NH4	ISgroup_29_95_99	20.8	0.983
HMDB30877	0	0	29_1	185.983	264.2	Multiple	185.985	8.6	Methyl (2-propenylthio) selenide	C4H8SSe	167.951	M+NH4	ISgroup_29_95_99	20.8	0.983
HMDB60152	0	0	10_1	185.989	21.8	Multiple	185.99	6.99	Ethamp	C2H8NO4P	141.019	M+2Na-H	ISgroup_10_1_99	20.3	0.989
HMDB60151	0	0	10_1	185.989	21.8	Multiple	185.99	6.99	O-Phosphonatoethanaminium	C2H8NO4P	141.019	M+2Na-H	ISgroup_10_1_99	20.3	0.989
HMDB29188	0	0	10_1	185.989	21.8	Multiple	185.99	5.32	5-Hydroxymethyl-2-furanoate	C6H5O4	141.019	M+2Na-H	ISgroup_10_1_99	20.3	0.989
HMDB00224	0	0	10_1	185.989	21.8	Multiple	185.99	6.99	O-Phosphoethanolamine	C2H8NO4P	141.019	M+2Na-H	ISgroup_10_1_99	20.3	0.989
HMDB60152	0	0	29_1	185.989	271.8	Multiple	185.99	6.94	Ethamp	C2H8NO4P	141.019	M+2Na-H	ISgroup_29_95_99	21.2	0.989
HMDB60151	0	0	29_1	185.989	271.8	Multiple	185.99	6.94	O-Phosphonatoethanaminium	C2H8NO4P	141.019	M+2Na-H	ISgroup_29_95_99	21.2	0.989
HMDB29188	0	0	29_1	185.989	271.8	Multiple	185.99	5.27	5-Hydroxymethyl-2-furanoate	C6H5O4	141.019	M+2Na-H	ISgroup_29_95_99	21.2	0.989
HMDB00224	0	0	29_1	185.989	271.8	Multiple	185.99	6.94	O-Phosphoethanolamine	C2H8NO4P	141.019	M+2Na-H	ISgroup_29_95_99	21.2	0.989
HMDB02127	0	0	43_1	186.019	287.7	Multiple	186.02	4.84	3-Mercaptolactic acid	C3H6O3S	122.004	M+ACN+Na	ISgroup_43_43_2	22.9	0.019
HMDB01890	0	0	43_1	186.019	287.7	Multiple	186.02	4.84	Acetylcysteine	C5H9NO3S	163.03	M+Na	ISgroup_43_43_2	22.9	0.019
HMDB14098	0	0	43_1	186.027	278.2	Unique	186.028	4.52	5-Hydroxytenoxicam	C13H11N3O5S2	353.014	M+H+NH4	ISgroup_43_40_3	20.5	0.027
HMDB40572	0	0	23_1	186.036	114	Multiple	186.034	9.3	2-O-Caffeoylhydroxycitric acid	C15H14O11	370.054	M+2H	ISgroup_23_1_4	17.1	0.036
HMDB40034	0	0	23_1	186.036	114	Multiple	186.035	5.48	2-Ethylbenzothiazole	C9H9NS	163.046	M+Na	ISgroup_23_1_4	17.1	0.036
HMDB38445	0	0	23_1	186.036	114	Multiple	186.035	5.48	1-Isothiocyanato-2-phenylethane	C9H9NS	163.046	M+Na	ISgroup_23_1_4	17.1	0.036
HMDB31795	0	0	23_2	186.036	114	Multiple	186.037	7.74	Iprodione	C13H13Cl2N3O3	329.033	M+ACN+2H	ISgroup_23_1_4	17.1	0.036
HMDB30393	0	0	23_1	186.036	114	Multiple	186.037	7.96	L-N-Carboxymethylserine	C5H9NO5	163.048	M+Na	ISgroup_23_1_4	17.1	0.036
HMDB60003	0	0	23_1	186.076	115	Multiple	186.076	0.11	Isovanillic acid	C8H8O4	168.042	M+NH4	ISgroup_23_1_8	20.9	0.076
HMDB59713	0	0	23_1	186.076	115	Multiple	186.076	0.11	3-Methoxysalicylic acid	C8H8O4	168.042	M+NH4	ISgroup_23_1_8	20.9	0.076
HMDB40207	0	0	23_1	186.076	115	Multiple	186.076	0.11	Ethyl hydrogen fumarate	C6H8O4	144.042	M+ACN+H	ISgroup_23_1_8	20.9	0.076
HMDB38751	0	0	23_1	186.076	115	Multiple	186.077	6.23	Avenic acid B	C8H15NO6	221.09	M+H-2H2O	ISgroup_23_1_8	20.9	0.076
HMDB38341	0	0	23_7	186.076	115	Multiple	186.076	0.11	Glucosylisomaltol	C12H16O8	288.085	M+2ACN+2H	ISgroup_23_1_8	20.9	0.076
HMDB36331	0	0	23_1	186.076	115	Multiple	186.076	0.11	6-O-Acetylholocalin	C16H19NO8	353.111	M+H+NH4	ISgroup_23_1_8	20.9	0.076
HMDB36232	0	0	23_1	186.076	115	Multiple	186.076	0.11	Maleic acid homopolymer	C6H8O4	144.042	M+ACN+H	ISgroup_23_1_8	20.9	0.076
HMDB35589	0	0	23_7	186.076	115	Multiple	186.076	0.11	Phlorin	C12H16O8	288.085	M+2ACN+2H	ISgroup_23_1_8	20.9	0.076
HMDB35502	0	0	23_1	186.076	115	Multiple	186.076	0.11	Sambucus nigra Degraded cyanogenic glycosides (2-Epimer)	C16H19NO8	353.111	M+H+NH4	ISgroup_23_1_8	20.9	0.076
HMDB34335	0	0	23_1	186.076	115	Multiple	186.076	0.11	Thermophillin	C8H8O4	168.042	M+NH4	ISgroup_23_1_8	20.9	0.076
HMDB33129	0	0	23_1	186.076	115	Multiple	186.076	0.11	3-Acetyl-4-hydroxy-6-methyl-2H-pyran-2-one	C8H8O4	168.042	M+NH4	ISgroup_23_1_8	20.9	0.076
HMDB31647	0	0	23_1	186.076	115	Multiple	186.076	0.11	Acrylic acid	C3H4O2	72.0211	2M+ACN+H	ISgroup_23_1_8	20.9	0.076
HMDB31257	0	0	23_1	186.076	115	Multiple	186.076	0.11	Dimethyl fumarate	C6H8O4	144.042	M+ACN+H	ISgroup_23_1_8	20.9	0.076
HMDB29673	0	0	23_1	186.076	115	Multiple	186.076	0.11	26-Dimethoxy-14-benzoquinone	C8H8O4	168.042	M+NH4	ISgroup_23_1_8	20.9	0.076
HMDB29644	0	0	23_1	186.076	115	Multiple	186.076	0.11	246-Trihydroxyacetophenone	C8H8O4	168.042	M+NH4	ISgroup_23_1_8	20.9	0.076
HMDB29171	0	0	23_1	186.076	115	Multiple	186.076	0.11	3-Hydroxyadipic acid 36-lactone	C6H8O4	144.042	M+ACN+H	ISgroup_23_1_8	20.9	0.076
HMDB13311	0	0	23_1	186.076	115	Multiple	186.076	0.11	trans-2-Hexenedioic acid	C6H8O4	144.042	M+ACN+H	ISgroup_23_1_8	20.9	0.076
HMDB10329	0	0	23_7	186.076	115	Multiple	186.076	0.11	Dopamine glucuronide	C14H19NO8	329.111	M+ACN+2H	ISgroup_23_1_8	20.9	0.076
HMDB06242	0	0	23_1	186.076	115	Multiple	186.076	0.11	34-Dihydroxymandelaldehyde	C8H8O4	168.042	M+NH4	ISgroup_23_1_8	20.9	0.076
HMDB06112	0	0	23_1	186.076	115	Multiple	186.076	0.11	Malondialdehyde	C3H4O2	72.0211	2M+ACN+H	ISgroup_23_1_8	20.9	0.076
HMDB02266	0	0	23_1	186.076	115	Multiple	186.076	0.11	(E)-2-Methylglutaconic acid	C6H8O4	144.042	M+ACN+H	ISgroup_23_1_8	20.9	0.076
HMDB01868	0	0	23_1	186.076	115	Multiple	186.076	0.11	5-Methoxysalicylic acid	C8H8O4	168.042	M+NH4	ISgroup_23_1_8	20.9	0.076
HMDB01336	0	0	23_1	186.076	115	Multiple	186.076	0.11	34-Dihydroxybenzeneacetic acid	C8H8O4	168.042	M+NH4	ISgroup_23_1_8	20.9	0.076
HMDB01167	0	0	23_1	186.076	115	Multiple	186.076	0.11	Pyruvaldehyde	C3H4O2	72.0211	2M+ACN+H	ISgroup_23_1_8	20.9	0.076
HMDB01129	0	0	23_1	186.076	115	Multiple	186.077	6.23	N-Acetylmannosamine	C8H15NO6	221.09	M+H-2H2O	ISgroup_23_1_8	20.9	0.076
HMDB00853	0	0	23_1	186.076	115	Multiple	186.077	6.23	N-Acetyl-b-D-galactosamine	C8H15NO6	221.09	M+H-2H2O	ISgroup_23_1_8	20.9	0.076
HMDB00822	0	0	23_1	186.076	115	Multiple	186.076	0.11	p-Hydroxymandelic acid	C8H8O4	168.042	M+NH4	ISgroup_23_1_8	20.9	0.076
HMDB00803	0	0	23_1	186.076	115	Multiple	186.077	6.23	Beta-N-Acetylglucosamine	C8H15NO6	221.09	M+H-2H2O	ISgroup_23_1_8	20.9	0.076
HMDB00750	0	0	23_1	186.076	115	Multiple	186.076	0.11	3-Hydroxymandelic acid	C8H8O4	168.042	M+NH4	ISgroup_23_1_8	20.9	0.076
HMDB00522	0	0	23_1	186.076	115	Multiple	186.076	0.11	3-Methylglutaconic acid	C6H8O4	144.042	M+ACN+H	ISgroup_23_1_8	20.9	0.076
HMDB00484	0	0	23_1	186.076	115	Multiple	186.076	0.11	Vanillic acid	C8H8O4	168.042	M+NH4	ISgroup_23_1_8	20.9	0.076
HMDB00393	0	0	23_1	186.076	115	Multiple	186.076	0.11	3-Hexenedioic acid	C6H8O4	144.042	M+ACN+H	ISgroup_23_1_8	20.9	0.076
HMDB00215	0	0	23_1	186.076	115	Multiple	186.077	6.23	N-Acetyl-D-glucosamine	C8H15NO6	221.09	M+H-2H2O	ISgroup_23_1_8	20.9	0.076
HMDB00212	0	0	23_1	186.076	115	Multiple	186.077	6.23	N-Acetylgalactosamine	C8H15NO6	221.09	M+H-2H2O	ISgroup_23_1_8	20.9	0.076
HMDB00130	0	0	23_1	186.076	115	Multiple	186.076	0.11	Homogentisic acid	C8H8O4	168.042	M+NH4	ISgroup_23_1_8	20.9	0.076
HMDB06548	2	100000	20_1	186.113	60.1	Multiple	186.112	0.21	Ecgonine	C9H15NO3	185.105	M+H	ISgroup_20_1_12	25.3	0.113
HMDB06348	2	100000	20_1	186.113	60.1	Multiple	186.112	0.21	Pseudoecgonine	C9H15NO3	185.105	M+H	ISgroup_20_1_12	25.3	0.113
HMDB38437	2	100000	3_1	186.132	44	Multiple	186.131	3.81	9-(Methylthio)nonanenitrile	C10H19NS	185.124	M+H	ISgroup_3_1_14	21.7	0.132
HMDB32202	2	100000	3_1	186.132	44	Multiple	186.131	3.81	cis and trans-5-Ethyl-4-methyl-2-(2-methylpropyl)-thiazoline	C10H19NS	185.124	M+H	ISgroup_3_1_14	21.7	0.132
HMDB32201	2	100000	3_1	186.132	44	Multiple	186.131	3.81	cis- and trans-5-Ethyl-4-methyl-2-(2-butyl)-thiazoline	C10H19NS	185.124	M+H	ISgroup_3_1_14	21.7	0.132
HMDB37798	0	0	23_1	186.149	33.3	Multiple	186.149	0.21	(S)-1016-Dihydroxyhexadecanoic acid	C16H32O4	288.23	M+2ACN+2H	ISgroup_23_1_15	20.2	0.149
HMDB34431	0	0	23_1	186.149	33.3	Multiple	186.149	0.21	22-Dimethyloxirane	C4H8O	72.0575	2M+ACN+H	ISgroup_23_1_15	20.2	0.149
HMDB33858	0	0	23_1	186.149	33.3	Multiple	186.149	0.21	2-Buten-1-ol	C4H8O	72.0575	2M+ACN+H	ISgroup_23_1_15	20.2	0.149
HMDB31324	0	0	23_1	186.149	33.3	Multiple	186.149	0.21	3-Buten-1-ol	C4H8O	72.0575	2M+ACN+H	ISgroup_23_1_15	20.2	0.149
HMDB31243	0	0	23_1	186.149	33.3	Multiple	186.149	0.21	2-Methylpropanal	C4H8O	72.0575	2M+ACN+H	ISgroup_23_1_15	20.2	0.149
HMDB15562	0	0	23_1	186.149	33.3	Multiple	186.15	6.93	Isopropamide	C23H33N2O	353.259	M+H+NH4	ISgroup_23_1_15	20.2	0.149
HMDB03543	0	0	23_1	186.149	33.3	Multiple	186.149	0.21	Butanal	C4H8O	72.0575	2M+ACN+H	ISgroup_23_1_15	20.2	0.149
HMDB00474	0	0	23_1	186.149	33.3	Multiple	186.149	0.21	Butanone	C4H8O	72.0575	2M+ACN+H	ISgroup_23_1_15	20.2	0.149
HMDB00246	0	0	23_1	186.149	33.3	Multiple	186.149	0.21	Tetrahydrofuran	C4H8O	72.0575	2M+ACN+H	ISgroup_23_1_15	20.2	0.149
HMDB40247	0	0	23_25	186.185	276.9	Multiple	186.185	0.16	2-Undecenal	C11H20O	168.151	M+NH4	ISgroup_23_1_19	20.3	0.185
HMDB37807	0	0	23_25	186.185	276.9	Multiple	186.185	0.16	9-Undecenal	C11H20O	168.151	M+NH4	ISgroup_23_1_19	20.3	0.185
HMDB35417	0	0	23_25	186.185	276.9	Multiple	186.185	0.16	(1R2R)-1277-Tetramethylbicyclo221heptan-2-ol	C11H20O	168.151	M+NH4	ISgroup_23_1_19	20.3	0.185
HMDB33916	0	0	23_1	186.185	276.9	Multiple	186.185	0.16	2-Nonanol	C9H20O	144.151	M+ACN+H	ISgroup_23_1_19	20.3	0.185
HMDB33577	0	0	23_25	186.185	276.9	Multiple	186.185	0.16	10-Undecen-2-one	C11H20O	168.151	M+NH4	ISgroup_23_1_19	20.3	0.185
HMDB32238	0	0	23_25	186.185	276.9	Multiple	186.185	0.16	(-)-trans- and cis-48-Dimethyl-37-nonadien-2-ol	C11H20O	168.151	M+NH4	ISgroup_23_1_19	20.3	0.185
HMDB31732	0	0	23_1	186.185	276.9	Multiple	186.185	0.16	3-Nonanol	C9H20O	144.151	M+ACN+H	ISgroup_23_1_19	20.3	0.185
HMDB31265	0	0	23_1	186.185	276.9	Multiple	186.185	0.16	1-Nonanol	C9H20O	144.151	M+ACN+H	ISgroup_23_1_19	20.3	0.185
HMDB31198	0	0	23_1	186.185	276.9	Multiple	186.185	0.16	()-355-Trimethyl-1-hexanol	C9H20O	144.151	M+ACN+H	ISgroup_23_1_19	20.3	0.185
HMDB31153	0	0	23_1	186.185	276.9	Multiple	186.185	0.16	Diisobutylcarbinol	C9H20O	144.151	M+ACN+H	ISgroup_23_1_19	20.3	0.185
HMDB31128	0	0	23_25	186.185	276.9	Multiple	186.185	0.16	10-Undecenal	C11H20O	168.151	M+NH4	ISgroup_23_1_19	20.3	0.185
HMDB37762	0	0	34_1	186.981	286.2	Multiple	186.98	5.4	Methyl 2-thiofuroate	C6H6O2S	142.009	M+2Na-H	ISgroup_34_219_99	22.3	0.981
HMDB37731	0	0	34_1	186.981	286.2	Multiple	186.98	5.4	S-(2-Furanylmethyl) methanethioate	C6H6O2S	142.009	M+2Na-H	ISgroup_34_219_99	22.3	0.981
HMDB29719	0	0	34_1	186.981	286.2	Multiple	186.98	5.4	Methyl thiophene-2-carboxylate	C6H6O2S	142.009	M+2Na-H	ISgroup_34_219_99	22.3	0.981
HMDB37762	0	0	10_1	186.981	22.4	Multiple	186.98	5.46	Methyl 2-thiofuroate	C6H6O2S	142.009	M+2Na-H	ISgroup_10_1_99	23	0.981
HMDB37731	0	0	10_1	186.981	22.4	Multiple	186.98	5.46	S-(2-Furanylmethyl) methanethioate	C6H6O2S	142.009	M+2Na-H	ISgroup_10_1_99	23	0.981
HMDB29719	0	0	10_1	186.981	22.4	Multiple	186.98	5.46	Methyl thiophene-2-carboxylate	C6H6O2S	142.009	M+2Na-H	ISgroup_10_1_99	23	0.981
HMDB30992	2	100000	23_1	187.097	286.6	Multiple	187.096	0.21	5-Butyltetrahydro-2-oxo-3-furancarboxylic acid	C9H14O4	186.089	M+H	ISgroup_23_1_10	20.3	0.097
HMDB30988	2	100000	23_1	187.097	286.6	Multiple	187.096	0.21	5-(2-Methylpropyl)tetrahydro-2-oxo-3-furancarboxylic acid	C9H14O4	186.089	M+H	ISgroup_23_1_10	20.3	0.097
HMDB40117	0	0	23_1	187.126	271	Multiple	187.126	0.21	()-2-(2-Methylpropyl)thiazolidine	C7H15NS	145.093	M+ACN+H	ISgroup_23_1_13	20.5	0.126
HMDB40116	0	0	23_1	187.126	271	Multiple	187.126	0.21	()-2-Butylthiazolidine	C7H15NS	145.093	M+ACN+H	ISgroup_23_1_13	20.5	0.126
HMDB40108	0	0	23_1	187.126	271	Multiple	187.126	0.27	2-(1-Methylethyl)-4-propylthiazole	C9H15NS	169.093	M+NH4	ISgroup_23_1_13	20.5	0.126
HMDB40107	0	0	23_1	187.126	271	Multiple	187.126	0.27	24-Dipropylthiazole	C9H15NS	169.093	M+NH4	ISgroup_23_1_13	20.5	0.126
HMDB40106	0	0	23_1	187.126	271	Multiple	187.126	0.27	4-Methyl-2-pentylthiazole	C9H15NS	169.093	M+NH4	ISgroup_23_1_13	20.5	0.126
HMDB40099	0	0	23_1	187.126	271	Multiple	187.126	0.27	5-Methyl-2-pentylthiazole	C9H15NS	169.093	M+NH4	ISgroup_23_1_13	20.5	0.126
HMDB40098	0	0	23_1	187.126	271	Multiple	187.126	0.27	25-Dipropylthiazole	C9H15NS	169.093	M+NH4	ISgroup_23_1_13	20.5	0.126
HMDB40082	0	0	23_1	187.126	271	Multiple	187.126	0.27	5-Ethyl-4-methyl-2-(1-methylethyl)thiazole	C9H15NS	169.093	M+NH4	ISgroup_23_1_13	20.5	0.126
HMDB40081	0	0	23_1	187.126	271	Multiple	187.126	0.27	4-Ethyl-5-methyl-2-(1-methylethyl)thiazole	C9H15NS	169.093	M+NH4	ISgroup_23_1_13	20.5	0.126
HMDB40080	0	0	23_1	187.126	271	Multiple	187.126	0.27	5-Ethyl-4-methyl-2-propylthiazole	C9H15NS	169.093	M+NH4	ISgroup_23_1_13	20.5	0.126
HMDB40079	0	0	23_1	187.126	271	Multiple	187.126	0.27	4-Ethyl-5-methyl-2-propylthiazole	C9H15NS	169.093	M+NH4	ISgroup_23_1_13	20.5	0.126
HMDB40078	0	0	23_1	187.126	271	Multiple	187.126	0.27	5-Ethyl-2-methyl-4-propylthiazole	C9H15NS	169.093	M+NH4	ISgroup_23_1_13	20.5	0.126
HMDB40077	0	0	23_1	187.126	271	Multiple	187.126	0.27	4-Ethyl-2-methyl-5-propylthiazole	C9H15NS	169.093	M+NH4	ISgroup_23_1_13	20.5	0.126
HMDB40076	0	0	23_1	187.126	271	Multiple	187.126	0.27	4-Butyl-25-dimethylthiazole	C9H15NS	169.093	M+NH4	ISgroup_23_1_13	20.5	0.126
HMDB40066	0	0	23_1	187.126	271	Multiple	187.126	0.27	5-Butyl-4-ethylthiazole	C9H15NS	169.093	M+NH4	ISgroup_23_1_13	20.5	0.126
HMDB40065	0	0	23_1	187.126	271	Multiple	187.126	0.27	4-Butyl-5-ethylthiazole	C9H15NS	169.093	M+NH4	ISgroup_23_1_13	20.5	0.126
HMDB38596	0	0	23_1	187.126	271	Multiple	187.128	8.18	2-Octahydro-47-dimethyl-1-oxocyclopentacpyran-3-ylnepetalactam	C20H29NO3	331.215	M+ACN+2H	ISgroup_23_1_13	20.5	0.126
HMDB33449	0	0	23_1	187.126	271	Multiple	187.128	8.18	Pipercide	C22H29NO3	355.215	M+H+NH4	ISgroup_23_1_13	20.5	0.126
HMDB31098	0	0	23_1	187.126	271	Multiple	187.128	8.18	(9Z11E13E15Z)-4-Oxo-9111315-octadecatetraenoic acid	C18H26O3	290.188	M+2ACN+2H	ISgroup_23_1_13	20.5	0.126
HMDB14924	0	0	23_1	187.126	271	Multiple	187.126	2.57	Marimastat	C15H29N3O5	331.211	M+ACN+2H	ISgroup_23_1_13	20.5	0.126
HMDB41545	2	100000	23_24	187.133	278.4	Multiple	187.133	0.21	(1R2R4R)-18-Epoxy-p-menthane-24-diol	C10H18O3	186.126	M+H	ISgroup_23_1_14	20.4	0.133
HMDB41376	2	100000	23_24	187.133	278.4	Multiple	187.133	0.21	exoexo-18-Epoxy-p-menthane-26-diol	C10H18O3	186.126	M+H	ISgroup_23_1_14	20.4	0.133
HMDB40205	2	100000	23_24	187.133	278.4	Multiple	187.133	0.21	3-Methylbutyl 3-hydroxy-2-methylidenebutanoate	C10H18O3	186.126	M+H	ISgroup_23_1_14	20.4	0.133
HMDB40204	2	100000	23_24	187.133	278.4	Multiple	187.133	0.21	2-Methylbutyl 3-hydroxy-2-methylidenebutanoate	C10H18O3	186.126	M+H	ISgroup_23_1_14	20.4	0.133
HMDB39587	2	100000	23_24	187.133	278.4	Multiple	187.133	0.21	5-Hexyl-14-dioxan-2-one	C10H18O3	186.126	M+H	ISgroup_23_1_14	20.4	0.133
HMDB39582	2	100000	23_24	187.133	278.4	Multiple	187.133	0.21	6-Hexyl-14-dioxan-2-one	C10H18O3	186.126	M+H	ISgroup_23_1_14	20.4	0.133
HMDB39533	2	100000	23_24	187.133	278.4	Multiple	187.133	0.21	(E)-10-Hydroxy-8-decenoic acid	C10H18O3	186.126	M+H	ISgroup_23_1_14	20.4	0.133
HMDB38978	2	100000	23_24	187.133	278.4	Multiple	187.133	0.21	(1beta2beta5beta)-p-Menth-3-ene-125-triol	C10H18O3	186.126	M+H	ISgroup_23_1_14	20.4	0.133
HMDB38692	2	100000	23_24	187.133	278.4	Multiple	187.133	0.21	6-Methyl-2-methylene-6-octene-138-triol	C10H18O3	186.126	M+H	ISgroup_23_1_14	20.4	0.133
HMDB33010	2	100000	23_24	187.133	278.4	Multiple	187.133	0.21	(1S2S4S5R)-18-Epoxy-p-menthane-25-diol	C10H18O3	186.126	M+H	ISgroup_23_1_14	20.4	0.133
HMDB30369	2	100000	23_24	187.133	278.4	Multiple	187.133	0.21	3-Hydroxy-5Z-octenyl acetate	C10H18O3	186.126	M+H	ISgroup_23_1_14	20.4	0.133
HMDB30367	2	100000	23_24	187.133	278.4	Multiple	187.133	0.21	Ethyl (3R5Z)-3-hydroxy-5-octenoate	C10H18O3	186.126	M+H	ISgroup_23_1_14	20.4	0.133
HMDB10724	2	100000	23_24	187.133	278.4	Multiple	187.133	0.21	3-Oxodecanoic acid	C10H18O3	186.126	M+H	ISgroup_23_1_14	20.4	0.133
HMDB33553	2	100000	23_1	187.144	33.6	Unique	187.144	0.11	3-(3-Methylbutyl)nitrosoamino-2-butanone	C9H18N2O2	186.137	M+H	ISgroup_23_1_15	17.9	0.144
HMDB36471	2	100000	63_1	187.148	37.4	Multiple	187.148	0.05	7-Ethyl-36-dihydro-14-dimethylazulene	C14H18	186.141	M+H	ISgroup_63_1_15	17.9	0.148
HMDB35759	2	100000	63_1	187.148	37.4	Multiple	187.148	0.05	7-Ethyl-56-dihydro-14-dimethylazulene	C14H18	186.141	M+H	ISgroup_63_1_15	17.9	0.148
HMDB39495	0	0	3_1	188.035	100.3	Multiple	188.035	1.12	2-(Malonylamino)benzoic acid	C10H9NO5	223.048	M+H-2H2O	ISgroup_3_1_4	21.2	0.035
HMDB38941	0	0	3_1	188.035	100.3	Multiple	188.035	1.12	(R)-23-Dihydro-35-dihydroxy-2-oxo-3-indoleacetic acid	C10H9NO5	223.048	M+H-2H2O	ISgroup_3_1_4	21.2	0.035
HMDB37057	0	0	3_1	188.035	100.3	Multiple	188.035	0.05	Ethiin	C5H11NO3S	165.046	M+Na	ISgroup_3_1_4	21.2	0.035
HMDB33528	0	0	3_1	188.035	100.3	Multiple	188.035	2.02	46-Dihydroxy-2-quinolinecarboxylic acid	C10H7NO4	205.038	M+H-H2O	ISgroup_3_1_4	21.2	0.035
HMDB32963	0	0	3_1	188.035	100.3	Multiple	188.035	2.02	Zeanic acid	C10H7NO4	205.038	M+H-H2O	ISgroup_3_1_4	21.2	0.035
HMDB04083	0	0	3_1	188.035	100.3	Multiple	188.035	1.12	4-(2-Amino-3-hydroxyphenyl)-24-dioxobutanoic acid	C10H9NO5	223.048	M+H-2H2O	ISgroup_3_1_4	21.2	0.035
HMDB02005	0	0	3_1	188.035	100.3	Multiple	188.035	0.05	Methionine sulfoxide	C5H11NO3S	165.046	M+Na	ISgroup_3_1_4	21.2	0.035
HMDB00881	0	0	3_1	188.035	100.3	Multiple	188.035	2.02	Xanthurenic acid	C10H7NO4	205.038	M+H-H2O	ISgroup_3_1_4	21.2	0.035
HMDB33249	3	4320000	30_1	188.071	59.8	Multiple	188.07	4.57	6-Chloro-N-(1-methylethyl)-135-triazine-24-diamine	C6H10ClN5	187.062	M+H	ISgroup_30_1_8	29.4	0.071
HMDB00734	3	4320000	30_1	188.071	59.8	Multiple	188.071	0.05	Indoleacrylic acid	C11H9NO2	187.063	M+H	ISgroup_30_1_8	29.4	0.071
HMDB37790	2	100000	20_1	188.128	59.6	Multiple	188.128	0.05	Polyethylene glycol	C9H17NO3	187.121	M+H	ISgroup_20_1_13	23	0.128
HMDB13010	2	100000	20_1	188.128	59.6	Multiple	188.128	0.05	N-Heptanoylglycine	C9H17NO3	187.121	M+H	ISgroup_20_1_13	23	0.128
HMDB60177	0	0	23_1	188.139	95.1	Multiple	188.139	0.16	Ammonioacetone	C3H7NO	73.0528	2M+ACN+H	ISgroup_23_1_14	16.4	0.139
HMDB37777	0	0	23_1	188.139	95.1	Multiple	188.141	8.77	2-Isopropyl-14-hexadiene	C9H16	124.125	M+ACN+Na	ISgroup_23_1_14	16.4	0.139
HMDB33926	0	0	23_6	188.139	95.1	Multiple	188.139	0.16	(3xi6xi)-Cyclo(alanylvalyl)	C8H14N2O2	170.106	M+NH4	ISgroup_23_1_14	16.4	0.139
HMDB32545	0	0	23_1	188.139	95.1	Multiple	188.139	4.04	Tripropylamine	C9H21N	143.167	M+2Na-H	ISgroup_23_1_14	16.4	0.139
HMDB32344	0	0	23_1	188.139	95.1	Multiple	188.141	8.77	Isobutylene-isoprene copolymer	C9H16	124.125	M+ACN+Na	ISgroup_23_1_14	16.4	0.139
HMDB31415	0	0	23_1	188.139	95.1	Multiple	188.141	8.77	26-Dimethyl-24-heptadiene	C9H16	124.125	M+ACN+Na	ISgroup_23_1_14	16.4	0.139
HMDB15333	0	0	23_6	188.139	95.1	Multiple	188.139	0.16	Levetiracetam	C8H14N2O2	170.106	M+NH4	ISgroup_23_1_14	16.4	0.139
HMDB02134	0	0	23_1	188.139	95.1	Multiple	188.139	0.16	Aminoacetone	C3H7NO	73.0528	2M+ACN+H	ISgroup_23_1_14	16.4	0.139
HMDB01888	0	0	23_1	188.139	95.1	Multiple	188.139	0.16	NN-Dimethylformamide	C3H7NO	73.0528	2M+ACN+H	ISgroup_23_1_14	16.4	0.139
HMDB01106	0	0	23_1	188.139	95.1	Multiple	188.139	0.16	3-Aminopropionaldehyde	C3H7NO	73.0528	2M+ACN+H	ISgroup_23_1_14	16.4	0.139
HMDB60288	2	100000	24_1	188.176	84.6	Multiple	188.176	0.16	N(8)-Acetylspermidinium	C9H21N3O	187.168	M+H	ISgroup_24_1_18	23.8	0.176
HMDB02189	2	100000	24_1	188.176	84.6	Multiple	188.176	0.16	N8-Acetylspermidine	C9H21N3O	187.168	M+H	ISgroup_24_1_18	23.8	0.176
HMDB01276	2	100000	24_1	188.176	84.6	Multiple	188.176	0.16	N1-Acetylspermidine	C9H21N3O	187.168	M+H	ISgroup_24_1_18	23.8	0.176
HMDB40259	0	0	10_1	188.979	22	Multiple	188.978	3.49	2-Methyl-5-(methylthio)thiophene	C6H8S2	144.007	M+2Na-H	ISgroup_10_1_98	20.3	0.979
HMDB34901	0	0	10_1	188.979	22	Multiple	188.978	3.49	2-Vinyl-4H-13-dithiine	C6H8S2	144.007	M+2Na-H	ISgroup_10_1_98	20.3	0.979
HMDB32429	0	0	10_1	188.979	22	Multiple	188.978	3.49	3-(Methylthio)methylthiophene	C6H8S2	144.007	M+2Na-H	ISgroup_10_1_98	20.3	0.979
HMDB59611	0	0	56_1	189.07	128.7	Multiple	189.069	5.02	Thiomorpholine 3-carboxylate	C5H9NO2S	147.035	M+ACN+H	ISgroup_56_7_8	15.3	0.07
HMDB41604	0	0	56_1	189.07	128.7	Multiple	189.069	5.02	3-Mercaptopropanoic acid	C3H6O2S	106.009	M+2ACN+H	ISgroup_56_7_8	15.3	0.07
HMDB39157	0	0	56_1	189.07	128.7	Multiple	189.071	3.28	Clovamide	C18H17NO7	359.101	M+H+NH4	ISgroup_56_7_8	15.3	0.07
HMDB33211	0	0	56_1	189.07	128.7	Multiple	189.071	3.28	Avenanthramide 2	C18H17NO7	359.101	M+H+NH4	ISgroup_56_7_8	15.3	0.07
HMDB32584	0	0	56_1	189.07	128.7	Multiple	189.071	4.6	4-Hydroxychalcone	C15H12O2	224.084	M+H-2H2O	ISgroup_56_7_8	15.3	0.07
HMDB32420	0	0	56_1	189.07	128.7	Multiple	189.069	5.08	2-(4-Methyl-5-thiazolyl)ethyl formate	C7H9NO2S	171.035	M+NH4	ISgroup_56_7_8	15.3	0.07
HMDB31520	0	0	56_1	189.07	128.7	Multiple	189.069	5.02	2-Mercaptopropanoic acid	C3H6O2S	106.009	M+2ACN+H	ISgroup_56_7_8	15.3	0.07
HMDB29286	0	0	56_1	189.07	128.7	Multiple	189.071	3.28	Avenanthramide 2s	C18H17NO7	359.101	M+H+NH4	ISgroup_56_7_8	15.3	0.07
HMDB28973	0	0	56_1	189.07	128.7	Multiple	189.07	1.96	Methionyl-Glycine	C7H14N2O3S	206.073	M+H-H2O	ISgroup_56_7_8	15.3	0.07
HMDB28847	0	0	56_1	189.07	128.7	Multiple	189.07	1.96	Glycyl-Methionine	C7H14N2O3S	206.073	M+H-H2O	ISgroup_56_7_8	15.3	0.07
HMDB59767	2	100000	30_1	189.074	58.4	Multiple	189.076	9.04	Tetrahydro-25-furan-diacetic acid	C8H12O5	188.068	M+H	ISgroup_30_1_8	26.5	0.074
HMDB32688	2	100000	30_1	189.074	58.4	Multiple	189.073	4.18	(Z)-1-(Methylthio)-5-phenyl-1-penten-3-yne	C12H12S	188.066	M+H	ISgroup_30_1_8	26.5	0.074
HMDB28842	2	100000	9_1	189.087	97.9	Multiple	189.087	0.69	Glycyl-Hydroxyproline	C7H12N2O4	188.08	M+H	ISgroup_9_1_9	17.9	0.087
HMDB11173	2	100000	9_1	189.087	97.9	Multiple	189.087	0.69	L-glycyl-L-hydroxyproline	C7H12N2O4	188.08	M+H	ISgroup_9_1_9	17.9	0.087
HMDB06029	2	100000	9_1	189.087	97.9	Multiple	189.087	0.69	N-Acetylglutamine	C7H12N2O4	188.08	M+H	ISgroup_9_1_9	17.9	0.087
HMDB28984	0	0	9_1	189.087	97.9	Multiple	189.086	7.3	Methionyl-Tryptophan	C16H21N3O3S	335.13	M+ACN+2H	ISgroup_9_1_9	17.9	0.087
HMDB12289	0	0	9_1	189.087	97.9	Multiple	189.087	0.69	Tetrahydrodipicolinate	C7H9NO4	171.053	M+NH4	ISgroup_9_1_9	17.9	0.087
HMDB06372	0	0	9_1	189.087	97.9	Multiple	189.087	0.69	L-Glyceric acid	C3H6O4	106.027	M+2ACN+H	ISgroup_9_1_9	17.9	0.087
HMDB05026	0	0	9_1	189.087	97.9	Multiple	189.086	7.3	Rabeprazole	C18H21N3O3S	359.13	M+H+NH4	ISgroup_9_1_9	17.9	0.087
HMDB04586	0	0	9_1	189.087	97.9	Multiple	189.089	7.88	Perillic acid	C10H14O2	166.099	M+Na	ISgroup_9_1_9	17.9	0.087
HMDB03929	0	0	9_1	189.087	97.9	Multiple	189.086	6.35	5-Aminoimidazole	C3H5N3	83.0483	2M+Na	ISgroup_9_1_9	17.9	0.087
HMDB00489	0	0	9_1	189.087	97.9	Multiple	189.087	0.69	Aspartylglycosamine	C12H21N3O8	335.133	M+ACN+2H	ISgroup_9_1_9	17.9	0.087
HMDB00139	0	0	9_1	189.087	97.9	Multiple	189.087	0.69	Glyceric acid	C3H6O4	106.027	M+2ACN+H	ISgroup_9_1_9	17.9	0.087
HMDB29120	2	100000	9_1	189.123	85.1	Multiple	189.123	0.05	Valyl-Alanine	C8H16N2O3	188.116	M+H	ISgroup_9_1_13	21.5	0.123
HMDB28929	2	100000	9_1	189.123	85.1	Multiple	189.123	0.05	Leucyl-Glycine	C8H16N2O3	188.116	M+H	ISgroup_9_1_13	21.5	0.123
HMDB28907	2	100000	9_1	189.123	85.1	Multiple	189.123	0.05	Isoleucyl-Glycine	C8H16N2O3	188.116	M+H	ISgroup_9_1_13	21.5	0.123
HMDB28844	2	100000	9_1	189.123	85.1	Multiple	189.123	0.05	Glycyl-Isoleucine	C8H16N2O3	188.116	M+H	ISgroup_9_1_13	21.5	0.123
HMDB28700	2	100000	9_1	189.123	85.1	Multiple	189.123	0.05	Alanyl-Valine	C8H16N2O3	188.116	M+H	ISgroup_9_1_13	21.5	0.123
HMDB00759	2	100000	9_1	189.123	85.1	Multiple	189.123	0.05	Glycyl-L-leucine	C8H16N2O3	188.116	M+H	ISgroup_9_1_13	21.5	0.123
HMDB00446	2	100000	9_1	189.123	85.1	Multiple	189.123	0.05	N-Alpha-acetyllysine	C8H16N2O3	188.116	M+H	ISgroup_9_1_13	21.5	0.123
HMDB00206	2	100000	9_1	189.123	85.1	Multiple	189.123	0.05	N6-Acetyl-L-lysine	C8H16N2O3	188.116	M+H	ISgroup_9_1_13	21.5	0.123
HMDB29416	2	100000	23_6	189.135	95.6	Multiple	189.135	0.05	L-Targinine	C7H16N4O2	188.127	M+H	ISgroup_23_1_14	25.3	0.135
HMDB00670	2	100000	23_6	189.135	95.6	Multiple	189.135	0.05	Homo-L-arginine	C7H16N4O2	188.127	M+H	ISgroup_23_1_14	25.3	0.135
HMDB41600	2	100000	23_1	189.149	24.4	Multiple	189.149	0.32	Ethyl ()-3-hydroxyoctanoate	C10H20O3	188.141	M+H	ISgroup_23_1_15	14.8	0.149
HMDB40329	2	100000	23_1	189.149	24.4	Multiple	189.149	0.32	xi-5-Hydroxydecanoic acid	C10H20O3	188.141	M+H	ISgroup_23_1_15	14.8	0.149
HMDB39893	2	100000	23_1	189.149	24.4	Multiple	189.149	0.32	(1R2R4S)-p-Menthane-128-triol	C10H20O3	188.141	M+H	ISgroup_23_1_15	14.8	0.149
HMDB39669	2	100000	23_1	189.149	24.4	Multiple	189.149	0.32	2-Hexyl-13-dioxolane-4-methanol	C10H20O3	188.141	M+H	ISgroup_23_1_15	14.8	0.149
HMDB39668	2	100000	23_1	189.149	24.4	Multiple	189.149	0.32	2-Hexyl-13-dioxan-5-ol	C10H20O3	188.141	M+H	ISgroup_23_1_15	14.8	0.149
HMDB39470	2	100000	23_1	189.149	24.4	Multiple	189.149	0.32	(1S2S4R8R)-p-Menthane-129-triol	C10H20O3	188.141	M+H	ISgroup_23_1_15	14.8	0.149
HMDB38186	2	100000	23_1	189.149	24.4	Multiple	189.149	0.32	26-Dimethyl-7-octene-236-triol	C10H20O3	188.141	M+H	ISgroup_23_1_15	14.8	0.149
HMDB34783	2	100000	23_1	189.149	24.4	Multiple	189.149	0.32	cis-p-Menthane-178-triol	C10H20O3	188.141	M+H	ISgroup_23_1_15	14.8	0.149
HMDB33640	2	100000	23_1	189.149	24.4	Multiple	189.149	0.32	7-Methyl-3-methylene-167-octanetriol	C10H20O3	188.141	M+H	ISgroup_23_1_15	14.8	0.149
HMDB33574	2	100000	23_1	189.149	24.4	Multiple	189.149	0.32	(1R2R4R8R)-p-Menthane-289-triol	C10H20O3	188.141	M+H	ISgroup_23_1_15	14.8	0.149
HMDB33201	2	100000	23_1	189.149	24.4	Multiple	189.149	0.32	9-Hydroxydecanoic acid	C10H20O3	188.141	M+H	ISgroup_23_1_15	14.8	0.149
HMDB10725	2	100000	23_1	189.149	24.4	Multiple	189.149	0.32	(R)-3-Hydroxydecanoic acid	C10H20O3	188.141	M+H	ISgroup_23_1_15	14.8	0.149
HMDB02203	2	100000	23_1	189.149	24.4	Multiple	189.149	0.32	3-Hydroxycapric acid	C10H20O3	188.141	M+H	ISgroup_23_1_15	14.8	0.149
HMDB32395	0	0	31_1	189.164	37.5	Multiple	189.164	0.11	2-Methyl-13-cyclohexadiene	C7H10	94.0783	2M+H	ISgroup_31_1_17	17.8	0.164
HMDB31532	0	0	31_1	189.164	37.5	Multiple	189.164	0.11	1-Methyl-13-cyclohexadiene	C7H10	94.0783	2M+H	ISgroup_31_1_17	17.8	0.164
HMDB35654	0	0	23_1	189.179	85.9	Multiple	189.18	4.6	Phytal	C20H38O	294.292	M+2ACN+2H	ISgroup_23_1_18	19.9	0.179
HMDB35516	0	0	23_1	189.179	85.9	Multiple	189.18	4.6	5-Decanoyl-2-nonylpyridine	C24H41NO	359.319	M+H+NH4	ISgroup_23_1_18	19.9	0.179
HMDB60332	2	100000	23_1	190.05	30	Multiple	190.05	0.05	1-Nitronaphthalene-78-oxide	C10H7NO3	189.043	M+H	ISgroup_23_1_5	19.2	0.05
HMDB60331	2	100000	23_1	190.05	30	Multiple	190.05	0.05	1-Nitronaphthalene-56-oxide	C10H7NO3	189.043	M+H	ISgroup_23_1_5	19.2	0.05
HMDB00715	2	100000	23_1	190.05	30	Multiple	190.05	0.05	Kynurenic acid	C10H7NO3	189.043	M+H	ISgroup_23_1_5	19.2	0.05
HMDB31460	0	0	69_1	190.077	58.2	Multiple	190.078	5.21	Anthocyanidins	C15H11O	207.081	M+H-H2O	ISgroup_69_1_8	22.1	0.077
HMDB31182	0	0	69_1	190.077	58.2	Multiple	190.079	7	1H-Indol-3-ylacetyl-myo-inositol	C16H19NO7	337.116	M+ACN+2H	ISgroup_69_1_8	22.1	0.077
HMDB29297	0	0	69_1	190.077	58.2	Multiple	190.079	7	Avenanthramide A2	C18H19NO7	361.116	M+H+NH4	ISgroup_69_1_8	22.1	0.077
HMDB11739	0	0	69_1	190.077	58.2	Multiple	190.076	7.1	Galactinol dihydrate	C12H26O13	378.137	M+2H	ISgroup_69_1_8	22.1	0.077
HMDB29738	2	100000	5_1	190.086	47.7	Multiple	190.086	0.05	Indole-3-methyl acetate	C11H11NO2	189.079	M+H	ISgroup_5_1_9	22.3	0.086
HMDB14970	2	100000	5_1	190.086	47.7	Multiple	190.086	0.05	Phensuximide	C11H11NO2	189.079	M+H	ISgroup_5_1_9	22.3	0.086
HMDB02302	2	100000	5_1	190.086	47.7	Multiple	190.086	0.05	3-Indolepropionic acid	C11H11NO2	189.079	M+H	ISgroup_5_1_9	22.3	0.086
HMDB00679	2	100000	9_1	190.119	93.2	Unique	190.119	0.05	Homocitrulline	C7H15N3O3	189.111	M+H	ISgroup_9_1_12	22.1	0.119
HMDB41393	0	0	16_1	190.992	78.6	Multiple	190.994	6.86	(E)-1-Propenyl 2-propenyl disulfide	C6H10S2	146.022	M+2Na-H	ISgroup_16_1_100	20	0.992
HMDB41390	0	0	16_1	190.992	78.6	Multiple	190.994	6.86	(EE)-Di-1-propenyl disulfide	C6H10S2	146.022	M+2Na-H	ISgroup_16_1_100	20	0.992
HMDB33966	0	0	16_1	190.992	78.6	Multiple	190.994	6.86	Di-2-propenyl disulfide 9CI	C6H10S2	146.022	M+2Na-H	ISgroup_16_1_100	20	0.992
HMDB13701	0	0	16_1	190.992	78.6	Multiple	190.993	2.3	3-Oxoglutaric acid	C5H6O5	146.022	M+2Na-H	ISgroup_16_1_100	20	0.992
HMDB00208	0	0	16_1	190.992	78.6	Multiple	190.993	2.3	Oxoglutaric acid	C5H6O5	146.022	M+2Na-H	ISgroup_16_1_100	20	0.992
HMDB59897	0	0	56_1	191.043	121.5	Multiple	191.044	5.97	Benzofuran 47-dimethyl-	C10H10O	146.073	M+2Na-H	ISgroup_56_7_5	17.4	0.043
HMDB59778	0	0	56_1	191.043	121.5	Multiple	191.043	2.46	2-Pyrroloylglycine	C7H8N2O3	168.053	M+Na	ISgroup_56_7_5	17.4	0.043
HMDB35925	0	0	56_1	191.043	121.5	Multiple	191.044	5.97	4-(1-Methylethenyl)benzaldehyde	C10H10O	146.073	M+2Na-H	ISgroup_56_7_5	17.4	0.043
HMDB34368	0	0	56_1	191.043	121.5	Multiple	191.043	2.46	Hydroxyminaline	C5H5NO3	127.027	M+ACN+Na	ISgroup_56_7_5	17.4	0.043
HMDB33176	0	0	56_1	191.043	121.5	Multiple	191.044	5.97	23-Dimethylbenzofuran	C10H10O	146.073	M+2Na-H	ISgroup_56_7_5	17.4	0.043
HMDB31619	0	0	56_1	191.043	121.5	Multiple	191.044	5.97	2-Phenyl-2-butenal	C10H10O	146.073	M+2Na-H	ISgroup_56_7_5	17.4	0.043
HMDB31617	0	0	56_1	191.043	121.5	Multiple	191.044	5.97	Benzylideneacetone	C10H10O	146.073	M+2Na-H	ISgroup_56_7_5	17.4	0.043
HMDB31566	0	0	56_1	191.043	121.5	Multiple	191.044	5.97	2-Methyl-3-phenyl-2-propenal	C10H10O	146.073	M+2Na-H	ISgroup_56_7_5	17.4	0.043
HMDB29640	0	0	56_1	191.043	121.5	Multiple	191.044	5.97	3-(4-Methylphenyl)-2-propenal	C10H10O	146.073	M+2Na-H	ISgroup_56_7_5	17.4	0.043
HMDB29602	0	0	56_1	191.043	121.5	Multiple	191.044	5.97	4-Phenyl-2-butenal	C10H10O	146.073	M+2Na-H	ISgroup_56_7_5	17.4	0.043
HMDB13159	0	0	56_1	191.043	121.5	Multiple	191.043	2.46	23-Diaminosalicylic acid	C7H8N2O3	168.053	M+Na	ISgroup_56_7_5	17.4	0.043
HMDB12268	0	0	56_1	191.043	121.5	Multiple	191.044	3.93	N5-Carboxyaminoimidazole ribonucleotide	C9H14N3O9P	339.047	M+ACN+2H	ISgroup_56_7_5	17.4	0.043
HMDB06273	0	0	56_1	191.043	121.5	Multiple	191.044	3.93	5-amino-1-(5-phospho-D-ribosyl)imidazole-4-carboxylate	C9H14N3O9P	339.047	M+ACN+2H	ISgroup_56_7_5	17.4	0.043
HMDB28837	2	100000	9_1	191.066	104.9	Multiple	191.066	0	Glycyl-Aspartate	C6H10N2O5	190.059	M+H	ISgroup_9_1_7	21.7	0.066
HMDB28753	2	100000	9_1	191.066	104.9	Multiple	191.066	0	Aspartyl-Glycine	C6H10N2O5	190.059	M+H	ISgroup_9_1_7	21.7	0.066
HMDB15673	2	100000	9_1	191.066	104.9	Multiple	191.066	0	Carglumic acid	C6H10N2O5	190.059	M+H	ISgroup_9_1_7	21.7	0.066
HMDB11165	2	100000	9_1	191.066	104.9	Multiple	191.066	0	L-beta-aspartyl-L-glycine	C6H10N2O5	190.059	M+H	ISgroup_9_1_7	21.7	0.066
HMDB38811	0	0	17_1	191.077	119.2	Multiple	191.076	4.19	Alfalone	C17H14O5	298.084	M+2ACN+2H	ISgroup_17_1_8	25	0.077
HMDB33521	0	0	17_1	191.077	119.2	Multiple	191.076	4.19	20-Hydroxyrutacridone epoxide	C19H17NO5	339.111	M+ACN+2H	ISgroup_17_1_8	25	0.077
HMDB33520	0	0	17_1	191.077	119.2	Multiple	191.076	4.19	1-Hydroxyrutacridone epoxide	C19H17NO5	339.111	M+ACN+2H	ISgroup_17_1_8	25	0.077
HMDB33446	0	0	17_1	191.077	119.2	Multiple	191.076	4.19	Rutagravine	C19H17NO5	339.111	M+ACN+2H	ISgroup_17_1_8	25	0.077
HMDB30718	0	0	17_1	191.077	119.2	Multiple	191.076	4.19	Sayanedin	C17H14O5	298.084	M+2ACN+2H	ISgroup_17_1_8	25	0.077
HMDB29512	0	0	17_1	191.077	119.2	Multiple	191.076	4.19	45-Dihydroxy-7-methoxy-6-methylflavone	C17H14O5	298.084	M+2ACN+2H	ISgroup_17_1_8	25	0.077
HMDB29398	0	0	17_1	191.077	119.2	Multiple	191.077	4.13	(3-Nitroamino)alanine	C3H7N3O4	149.044	M+ACN+H	ISgroup_17_1_8	25	0.077
HMDB39222	2	100000	9_1	191.103	98.2	Multiple	191.103	0.1	N-(gamma-Glutamyl)ethanolamine	C7H14N2O4	190.095	M+H	ISgroup_9_1_11	20.4	0.103
HMDB31412	2	100000	9_1	191.103	98.2	Multiple	191.103	0.1	2-Amino-4-(2-hydroxy-1-oxopropyl)aminobutanoic acid	C7H14N2O4	190.095	M+H	ISgroup_9_1_11	20.4	0.103
HMDB29054	2	100000	9_1	191.103	98.2	Multiple	191.103	0.1	Threoninyl-Alanine	C7H14N2O4	190.095	M+H	ISgroup_9_1_11	20.4	0.103
HMDB28697	2	100000	9_1	191.103	98.2	Multiple	191.103	0.1	Alanyl-Threonine	C7H14N2O4	190.095	M+H	ISgroup_9_1_11	20.4	0.103
HMDB01370	2	100000	9_1	191.103	98.2	Multiple	191.103	0.1	Diaminopimelic acid	C7H14N2O4	190.095	M+H	ISgroup_9_1_11	20.4	0.103
HMDB61061	0	0	9_1	191.122	92.9	Multiple	191.124	8.27	9-desmethylgranisetron	C17H22N4O	298.179	M+2ACN+2H	ISgroup_9_1_13	16.9	0.122
HMDB15643	0	0	9_1	191.122	92.9	Multiple	191.123	4.76	Artemether	C16H26O5	298.178	M+2ACN+2H	ISgroup_9_1_13	16.9	0.122
HMDB14943	0	0	9_1	191.122	92.9	Multiple	191.124	8.27	Minaprine	C17H22N4O	298.179	M+2ACN+2H	ISgroup_9_1_13	16.9	0.122
HMDB40247	0	0	18_1	191.139	112.8	Multiple	191.141	8.63	2-Undecenal	C11H20O	168.151	M+Na	ISgroup_18_5_14	21.5	0.139
HMDB37807	0	0	18_1	191.139	112.8	Multiple	191.141	8.63	9-Undecenal	C11H20O	168.151	M+Na	ISgroup_18_5_14	21.5	0.139
HMDB35417	0	0	18_1	191.139	112.8	Multiple	191.141	8.63	(1R2R)-1277-Tetramethylbicyclo221heptan-2-ol	C11H20O	168.151	M+Na	ISgroup_18_5_14	21.5	0.139
HMDB33577	0	0	18_1	191.139	112.8	Multiple	191.141	8.63	10-Undecen-2-one	C11H20O	168.151	M+Na	ISgroup_18_5_14	21.5	0.139
HMDB32238	0	0	18_1	191.139	112.8	Multiple	191.141	8.63	(-)-trans- and cis-48-Dimethyl-37-nonadien-2-ol	C11H20O	168.151	M+Na	ISgroup_18_5_14	21.5	0.139
HMDB31128	0	0	18_1	191.139	112.8	Multiple	191.141	8.63	10-Undecenal	C11H20O	168.151	M+Na	ISgroup_18_5_14	21.5	0.139
HMDB11756	0	0	18_1	191.139	112.8	Multiple	191.139	0.21	N-Acetylleucine	C8H15NO3	173.105	M+NH4	ISgroup_18_5_14	21.5	0.139
HMDB02087	0	0	18_1	191.139	112.8	Multiple	191.139	0.21	Isovalerylsarcosine	C8H15NO3	173.105	M+NH4	ISgroup_18_5_14	21.5	0.139
HMDB00747	0	0	18_1	191.139	112.8	Multiple	191.139	0.21	Isovalerylalanine	C8H15NO3	173.105	M+NH4	ISgroup_18_5_14	21.5	0.139
HMDB00701	0	0	18_1	191.139	112.8	Multiple	191.139	0.21	Hexanoylglycine	C8H15NO3	173.105	M+NH4	ISgroup_18_5_14	21.5	0.139
HMDB59906	2	100000	47_1	191.143	29.8	Multiple	191.143	0.1	Megastigmatrienone	C13H18O	190.136	M+H	ISgroup_47_1_15	18.9	0.143
HMDB59904	2	100000	47_1	191.143	29.8	Multiple	191.143	0.1	dehydro-beta-Ionone	C13H18O	190.136	M+H	ISgroup_47_1_15	18.9	0.143
HMDB37763	2	100000	47_1	191.143	29.8	Multiple	191.143	0.1	xi-3-(4-Isopropylphenyl)-2-methylpropanal	C13H18O	190.136	M+H	ISgroup_47_1_15	18.9	0.143
HMDB36685	2	100000	47_1	191.143	29.8	Multiple	191.143	0.1	2267-Tetramethylbicyclo430nona-1(9)4-dien-8-one	C13H18O	190.136	M+H	ISgroup_47_1_15	18.9	0.143
HMDB36572	2	100000	47_1	191.143	29.8	Multiple	191.143	0.1	358-Megastigmatrien-7-one	C13H18O	190.136	M+H	ISgroup_47_1_15	18.9	0.143
HMDB36178	2	100000	47_1	191.143	29.8	Multiple	191.143	0.1	2-(3-Phenylpropyl)tetrahydrofuran	C13H18O	190.136	M+H	ISgroup_47_1_15	18.9	0.143
HMDB13804	2	100000	47_1	191.143	29.8	Multiple	191.143	0.1	beta-Damascenone	C13H18O	190.136	M+H	ISgroup_47_1_15	18.9	0.143
HMDB60475	3	4.03738e+06	16_1	192.024	88.8	Multiple	192.024	0	DL-Glutamate	C5H9NO4	147.053	M+2Na-H	ISgroup_16_1_3	25	0.024
HMDB33550	3	4.03738e+06	16_1	192.024	88.8	Multiple	192.024	0	3-(Carboxymethylamino)propanoic acid	C5H9NO4	147.053	M+2Na-H	ISgroup_16_1_3	25	0.024
HMDB06556	3	4.03738e+06	16_1	192.024	88.8	Multiple	192.024	0	L-4-Hydroxyglutamate semialdehyde	C5H9NO4	147.053	M+2Na-H	ISgroup_16_1_3	25	0.024
HMDB03339	3	4.03738e+06	16_1	192.024	88.8	Multiple	192.024	0	D-Glutamic acid	C5H9NO4	147.053	M+2Na-H	ISgroup_16_1_3	25	0.024
HMDB03011	3	4.03738e+06	16_1	192.024	88.8	Multiple	192.024	0	O-Acetylserine	C5H9NO4	147.053	M+2Na-H	ISgroup_16_1_3	25	0.024
HMDB02931	3	4.03738e+06	16_1	192.024	88.8	Multiple	192.024	0	N-Acetylserine	C5H9NO4	147.053	M+2Na-H	ISgroup_16_1_3	25	0.024
HMDB02393	3	4.03738e+06	16_1	192.024	88.8	Multiple	192.024	0	N-Methyl-D-aspartic acid	C5H9NO4	147.053	M+2Na-H	ISgroup_16_1_3	25	0.024
HMDB00148	3	4.03738e+06	16_1	192.024	88.8	Multiple	192.024	0	L-Glutamic acid	C5H9NO4	147.053	M+2Na-H	ISgroup_16_1_3	25	0.024
HMDB60244	0	0	22_1	192.04	60.9	Multiple	192.04	0.62	Phosphodimethylethanolamine	C4H12NO4P	169.05	M+Na	ISgroup_22_1_4	25	0.04
HMDB41833	0	0	22_1	192.04	60.9	Multiple	192.038	9.22	Barbituric acid	C4H4N2O3	128.022	M+ACN+Na	ISgroup_22_1_4	25	0.04
HMDB40011	0	0	22_1	192.04	60.9	Multiple	192.04	0.83	3-(2-Furanylmethyl)-1H-pyrrole	C9H9NO	147.068	M+2Na-H	ISgroup_22_1_4	25	0.04
HMDB40009	0	0	22_1	192.04	60.9	Multiple	192.04	0.83	4-(2-Furanylmethylene)-34-dihydro-2H-pyrrole	C9H9NO	147.068	M+2Na-H	ISgroup_22_1_4	25	0.04
HMDB30204	0	0	22_1	192.04	60.9	Multiple	192.04	0.83	1-(2-Furanylmethyl)-1H-pyrrole	C9H9NO	147.068	M+2Na-H	ISgroup_22_1_4	25	0.04
HMDB05785	0	0	22_1	192.04	60.9	Multiple	192.04	0.83	Indole-3-carbinol	C9H9NO	147.068	M+2Na-H	ISgroup_22_1_4	25	0.04
HMDB61157	0	0	24_1	192.062	138.1	Multiple	192.061	5.62	N-(2-Hydroxyethyl)-morpholine N-oxide	C6H13NO3	147.09	M+2Na-H	ISgroup_24_6_7	23.2	0.062
HMDB41247	0	0	24_1	192.062	138.1	Multiple	192.061	1.51	Alkaloid A6	C19H16ClNO3	341.082	M+ACN+2H	ISgroup_24_6_7	23.2	0.062
HMDB40673	0	0	24_1	192.062	138.1	Multiple	192.06	9.79	Artonin K	C21H18O7	382.105	M+2H	ISgroup_24_6_7	23.2	0.062
HMDB37685	0	0	24_1	192.062	138.1	Multiple	192.063	6.92	xi-Norepinephrine	C8H11NO3	169.074	M+Na	ISgroup_24_6_7	23.2	0.062
HMDB35178	0	0	24_1	192.062	138.1	Multiple	192.063	6.92	6-Acetyl-23-dihydro-2-(hydroxymethyl)-4(1H)-pyridinone	C8H11NO3	169.074	M+Na	ISgroup_24_6_7	23.2	0.062
HMDB33453	0	0	24_1	192.062	138.1	Multiple	192.061	5.62	Fagomine	C6H13NO3	147.09	M+2Na-H	ISgroup_24_6_7	23.2	0.062
HMDB33340	0	0	24_1	192.062	138.1	Multiple	192.06	9.79	Mollicellin B	C21H18O7	382.105	M+2H	ISgroup_24_6_7	23.2	0.062
HMDB33339	0	0	24_1	192.062	138.1	Multiple	192.06	9.79	Mollicellin A	C21H18O7	382.105	M+2H	ISgroup_24_6_7	23.2	0.062
HMDB29449	0	0	24_1	192.062	138.1	Multiple	192.061	5.62	(2R3R4R)-2-Amino-4-hydroxy-3-methylpentanoic acid	C6H13NO3	147.09	M+2Na-H	ISgroup_24_6_7	23.2	0.062
HMDB15544	0	0	24_1	192.062	138.1	Multiple	192.06	7.97	Tazobactam	C10H12N4O5S	300.053	M+2ACN+2H	ISgroup_24_6_7	23.2	0.062
HMDB04817	0	0	24_1	192.062	138.1	Multiple	192.063	6.92	5-Hydroxydopamine	C8H11NO3	169.074	M+Na	ISgroup_24_6_7	23.2	0.062
HMDB01537	0	0	24_1	192.062	138.1	Multiple	192.063	6.92	6-Hydroxydopamine	C8H11NO3	169.074	M+Na	ISgroup_24_6_7	23.2	0.062
HMDB00239	0	0	24_1	192.062	138.1	Multiple	192.063	6.92	Pyridoxine	C8H11NO3	169.074	M+Na	ISgroup_24_6_7	23.2	0.062
HMDB00216	0	0	24_1	192.062	138.1	Multiple	192.063	6.92	Norepinephrine	C8H11NO3	169.074	M+Na	ISgroup_24_6_7	23.2	0.062
HMDB60652	0	0	17_1	192.08	112.5	Multiple	192.081	7.18	2-Hydroxyiminostilbene	C14H11NO	209.084	M+H-H2O	ISgroup_17_1_8	20.2	0.08
HMDB41102	0	0	17_1	192.08	112.5	Multiple	192.078	9.79	Kanzonol O	C22H22O6	382.142	M+2H	ISgroup_17_1_8	20.2	0.08
HMDB40108	0	0	17_1	192.08	112.5	Multiple	192.082	9.16	2-(1-Methylethyl)-4-propylthiazole	C9H15NS	169.093	M+Na	ISgroup_17_1_8	20.2	0.08
HMDB40107	0	0	17_1	192.08	112.5	Multiple	192.082	9.16	24-Dipropylthiazole	C9H15NS	169.093	M+Na	ISgroup_17_1_8	20.2	0.08
HMDB40106	0	0	17_1	192.08	112.5	Multiple	192.082	9.16	4-Methyl-2-pentylthiazole	C9H15NS	169.093	M+Na	ISgroup_17_1_8	20.2	0.08
HMDB40099	0	0	17_1	192.08	112.5	Multiple	192.082	9.16	5-Methyl-2-pentylthiazole	C9H15NS	169.093	M+Na	ISgroup_17_1_8	20.2	0.08
HMDB40098	0	0	17_1	192.08	112.5	Multiple	192.082	9.16	25-Dipropylthiazole	C9H15NS	169.093	M+Na	ISgroup_17_1_8	20.2	0.08
HMDB40082	0	0	17_1	192.08	112.5	Multiple	192.082	9.16	5-Ethyl-4-methyl-2-(1-methylethyl)thiazole	C9H15NS	169.093	M+Na	ISgroup_17_1_8	20.2	0.08
HMDB40081	0	0	17_1	192.08	112.5	Multiple	192.082	9.16	4-Ethyl-5-methyl-2-(1-methylethyl)thiazole	C9H15NS	169.093	M+Na	ISgroup_17_1_8	20.2	0.08
HMDB40080	0	0	17_1	192.08	112.5	Multiple	192.082	9.16	5-Ethyl-4-methyl-2-propylthiazole	C9H15NS	169.093	M+Na	ISgroup_17_1_8	20.2	0.08
HMDB40079	0	0	17_1	192.08	112.5	Multiple	192.082	9.16	4-Ethyl-5-methyl-2-propylthiazole	C9H15NS	169.093	M+Na	ISgroup_17_1_8	20.2	0.08
HMDB40078	0	0	17_1	192.08	112.5	Multiple	192.082	9.16	5-Ethyl-2-methyl-4-propylthiazole	C9H15NS	169.093	M+Na	ISgroup_17_1_8	20.2	0.08
HMDB40077	0	0	17_1	192.08	112.5	Multiple	192.082	9.16	4-Ethyl-2-methyl-5-propylthiazole	C9H15NS	169.093	M+Na	ISgroup_17_1_8	20.2	0.08
HMDB40076	0	0	17_1	192.08	112.5	Multiple	192.082	9.16	4-Butyl-25-dimethylthiazole	C9H15NS	169.093	M+Na	ISgroup_17_1_8	20.2	0.08
HMDB40066	0	0	17_1	192.08	112.5	Multiple	192.082	9.16	5-Butyl-4-ethylthiazole	C9H15NS	169.093	M+Na	ISgroup_17_1_8	20.2	0.08
HMDB40065	0	0	17_1	192.08	112.5	Multiple	192.082	9.16	4-Butyl-5-ethylthiazole	C9H15NS	169.093	M+Na	ISgroup_17_1_8	20.2	0.08
HMDB33712	0	0	17_1	192.08	112.5	Multiple	192.078	9.79	Glycyrin	C22H22O6	382.142	M+2H	ISgroup_17_1_8	20.2	0.08
HMDB33148	0	0	17_1	192.08	112.5	Multiple	192.078	9.79	Artocarpetin B	C22H22O6	382.142	M+2H	ISgroup_17_1_8	20.2	0.08
HMDB33000	0	0	17_1	192.08	112.5	Multiple	192.081	7.18	10-Methylacridone	C14H11NO	209.084	M+H-H2O	ISgroup_17_1_8	20.2	0.08
HMDB32757	0	0	17_1	192.08	112.5	Multiple	192.081	7.18	3-Methyl-9H-carbazole-9-carboxaldehyde	C14H11NO	209.084	M+H-H2O	ISgroup_17_1_8	20.2	0.08
HMDB29751	0	0	17_1	192.08	112.5	Multiple	192.078	8.38	Naphthalene	C10H8	128.063	M+ACN+Na	ISgroup_17_1_8	20.2	0.08
HMDB29515	0	0	17_1	192.08	112.5	Multiple	192.078	9.79	Licoricone	C22H22O6	382.142	M+2H	ISgroup_17_1_8	20.2	0.08
HMDB05000	0	0	17_1	192.08	112.5	Multiple	192.08	1.56	Loratadine	C22H23ClN2O2	382.145	M+2H	ISgroup_17_1_8	20.2	0.08
HMDB00965	0	0	17_1	192.08	112.5	Multiple	192.08	0.78	Hypotaurine	C2H7NO2S	109.02	M+2ACN+H	ISgroup_17_1_8	20.2	0.08
HMDB41306	0	0	16_1	193.028	89.1	Multiple	193.027	4.09	Methyl 2-(methylthio)butyrate	C6H12O2S	148.056	M+2Na-H	ISgroup_16_1_3	20.6	0.028
HMDB40413	0	0	16_1	193.028	89.1	Multiple	193.027	4.09	Ethyl 3-(methylthio)propanoate	C6H12O2S	148.056	M+2Na-H	ISgroup_16_1_3	20.6	0.028
HMDB39653	0	0	16_1	193.028	89.1	Multiple	193.027	4.09	246-Trimethyl-135-dioxathiane	C6H12O2S	148.056	M+2Na-H	ISgroup_16_1_3	20.6	0.028
HMDB38299	0	0	16_1	193.028	89.1	Multiple	193.027	4.09	Methylthiomethyl butyrate	C6H12O2S	148.056	M+2Na-H	ISgroup_16_1_3	20.6	0.028
HMDB37732	0	0	16_1	193.028	89.1	Multiple	193.029	8.39	S-(2-Furanylmethyl) propanethioate	C8H10O2S	170.04	M+Na	ISgroup_16_1_3	20.6	0.028
HMDB37619	0	0	16_1	193.028	89.1	Multiple	193.027	4.09	Methyl 4-(methylthio)butyrate	C6H12O2S	148.056	M+2Na-H	ISgroup_16_1_3	20.6	0.028
HMDB36193	0	0	16_1	193.028	89.1	Multiple	193.027	4.09	3-Mercapto-3-methylbutyl formate	C6H12O2S	148.056	M+2Na-H	ISgroup_16_1_3	20.6	0.028
HMDB32495	0	0	16_1	193.028	89.1	Multiple	193.027	4.09	Propyl 2-mercaptopropionate	C6H12O2S	148.056	M+2Na-H	ISgroup_16_1_3	20.6	0.028
HMDB32410	0	0	16_1	193.028	89.1	Multiple	193.027	4.09	Methyl 3-(methylthio)butanoate	C6H12O2S	148.056	M+2Na-H	ISgroup_16_1_3	20.6	0.028
HMDB32271	0	0	16_1	193.028	89.1	Multiple	193.027	4.09	Ethyl 3-mercaptobutyrate	C6H12O2S	148.056	M+2Na-H	ISgroup_16_1_3	20.6	0.028
HMDB32234	0	0	16_1	193.028	89.1	Multiple	193.029	8.39	25-Dimethyl-3-furanthiol acetate	C8H10O2S	170.04	M+Na	ISgroup_16_1_3	20.6	0.028
HMDB31717	0	0	16_1	193.028	89.1	Multiple	193.027	4.09	3-(Methylthio)propyl acetate	C6H12O2S	148.056	M+2Na-H	ISgroup_16_1_3	20.6	0.028
HMDB30724	0	0	16_1	193.028	89.1	Multiple	193.03	9.48	Euxanthone	C13H8O4	228.042	M+H-2H2O	ISgroup_16_1_3	20.6	0.028
HMDB30723	0	0	16_1	193.028	89.1	Multiple	193.03	9.48	15-Dihydroxyxanthone	C13H8O4	228.042	M+H-2H2O	ISgroup_16_1_3	20.6	0.028
HMDB13695	0	0	16_1	193.028	89.1	Multiple	193.03	9.48	Urolithin A	C13H8O4	228.042	M+H-2H2O	ISgroup_16_1_3	20.6	0.028
HMDB13592	0	0	16_1	193.028	89.1	Multiple	193.029	8.44	13-Dichloropropene	C3H4Cl2	109.969	M+2ACN+H	ISgroup_16_1_3	20.6	0.028
HMDB01343	0	0	16_1	193.028	89.1	Multiple	193.027	2.8	Mevalonic acid-5P	C6H13O7P	228.04	M+H-2H2O	ISgroup_16_1_3	20.6	0.028
HMDB41862	2	100000	23_1	193.035	118.9	Multiple	193.034	3.16	D-Glucaro-14-lactone	C6H8O7	192.027	M+H	ISgroup_23_1_4	17.3	0.035
HMDB33717	2	100000	23_1	193.035	118.9	Multiple	193.034	3.16	(1R2R)-Isocitric acid	C6H8O7	192.027	M+H	ISgroup_23_1_4	17.3	0.035
HMDB06511	2	100000	23_1	193.035	118.9	Multiple	193.034	3.16	23-Diketo-L-gulonate	C6H8O7	192.027	M+H	ISgroup_23_1_4	17.3	0.035
HMDB05971	2	100000	23_1	193.035	118.9	Multiple	193.034	3.16	Diketogulonic acid	C6H8O7	192.027	M+H	ISgroup_23_1_4	17.3	0.035
HMDB01874	2	100000	23_1	193.035	118.9	Multiple	193.034	3.16	D-threo-Isocitric acid	C6H8O7	192.027	M+H	ISgroup_23_1_4	17.3	0.035
HMDB00193	2	100000	23_1	193.035	118.9	Multiple	193.034	3.16	Isocitric acid	C6H8O7	192.027	M+H	ISgroup_23_1_4	17.3	0.035
HMDB00094	2	100000	23_1	193.035	118.9	Multiple	193.034	3.16	Citric acid	C6H8O7	192.027	M+H	ISgroup_23_1_4	17.3	0.035
HMDB40464	2	100000	24_1	193.062	149.1	Multiple	193.062	0.57	Dowicide A	C12H9NaO	192.055	M+H	ISgroup_24_6_7	18.9	0.062
HMDB28768	2	100000	24_1	193.062	149.1	Multiple	193.064	8.49	Cysteinyl-Alanine	C6H12N2O3S	192.057	M+H	ISgroup_24_6_7	18.9	0.062
HMDB28684	2	100000	24_1	193.062	149.1	Multiple	193.064	8.49	Alanyl-Cysteine	C6H12N2O3S	192.057	M+H	ISgroup_24_6_7	18.9	0.062
HMDB40427	2	100000	23_1	193.122	33.9	Multiple	193.122	0.41	Butyl phenylacetate	C12H16O2	192.115	M+H	ISgroup_23_1_13	20	0.122
HMDB39841	2	100000	23_1	193.122	33.9	Multiple	193.122	0.41	2-Benzyl-45-dimethyl-13-dioxolane	C12H16O2	192.115	M+H	ISgroup_23_1_13	20	0.122
HMDB39643	2	100000	23_1	193.122	33.9	Multiple	193.122	0.41	111213-Trinor-135-bisabolatrien-10-oic acid	C12H16O2	192.115	M+H	ISgroup_23_1_13	20	0.122
HMDB39496	2	100000	23_1	193.122	33.9	Multiple	193.122	0.41	2-Ethoxy-1-methoxy-4-(1-propenyl)benzene	C12H16O2	192.115	M+H	ISgroup_23_1_13	20	0.122
HMDB38180	2	100000	23_1	193.122	33.9	Multiple	193.122	0.41	2-(2-Hydroxy-4-methylphenyl)-3-pentanone	C12H16O2	192.115	M+H	ISgroup_23_1_13	20	0.122
HMDB37792	2	100000	23_1	193.122	33.9	Multiple	193.122	0.41	1-Ethoxy-2-methoxy-4-(1-propenyl)benzene	C12H16O2	192.115	M+H	ISgroup_23_1_13	20	0.122
HMDB37717	2	100000	23_1	193.122	33.9	Multiple	193.122	0.41	1-Phenylethyl butyrate	C12H16O2	192.115	M+H	ISgroup_23_1_13	20	0.122
HMDB37716	2	100000	23_1	193.122	33.9	Multiple	193.122	0.41	1-Phenylethyl isobutyrate	C12H16O2	192.115	M+H	ISgroup_23_1_13	20	0.122
HMDB37709	2	100000	23_1	193.122	33.9	Multiple	193.122	0.41	4-Methylphenyl 3-methylbutanoate	C12H16O2	192.115	M+H	ISgroup_23_1_13	20	0.122
HMDB37165	2	100000	23_1	193.122	33.9	Multiple	193.122	0.41	4-Methyl-2-(1-phenylethyl)-13-dioxolane 9CI	C12H16O2	192.115	M+H	ISgroup_23_1_13	20	0.122
HMDB36734	2	100000	23_1	193.122	33.9	Multiple	193.122	0.41	111213-Trinor-1(10)-spirovetivene-27-dione	C12H16O2	192.115	M+H	ISgroup_23_1_13	20	0.122
HMDB36388	2	100000	23_1	193.122	33.9	Multiple	193.122	0.41	3-Phenylpropyl propanoate	C12H16O2	192.115	M+H	ISgroup_23_1_13	20	0.122
HMDB35447	2	100000	23_1	193.122	33.9	Multiple	193.122	0.41	5-Isopropyl-2-methylphenol acetate	C12H16O2	192.115	M+H	ISgroup_23_1_13	20	0.122
HMDB35015	2	100000	23_1	193.122	33.9	Multiple	193.122	0.41	2-Phenylethyl 2-methylpropanoate	C12H16O2	192.115	M+H	ISgroup_23_1_13	20	0.122
HMDB35014	2	100000	23_1	193.122	33.9	Multiple	193.122	0.41	2-Phenylethyl butanoate	C12H16O2	192.115	M+H	ISgroup_23_1_13	20	0.122
HMDB35010	2	100000	23_1	193.122	33.9	Multiple	193.122	0.41	2-Methylpropyl phenylacetate	C12H16O2	192.115	M+H	ISgroup_23_1_13	20	0.122
HMDB33380	2	100000	23_1	193.122	33.9	Multiple	193.122	0.41	3-Methylbutyl benzoate	C12H16O2	192.115	M+H	ISgroup_23_1_13	20	0.122
HMDB32043	2	100000	23_1	193.122	33.9	Multiple	193.122	0.41	Benzyl 3-methylbutanoate	C12H16O2	192.115	M+H	ISgroup_23_1_13	20	0.122
HMDB31618	2	100000	23_1	193.122	33.9	Multiple	193.122	0.41	Ethyl 4-phenylbutanoate	C12H16O2	192.115	M+H	ISgroup_23_1_13	20	0.122
HMDB31614	2	100000	23_1	193.122	33.9	Multiple	193.122	0.41	4-Phenyl-2-butyl acetate	C12H16O2	192.115	M+H	ISgroup_23_1_13	20	0.122
HMDB31571	2	100000	23_1	193.122	33.9	Multiple	193.122	0.41	2-Methyl-1-phenyl-2-propanyl acetate	C12H16O2	192.115	M+H	ISgroup_23_1_13	20	0.122
HMDB14453	0	0	23_1	193.131	72.9	Unique	193.13	8.54	Ibutilide	C20H36N2O3S	384.245	M+2H	ISgroup_23_1_14	19	0.131
HMDB59883	2	100000	23_14	193.159	277	Multiple	193.159	0.41	alpha-Ionone	C13H20O	192.151	M+H	ISgroup_23_1_16	19.8	0.159
HMDB59883	2	100000	23_1	193.159	131.7	Multiple	193.159	0.41	alpha-Ionone	C13H20O	192.151	M+H	ISgroup_23_1_16	19.9	0.159
HMDB59883	2	100000	65_1	193.159	26.7	Multiple	193.159	0.41	alpha-Ionone	C13H20O	192.151	M+H	ISgroup_65_1_16	19.6	0.159
HMDB41615	2	100000	23_1	193.159	131.7	Multiple	193.159	0.41	Phenethyl isoamyl ether	C13H20O	192.151	M+H	ISgroup_23_1_16	19.9	0.159
HMDB41615	2	100000	65_1	193.159	26.7	Multiple	193.159	0.41	Phenethyl isoamyl ether	C13H20O	192.151	M+H	ISgroup_65_1_16	19.6	0.159
HMDB41615	2	100000	23_14	193.159	277	Multiple	193.159	0.41	Phenethyl isoamyl ether	C13H20O	192.151	M+H	ISgroup_23_1_16	19.8	0.159
HMDB37139	2	100000	23_1	193.159	131.7	Multiple	193.159	0.41	4-(266-Trimethyl-13-cyclohexadien-1-yl)-2-butanone	C13H20O	192.151	M+H	ISgroup_23_1_16	19.9	0.159
HMDB37139	2	100000	23_14	193.159	277	Multiple	193.159	0.41	4-(266-Trimethyl-13-cyclohexadien-1-yl)-2-butanone	C13H20O	192.151	M+H	ISgroup_23_1_16	19.8	0.159
HMDB37139	2	100000	65_1	193.159	26.7	Multiple	193.159	0.41	4-(266-Trimethyl-13-cyclohexadien-1-yl)-2-butanone	C13H20O	192.151	M+H	ISgroup_65_1_16	19.6	0.159
HMDB36818	2	100000	23_14	193.159	277	Multiple	193.159	0.41	Vitispirane	C13H20O	192.151	M+H	ISgroup_23_1_16	19.8	0.159
HMDB36818	2	100000	23_1	193.159	131.7	Multiple	193.159	0.41	Vitispirane	C13H20O	192.151	M+H	ISgroup_23_1_16	19.9	0.159
HMDB36818	2	100000	65_1	193.159	26.7	Multiple	193.159	0.41	Vitispirane	C13H20O	192.151	M+H	ISgroup_65_1_16	19.6	0.159
HMDB36684	2	100000	23_14	193.159	277	Multiple	193.159	0.41	2457alpha-Tetrahydro-1447a-tetramethyl-1H-inden-2-ol	C13H20O	192.151	M+H	ISgroup_23_1_16	19.8	0.159
HMDB36684	2	100000	65_1	193.159	26.7	Multiple	193.159	0.41	2457alpha-Tetrahydro-1447a-tetramethyl-1H-inden-2-ol	C13H20O	192.151	M+H	ISgroup_65_1_16	19.6	0.159
HMDB36684	2	100000	23_1	193.159	131.7	Multiple	193.159	0.41	2457alpha-Tetrahydro-1447a-tetramethyl-1H-inden-2-ol	C13H20O	192.151	M+H	ISgroup_23_1_16	19.9	0.159
HMDB36565	2	100000	65_1	193.159	26.7	Multiple	193.159	0.41	beta-Ionone	C13H20O	192.151	M+H	ISgroup_65_1_16	19.6	0.159
HMDB36565	2	100000	23_1	193.159	131.7	Multiple	193.159	0.41	beta-Ionone	C13H20O	192.151	M+H	ISgroup_23_1_16	19.9	0.159
HMDB36565	2	100000	23_14	193.159	277	Multiple	193.159	0.41	beta-Ionone	C13H20O	192.151	M+H	ISgroup_23_1_16	19.8	0.159
HMDB36144	2	100000	23_14	193.159	277	Multiple	193.159	0.41	Cycloionone	C13H20O	192.151	M+H	ISgroup_23_1_16	19.8	0.159
HMDB36144	2	100000	65_1	193.159	26.7	Multiple	193.159	0.41	Cycloionone	C13H20O	192.151	M+H	ISgroup_65_1_16	19.6	0.159
HMDB36144	2	100000	23_1	193.159	131.7	Multiple	193.159	0.41	Cycloionone	C13H20O	192.151	M+H	ISgroup_23_1_16	19.9	0.159
HMDB36027	2	100000	65_1	193.159	26.7	Multiple	193.159	0.41	alpha-Damascone	C13H20O	192.151	M+H	ISgroup_65_1_16	19.6	0.159
HMDB36027	2	100000	23_1	193.159	131.7	Multiple	193.159	0.41	alpha-Damascone	C13H20O	192.151	M+H	ISgroup_23_1_16	19.9	0.159
HMDB36027	2	100000	23_14	193.159	277	Multiple	193.159	0.41	alpha-Damascone	C13H20O	192.151	M+H	ISgroup_23_1_16	19.8	0.159
HMDB36022	2	100000	23_1	193.159	131.7	Multiple	193.159	0.41	Isospirene	C13H20O	192.151	M+H	ISgroup_23_1_16	19.9	0.159
HMDB36022	2	100000	23_14	193.159	277	Multiple	193.159	0.41	Isospirene	C13H20O	192.151	M+H	ISgroup_23_1_16	19.8	0.159
HMDB36022	2	100000	65_1	193.159	26.7	Multiple	193.159	0.41	Isospirene	C13H20O	192.151	M+H	ISgroup_65_1_16	19.6	0.159
HMDB35753	2	100000	23_1	193.159	131.7	Multiple	193.159	0.41	(R)-(E)-47-Megastigmadien-9-one	C13H20O	192.151	M+H	ISgroup_23_1_16	19.9	0.159
HMDB35753	2	100000	23_14	193.159	277	Multiple	193.159	0.41	(R)-(E)-47-Megastigmadien-9-one	C13H20O	192.151	M+H	ISgroup_23_1_16	19.8	0.159
HMDB35753	2	100000	65_1	193.159	26.7	Multiple	193.159	0.41	(R)-(E)-47-Megastigmadien-9-one	C13H20O	192.151	M+H	ISgroup_65_1_16	19.6	0.159
HMDB35682	2	100000	23_14	193.159	277	Multiple	193.159	0.41	delta-Damascone	C13H20O	192.151	M+H	ISgroup_23_1_16	19.8	0.159
HMDB35682	2	100000	65_1	193.159	26.7	Multiple	193.159	0.41	delta-Damascone	C13H20O	192.151	M+H	ISgroup_65_1_16	19.6	0.159
HMDB35682	2	100000	23_1	193.159	131.7	Multiple	193.159	0.41	delta-Damascone	C13H20O	192.151	M+H	ISgroup_23_1_16	19.9	0.159
HMDB34979	2	100000	65_1	193.159	26.7	Multiple	193.159	0.41	gamma-Ionone	C13H20O	192.151	M+H	ISgroup_65_1_16	19.6	0.159
HMDB34979	2	100000	23_1	193.159	131.7	Multiple	193.159	0.41	gamma-Ionone	C13H20O	192.151	M+H	ISgroup_23_1_16	19.9	0.159
HMDB34979	2	100000	23_14	193.159	277	Multiple	193.159	0.41	gamma-Ionone	C13H20O	192.151	M+H	ISgroup_23_1_16	19.8	0.159
HMDB34959	2	100000	23_14	193.159	277	Multiple	193.159	0.41	Edulan I	C13H20O	192.151	M+H	ISgroup_23_1_16	19.8	0.159
HMDB34959	2	100000	65_1	193.159	26.7	Multiple	193.159	0.41	Edulan I	C13H20O	192.151	M+H	ISgroup_65_1_16	19.6	0.159
HMDB34959	2	100000	23_1	193.159	131.7	Multiple	193.159	0.41	Edulan I	C13H20O	192.151	M+H	ISgroup_23_1_16	19.9	0.159
HMDB34671	2	100000	65_1	193.159	26.7	Multiple	193.159	0.41	(E)-58-Megastigmadien-4-one	C13H20O	192.151	M+H	ISgroup_65_1_16	19.6	0.159
HMDB34671	2	100000	23_1	193.159	131.7	Multiple	193.159	0.41	(E)-58-Megastigmadien-4-one	C13H20O	192.151	M+H	ISgroup_23_1_16	19.9	0.159
HMDB34671	2	100000	23_14	193.159	277	Multiple	193.159	0.41	(E)-58-Megastigmadien-4-one	C13H20O	192.151	M+H	ISgroup_23_1_16	19.8	0.159
HMDB33545	2	100000	23_14	193.159	277	Multiple	193.159	0.41	(2E4Z7Z)-247-Tridecatrienal	C13H20O	192.151	M+H	ISgroup_23_1_16	19.8	0.159
HMDB33545	2	100000	65_1	193.159	26.7	Multiple	193.159	0.41	(2E4Z7Z)-247-Tridecatrienal	C13H20O	192.151	M+H	ISgroup_65_1_16	19.6	0.159
HMDB33545	2	100000	23_1	193.159	131.7	Multiple	193.159	0.41	(2E4Z7Z)-247-Tridecatrienal	C13H20O	192.151	M+H	ISgroup_23_1_16	19.9	0.159
HMDB32541	2	100000	23_1	193.159	131.7	Multiple	193.159	0.41	4-(266-Trimethylcyclohex-1-enyl)but-2-en-4-one	C13H20O	192.151	M+H	ISgroup_23_1_16	19.9	0.159
HMDB32541	2	100000	23_14	193.159	277	Multiple	193.159	0.41	4-(266-Trimethylcyclohex-1-enyl)but-2-en-4-one	C13H20O	192.151	M+H	ISgroup_23_1_16	19.8	0.159
HMDB32541	2	100000	65_1	193.159	26.7	Multiple	193.159	0.41	4-(266-Trimethylcyclohex-1-enyl)but-2-en-4-one	C13H20O	192.151	M+H	ISgroup_65_1_16	19.6	0.159
HMDB32498	2	100000	65_1	193.159	26.7	Multiple	193.159	0.41	Pseudoionone	C13H20O	192.151	M+H	ISgroup_65_1_16	19.6	0.159
HMDB32498	2	100000	23_1	193.159	131.7	Multiple	193.159	0.41	Pseudoionone	C13H20O	192.151	M+H	ISgroup_23_1_16	19.9	0.159
HMDB32498	2	100000	23_14	193.159	277	Multiple	193.159	0.41	Pseudoionone	C13H20O	192.151	M+H	ISgroup_23_1_16	19.8	0.159
HMDB31733	2	100000	23_1	193.159	131.7	Multiple	193.159	0.41	4-(4-Methyl-3-pentenyl)-3-cyclohexene-1-carboxaldehyde	C13H20O	192.151	M+H	ISgroup_23_1_16	19.9	0.159
HMDB31733	2	100000	65_1	193.159	26.7	Multiple	193.159	0.41	4-(4-Methyl-3-pentenyl)-3-cyclohexene-1-carboxaldehyde	C13H20O	192.151	M+H	ISgroup_65_1_16	19.6	0.159
HMDB31733	2	100000	23_14	193.159	277	Multiple	193.159	0.41	4-(4-Methyl-3-pentenyl)-3-cyclohexene-1-carboxaldehyde	C13H20O	192.151	M+H	ISgroup_23_1_16	19.8	0.159
HMDB29825	2	100000	23_1	193.159	131.7	Multiple	193.159	0.41	23-Diisopropyl-5-methylphenol	C13H20O	192.151	M+H	ISgroup_23_1_16	19.9	0.159
HMDB29825	2	100000	23_14	193.159	277	Multiple	193.159	0.41	23-Diisopropyl-5-methylphenol	C13H20O	192.151	M+H	ISgroup_23_1_16	19.8	0.159
HMDB29825	2	100000	65_1	193.159	26.7	Multiple	193.159	0.41	23-Diisopropyl-5-methylphenol	C13H20O	192.151	M+H	ISgroup_65_1_16	19.6	0.159
HMDB29824	2	100000	23_1	193.159	131.7	Multiple	193.159	0.41	24-Diisopropyl-3-methylphenol	C13H20O	192.151	M+H	ISgroup_23_1_16	19.9	0.159
HMDB29824	2	100000	23_14	193.159	277	Multiple	193.159	0.41	24-Diisopropyl-3-methylphenol	C13H20O	192.151	M+H	ISgroup_23_1_16	19.8	0.159
HMDB29824	2	100000	65_1	193.159	26.7	Multiple	193.159	0.41	24-Diisopropyl-3-methylphenol	C13H20O	192.151	M+H	ISgroup_65_1_16	19.6	0.159
HMDB29823	2	100000	23_1	193.159	131.7	Multiple	193.159	0.41	24-Diisopropyl-5-methylphenol	C13H20O	192.151	M+H	ISgroup_23_1_16	19.9	0.159
HMDB29823	2	100000	23_14	193.159	277	Multiple	193.159	0.41	24-Diisopropyl-5-methylphenol	C13H20O	192.151	M+H	ISgroup_23_1_16	19.8	0.159
HMDB29823	2	100000	65_1	193.159	26.7	Multiple	193.159	0.41	24-Diisopropyl-5-methylphenol	C13H20O	192.151	M+H	ISgroup_65_1_16	19.6	0.159
HMDB29822	2	100000	23_14	193.159	277	Multiple	193.159	0.41	25-Diisopropyl-3-methylphenol	C13H20O	192.151	M+H	ISgroup_23_1_16	19.8	0.159
HMDB29822	2	100000	65_1	193.159	26.7	Multiple	193.159	0.41	25-Diisopropyl-3-methylphenol	C13H20O	192.151	M+H	ISgroup_65_1_16	19.6	0.159
HMDB29822	2	100000	23_1	193.159	131.7	Multiple	193.159	0.41	25-Diisopropyl-3-methylphenol	C13H20O	192.151	M+H	ISgroup_23_1_16	19.9	0.159
HMDB29821	2	100000	65_1	193.159	26.7	Multiple	193.159	0.41	25-Diisopropyl-4-methylphenol	C13H20O	192.151	M+H	ISgroup_65_1_16	19.6	0.159
HMDB29821	2	100000	23_1	193.159	131.7	Multiple	193.159	0.41	25-Diisopropyl-4-methylphenol	C13H20O	192.151	M+H	ISgroup_23_1_16	19.9	0.159
HMDB29821	2	100000	23_14	193.159	277	Multiple	193.159	0.41	25-Diisopropyl-4-methylphenol	C13H20O	192.151	M+H	ISgroup_23_1_16	19.8	0.159
HMDB29820	2	100000	23_1	193.159	131.7	Multiple	193.159	0.41	26-Diisopropyl-3-methylphenol	C13H20O	192.151	M+H	ISgroup_23_1_16	19.9	0.159
HMDB29820	2	100000	23_14	193.159	277	Multiple	193.159	0.41	26-Diisopropyl-3-methylphenol	C13H20O	192.151	M+H	ISgroup_23_1_16	19.8	0.159
HMDB29820	2	100000	65_1	193.159	26.7	Multiple	193.159	0.41	26-Diisopropyl-3-methylphenol	C13H20O	192.151	M+H	ISgroup_65_1_16	19.6	0.159
HMDB30482	0	0	23_1	193.163	45.8	Unique	193.164	7.71	Cardanolmonoene	C21H34O	302.261	M+2ACN+2H	ISgroup_23_1_17	19.5	0.163
HMDB00696	3	4.03739e+06	23_1	194.022	65.1	Unique	194.022	0.41	L-Methionine	C5H11NO2S	149.051	M+2Na-H	ISgroup_23_1_3	23.7	0.022
HMDB41624	2	100000	72_1	194.033	117	Unique	194.033	0.72	Phosphocreatinine	C4H8N3O4P	193.025	M+H	ISgroup_72_1_4	20.6	0.033
HMDB34582	0	0	23_1	194.038	59.8	Multiple	194.039	6.55	Shoyuflavone A	C19H14O9	386.064	M+2H	ISgroup_23_1_4	20.9	0.038
HMDB14847	0	0	23_1	194.038	59.8	Multiple	194.039	7.94	Lamivudine	C8H11N3O3S	229.052	M+H-2H2O	ISgroup_23_1_4	20.9	0.038
HMDB15167	0	0	3_1	194.049	100.1	Unique	194.049	2.32	Mercaptopurine	C5H4N4S	152.016	M+ACN+H	ISgroup_3_1_5	20.1	0.049
HMDB37614	0	0	24_1	194.059	145.5	Multiple	194.061	9.43	Pteleine	C13H11NO3	229.074	M+H-2H2O	ISgroup_24_6_6	20	0.059
HMDB30216	0	0	24_1	194.059	145.5	Multiple	194.061	6.39	Mukonal	C13H9NO2	211.063	M+H-H2O	ISgroup_24_6_6	20	0.059
HMDB30195	0	0	24_1	194.059	145.5	Multiple	194.061	9.43	gamma-Fagarine	C13H11NO3	229.074	M+H-2H2O	ISgroup_24_6_6	20	0.059
HMDB05008	0	0	24_1	194.059	145.5	Multiple	194.058	4.64	Lansoprazole	C16H14F3N3O2S	369.076	M+H+NH4	ISgroup_24_6_6	20	0.059
HMDB60758	2	100000	23_1	194.081	27.2	Multiple	194.081	1.29	4-Anilino-4-oxobutanoic acid	C10H11NO3	193.074	M+H	ISgroup_23_1_9	19.5	0.081
HMDB60389	2	100000	23_1	194.081	27.2	Multiple	194.081	1.29	4-Hydroxy-5-phenyltetrahydro-13-oxazin-2-one	C10H11NO3	193.074	M+H	ISgroup_23_1_9	19.5	0.081
HMDB60366	2	100000	23_1	194.081	27.2	Multiple	194.081	1.29	3-Carbamoyl-2-phenylpropionaldehyde	C10H11NO3	193.074	M+H	ISgroup_23_1_9	19.5	0.081
HMDB34250	2	100000	23_1	194.081	27.2	Multiple	194.081	1.29	Betamipron	C10H11NO3	193.074	M+H	ISgroup_23_1_9	19.5	0.081
HMDB32388	2	100000	23_1	194.081	27.2	Multiple	194.081	1.29	Methyl n-acetylanthranilate	C10H11NO3	193.074	M+H	ISgroup_23_1_9	19.5	0.081
HMDB13292	2	100000	23_1	194.081	27.2	Multiple	194.081	1.29	p-Methylhippuric acid	C10H11NO3	193.074	M+H	ISgroup_23_1_9	19.5	0.081
HMDB13245	2	100000	23_1	194.081	27.2	Multiple	194.081	1.29	m-Methylhippuric acid	C10H11NO3	193.074	M+H	ISgroup_23_1_9	19.5	0.081
HMDB11723	2	100000	23_1	194.081	27.2	Multiple	194.081	1.29	2-Methylhippuric acid	C10H11NO3	193.074	M+H	ISgroup_23_1_9	19.5	0.081
HMDB00859	2	100000	23_1	194.081	27.2	Multiple	194.081	1.29	Methylhippuric acid	C10H11NO3	193.074	M+H	ISgroup_23_1_9	19.5	0.081
HMDB00821	2	100000	23_1	194.081	27.2	Multiple	194.081	1.29	Phenylacetylglycine	C10H11NO3	193.074	M+H	ISgroup_23_1_9	19.5	0.081
HMDB29175	0	0	23_1	194.081	27.2	Multiple	194.081	1.29	3-O-methyl-(-)-epicatechin	C16H16O6	304.095	M+2ACN+2H	ISgroup_23_1_9	19.5	0.081
HMDB15068	0	0	23_1	194.081	27.2	Multiple	194.082	3.5	Mesoridazine	C21H26N2OS2	386.149	M+2H	ISgroup_23_1_9	19.5	0.081
HMDB12308	0	0	23_1	194.081	27.2	Multiple	194.081	1.29	Vanillin	C8H8O3	152.047	M+ACN+H	ISgroup_23_1_9	19.5	0.081
HMDB04815	0	0	23_1	194.081	27.2	Multiple	194.081	1.29	4-Hydroxy-3-methylbenzoic acid	C8H8O3	152.047	M+ACN+H	ISgroup_23_1_9	19.5	0.081
HMDB03791	0	0	23_1	194.081	27.2	Multiple	194.081	1.29	34-Dihydroxyphenylacetaldehyde	C8H8O3	152.047	M+ACN+H	ISgroup_23_1_9	19.5	0.081
HMDB02390	0	0	23_1	194.081	27.2	Multiple	194.081	1.29	3-Cresotinic acid	C8H8O3	152.047	M+ACN+H	ISgroup_23_1_9	19.5	0.081
HMDB01101	0	0	23_1	194.081	27.2	Multiple	194.081	1.29	p-Anisic acid	C8H8O3	152.047	M+ACN+H	ISgroup_23_1_9	19.5	0.081
HMDB01067	0	0	23_1	194.081	27.2	Multiple	194.079	9.07	N-Acetylaspartylglutamic acid	C11H16N2O8	304.091	M+2ACN+2H	ISgroup_23_1_9	19.5	0.081
HMDB00703	0	0	23_1	194.081	27.2	Multiple	194.081	1.29	Mandelic acid	C8H8O3	152.047	M+ACN+H	ISgroup_23_1_9	19.5	0.081
HMDB00669	0	0	23_1	194.081	27.2	Multiple	194.081	1.29	Ortho-Hydroxyphenylacetic acid	C8H8O3	152.047	M+ACN+H	ISgroup_23_1_9	19.5	0.081
HMDB00440	0	0	23_1	194.081	27.2	Multiple	194.081	1.29	3-Hydroxyphenylacetic acid	C8H8O3	152.047	M+ACN+H	ISgroup_23_1_9	19.5	0.081
HMDB00020	0	0	23_1	194.081	27.2	Multiple	194.081	1.29	p-Hydroxyphenylacetic acid	C8H8O3	152.047	M+ACN+H	ISgroup_23_1_9	19.5	0.081
HMDB37698	2	100000	23_15	194.118	285.8	Multiple	194.118	0.46	Ethyl N-ethylanthranilate	C11H15NO2	193.11	M+H	ISgroup_23_1_12	20.9	0.118
HMDB36906	2	100000	23_15	194.118	285.8	Multiple	194.118	0.46	Butyl 2-aminobenzoate	C11H15NO2	193.11	M+H	ISgroup_23_1_12	20.9	0.118
HMDB35072	2	100000	23_15	194.118	285.8	Multiple	194.118	0.46	2-Methylpropyl 2-aminobenzoate	C11H15NO2	193.11	M+H	ISgroup_23_1_12	20.9	0.118
HMDB31797	2	100000	23_15	194.118	285.8	Multiple	194.118	0.46	2-Isopropylphenyl methylcarbamate	C11H15NO2	193.11	M+H	ISgroup_23_1_12	20.9	0.118
HMDB12484	2	100000	23_15	194.118	285.8	Multiple	194.118	0.46	(R)-12-dimethyl-56-dihydroxy-tetrahydroisoquinoline	C11H15NO2	193.11	M+H	ISgroup_23_1_12	20.9	0.118
HMDB12469	2	100000	23_15	194.118	285.8	Multiple	194.118	0.46	(-)-Salsoline	C11H15NO2	193.11	M+H	ISgroup_23_1_12	20.9	0.118
HMDB03892	2	100000	23_15	194.118	285.8	Multiple	194.118	0.46	(S)-N-Methylsalsolinol	C11H15NO2	193.11	M+H	ISgroup_23_1_12	20.9	0.118
HMDB03626	2	100000	23_15	194.118	285.8	Multiple	194.118	0.46	(R)-N-Methylsalsolinol	C11H15NO2	193.11	M+H	ISgroup_23_1_12	20.9	0.118
HMDB39458	0	0	43_1	194.975	275.2	Multiple	194.975	0.51	Di-2-propenyl heptasulfide	C6H10S7	305.883	M+2ACN+2H	ISgroup_43_40_98	20.9	0.975
HMDB31669	0	0	43_1	194.975	275.2	Multiple	194.976	4.41	Captafol	C10H9Cl4NO2S	346.911	M+ACN+2H	ISgroup_43_40_98	20.9	0.975
HMDB60254	0	0	3_1	195.026	231.9	Multiple	195.024	8.82	Aldehydo-D-xylose	C5H10O5	150.053	M+2Na-H	ISgroup_3_1_3	18.1	0.026
HMDB59753	0	0	3_1	195.026	231.9	Multiple	195.024	8.82	2-Deoxypentonic acid	C5H10O5	150.053	M+2Na-H	ISgroup_3_1_3	18.1	0.026
HMDB33922	0	0	3_1	195.026	231.9	Multiple	195.027	8	Divinyl sulfide	C4H6S	86.019	2M+Na	ISgroup_3_1_3	18.1	0.026
HMDB33875	0	0	3_1	195.026	231.9	Multiple	195.027	8	23-Dihydrothiophene	C4H6S	86.019	2M+Na	ISgroup_3_1_3	18.1	0.026
HMDB29942	0	0	3_1	195.026	231.9	Multiple	195.024	8.82	Arabinose	C5H10O5	150.053	M+2Na-H	ISgroup_3_1_3	18.1	0.026
HMDB29941	0	0	3_1	195.026	231.9	Multiple	195.024	8.82	D-Apiose	C5H10O5	150.053	M+2Na-H	ISgroup_3_1_3	18.1	0.026
HMDB12325	0	0	3_1	195.026	231.9	Multiple	195.024	8.82	Arabinofuranose	C5H10O5	150.053	M+2Na-H	ISgroup_3_1_3	18.1	0.026
HMDB12194	0	0	3_1	195.026	231.9	Multiple	195.024	8.82	Beta-D-ribopyranose	C5H10O5	150.053	M+2Na-H	ISgroup_3_1_3	18.1	0.026
HMDB03585	0	0	3_1	195.026	231.9	Multiple	195.026	0.26	Thiocysteine	C3H7NO2S2	152.992	M+ACN+H	ISgroup_3_1_3	18.1	0.026
HMDB03371	0	0	3_1	195.026	231.9	Multiple	195.024	8.82	L-Ribulose	C5H10O5	150.053	M+2Na-H	ISgroup_3_1_3	18.1	0.026
HMDB01644	0	0	3_1	195.026	231.9	Multiple	195.024	8.82	D-Xylulose	C5H10O5	150.053	M+2Na-H	ISgroup_3_1_3	18.1	0.026
HMDB00751	0	0	3_1	195.026	231.9	Multiple	195.024	8.82	L-Threo-2-pentulose	C5H10O5	150.053	M+2Na-H	ISgroup_3_1_3	18.1	0.026
HMDB00646	0	0	3_1	195.026	231.9	Multiple	195.024	8.82	L-Arabinose	C5H10O5	150.053	M+2Na-H	ISgroup_3_1_3	18.1	0.026
HMDB00621	0	0	3_1	195.026	231.9	Multiple	195.024	8.82	D-Ribulose	C5H10O5	150.053	M+2Na-H	ISgroup_3_1_3	18.1	0.026
HMDB00366	0	0	3_1	195.026	231.9	Multiple	195.024	8.82	2-Deoxyribonic acid	C5H10O5	150.053	M+2Na-H	ISgroup_3_1_3	18.1	0.026
HMDB00283	0	0	3_1	195.026	231.9	Multiple	195.024	8.82	D-Ribose	C5H10O5	150.053	M+2Na-H	ISgroup_3_1_3	18.1	0.026
HMDB00098	0	0	3_1	195.026	231.9	Multiple	195.024	8.82	D-Xylose	C5H10O5	150.053	M+2Na-H	ISgroup_3_1_3	18.1	0.026
HMDB60350	0	0	45_1	195.037	43.4	Multiple	195.038	1.74	2-Oxosuccinamate	C4H5NO4	131.022	M+ACN+Na	ISgroup_45_1_4	15.7	0.037
HMDB59824	0	0	45_1	195.037	43.4	Multiple	195.039	10	4-Hydroxy-3-methylacetophenone	C9H10O2	150.068	M+2Na-H	ISgroup_45_1_4	15.7	0.037
HMDB40925	0	0	45_1	195.037	43.4	Multiple	195.039	10	2-(2-Furanyl)-3-methyl-2-butenal	C9H10O2	150.068	M+2Na-H	ISgroup_45_1_4	15.7	0.037
HMDB40428	0	0	45_1	195.037	43.4	Multiple	195.039	10	2-Phenylethyl formate	C9H10O2	150.068	M+2Na-H	ISgroup_45_1_4	15.7	0.037
HMDB38632	0	0	45_1	195.037	43.4	Multiple	195.039	7.28	6-Methoxy-3-(2-thiazolyl)-1H-indole	C12H10N2OS	230.051	M+H-2H2O	ISgroup_45_1_4	15.7	0.037
HMDB38355	0	0	45_1	195.037	43.4	Multiple	195.039	10	2-Ethyl-4-(2-furanyl)-2-propenal	C9H10O2	150.068	M+2Na-H	ISgroup_45_1_4	15.7	0.037
HMDB37715	0	0	45_1	195.037	43.4	Multiple	195.039	10	1-Phenylethyl formate	C9H10O2	150.068	M+2Na-H	ISgroup_45_1_4	15.7	0.037
HMDB34322	0	0	45_1	195.037	43.4	Multiple	195.038	1.69	L-alpha-Amino-5-oxo-2(5H)-isoxazolepropanoic acid	C6H8N2O4	172.048	M+Na	ISgroup_45_1_4	15.7	0.037
HMDB33970	0	0	45_1	195.037	43.4	Multiple	195.039	10	4-Ethoxybenzaldehyde	C9H10O2	150.068	M+2Na-H	ISgroup_45_1_4	15.7	0.037
HMDB33967	0	0	45_1	195.037	43.4	Multiple	195.039	10	Ethyl benzoate	C9H10O2	150.068	M+2Na-H	ISgroup_45_1_4	15.7	0.037
HMDB32617	0	0	45_1	195.037	43.4	Multiple	195.039	10	Methyl phenylacetate	C9H10O2	150.068	M+2Na-H	ISgroup_45_1_4	15.7	0.037
HMDB32592	0	0	45_1	195.037	43.4	Multiple	195.039	10	2-Hydroxy-5-methylacetophenone	C9H10O2	150.068	M+2Na-H	ISgroup_45_1_4	15.7	0.037
HMDB32570	0	0	45_1	195.037	43.4	Multiple	195.039	10	4-Methoxyacetophenone	C9H10O2	150.068	M+2Na-H	ISgroup_45_1_4	15.7	0.037
HMDB32569	0	0	45_1	195.037	43.4	Multiple	195.039	10	2-Methoxyacetophenone	C9H10O2	150.068	M+2Na-H	ISgroup_45_1_4	15.7	0.037
HMDB32075	0	0	45_1	195.037	43.4	Multiple	195.039	10	p-Tolyl acetate	C9H10O2	150.068	M+2Na-H	ISgroup_45_1_4	15.7	0.037
HMDB32073	0	0	45_1	195.037	43.4	Multiple	195.039	10	o-Tolyl acetate	C9H10O2	150.068	M+2Na-H	ISgroup_45_1_4	15.7	0.037
HMDB31310	0	0	45_1	195.037	43.4	Multiple	195.039	10	Benzyl acetate	C9H10O2	150.068	M+2Na-H	ISgroup_45_1_4	15.7	0.037
HMDB13744	0	0	45_1	195.037	43.4	Multiple	195.039	10	2-Methoxy-4-vinylphenol	C9H10O2	150.068	M+2Na-H	ISgroup_45_1_4	15.7	0.037
HMDB11743	0	0	45_1	195.037	43.4	Multiple	195.039	10	2-Phenylpropionate	C9H10O2	150.068	M+2Na-H	ISgroup_45_1_4	15.7	0.037
HMDB03654	0	0	45_1	195.037	43.4	Multiple	195.039	10	4-Coumaryl alcohol	C9H10O2	150.068	M+2Na-H	ISgroup_45_1_4	15.7	0.037
HMDB02237	0	0	45_1	195.037	43.4	Multiple	195.039	10	34-Dimethylbenzoic acid	C9H10O2	150.068	M+2Na-H	ISgroup_45_1_4	15.7	0.037
HMDB02222	0	0	45_1	195.037	43.4	Multiple	195.039	10	3-Methylphenylacetic acid	C9H10O2	150.068	M+2Na-H	ISgroup_45_1_4	15.7	0.037
HMDB02097	0	0	45_1	195.037	43.4	Multiple	195.039	10	4-Ethylbenzoic acid	C9H10O2	150.068	M+2Na-H	ISgroup_45_1_4	15.7	0.037
HMDB01212	0	0	45_1	195.037	43.4	Multiple	195.038	1.69	Hydantoin-5-propionic acid	C6H8N2O4	172.048	M+Na	ISgroup_45_1_4	15.7	0.037
HMDB01131	0	0	45_1	195.037	43.4	Multiple	195.038	1.74	Iminoaspartic acid	C4H5NO4	131.022	M+ACN+Na	ISgroup_45_1_4	15.7	0.037
HMDB00764	0	0	45_1	195.037	43.4	Multiple	195.039	10	Hydrocinnamic acid	C9H10O2	150.068	M+2Na-H	ISgroup_45_1_4	15.7	0.037
HMDB41440	2	100000	45_1	195.113	40.5	Multiple	195.113	0.1	Laccarin	C10H14N2O2	194.106	M+H	ISgroup_45_1_12	21.3	0.113
HMDB01855	0	0	45_1	195.113	40.5	Multiple	195.113	0.1	5-Hydroxytryptophol	C10H11NO2	177.079	M+NH4	ISgroup_45_1_12	21.3	0.113
HMDB01164	0	0	45_1	195.113	40.5	Multiple	195.113	0.05	trans-12-Dihydrobenzene-12-diol	C6H8O2	112.052	M+2ACN+H	ISgroup_45_1_12	21.3	0.113
HMDB00073	0	0	45_1	195.113	40.5	Multiple	195.113	0.1	Dopamine	C8H11NO2	153.079	M+ACN+H	ISgroup_45_1_12	21.3	0.113
HMDB41610	2	100000	23_25	195.138	281.6	Multiple	195.138	0.26	(22-Diethoxyethyl)benzene	C12H18O2	194.131	M+H	ISgroup_23_1_14	19.2	0.138
HMDB41497	2	100000	23_25	195.138	281.6	Multiple	195.138	0.26	(S)-Neolyratyl acetate	C12H18O2	194.131	M+H	ISgroup_23_1_14	19.2	0.138
HMDB40439	2	100000	23_25	195.138	281.6	Multiple	195.138	0.26	1-(2-Furanyl)-1-octanone	C12H18O2	194.131	M+H	ISgroup_23_1_14	19.2	0.138
HMDB39685	2	100000	23_25	195.138	281.6	Multiple	195.138	0.26	8-Ocimenyl acetate	C12H18O2	194.131	M+H	ISgroup_23_1_14	19.2	0.138
HMDB38292	2	100000	23_25	195.138	281.6	Multiple	195.138	0.26	Menthadienyl acetate	C12H18O2	194.131	M+H	ISgroup_23_1_14	19.2	0.138
HMDB38046	2	100000	23_25	195.138	281.6	Multiple	195.138	0.26	Carvyl acetate	C12H18O2	194.131	M+H	ISgroup_23_1_14	19.2	0.138
HMDB37389	2	100000	23_25	195.138	281.6	Multiple	195.138	0.26	(R)-2-Acetoxy-p-mentha-18-diene	C12H18O2	194.131	M+H	ISgroup_23_1_14	19.2	0.138
HMDB37231	2	100000	23_25	195.138	281.6	Multiple	195.138	0.26	Perillyl acetate	C12H18O2	194.131	M+H	ISgroup_23_1_14	19.2	0.138
HMDB37018	2	100000	23_25	195.138	281.6	Multiple	195.138	0.26	(S)-p-Mentha-18-dien-10-yl acetate	C12H18O2	194.131	M+H	ISgroup_23_1_14	19.2	0.138
HMDB35801	2	100000	23_25	195.138	281.6	Multiple	195.138	0.26	(2S4R)-p-Mentha-1(7)5-dien-2-ol acetate	C12H18O2	194.131	M+H	ISgroup_23_1_14	19.2	0.138
HMDB35376	2	100000	23_25	195.138	281.6	Multiple	195.138	0.26	Ethyl (2E4Z7Z)-Decatrienoate	C12H18O2	194.131	M+H	ISgroup_23_1_14	19.2	0.138
HMDB35375	2	100000	23_25	195.138	281.6	Multiple	195.138	0.26	Ethyl (2E4E7Z)-Decatrienoate	C12H18O2	194.131	M+H	ISgroup_23_1_14	19.2	0.138
HMDB35126	2	100000	23_25	195.138	281.6	Multiple	195.138	0.26	()-Myrtenyl acetate	C12H18O2	194.131	M+H	ISgroup_23_1_14	19.2	0.138
HMDB34450	2	100000	23_25	195.138	281.6	Multiple	195.138	0.26	Neocnidilide	C12H18O2	194.131	M+H	ISgroup_23_1_14	19.2	0.138
HMDB32567	2	100000	23_25	195.138	281.6	Multiple	195.138	0.26	Hexylresorcinol	C12H18O2	194.131	M+H	ISgroup_23_1_14	19.2	0.138
HMDB31840	2	100000	23_25	195.138	281.6	Multiple	195.138	0.26	(SZ)-Lyratol acetate	C12H18O2	194.131	M+H	ISgroup_23_1_14	19.2	0.138
HMDB14018	2	100000	23_25	195.138	281.6	Multiple	195.138	0.26	4-Hydroxypropofol	C12H18O2	194.131	M+H	ISgroup_23_1_14	19.2	0.138
HMDB41610	2	100000	23_1	195.138	28.7	Multiple	195.138	0.36	(22-Diethoxyethyl)benzene	C12H18O2	194.131	M+H	ISgroup_23_1_14	20.4	0.138
HMDB41497	2	100000	23_1	195.138	28.7	Multiple	195.138	0.36	(S)-Neolyratyl acetate	C12H18O2	194.131	M+H	ISgroup_23_1_14	20.4	0.138
HMDB40439	2	100000	23_1	195.138	28.7	Multiple	195.138	0.36	1-(2-Furanyl)-1-octanone	C12H18O2	194.131	M+H	ISgroup_23_1_14	20.4	0.138
HMDB39685	2	100000	23_1	195.138	28.7	Multiple	195.138	0.36	8-Ocimenyl acetate	C12H18O2	194.131	M+H	ISgroup_23_1_14	20.4	0.138
HMDB38292	2	100000	23_1	195.138	28.7	Multiple	195.138	0.36	Menthadienyl acetate	C12H18O2	194.131	M+H	ISgroup_23_1_14	20.4	0.138
HMDB38046	2	100000	23_1	195.138	28.7	Multiple	195.138	0.36	Carvyl acetate	C12H18O2	194.131	M+H	ISgroup_23_1_14	20.4	0.138
HMDB37389	2	100000	23_1	195.138	28.7	Multiple	195.138	0.36	(R)-2-Acetoxy-p-mentha-18-diene	C12H18O2	194.131	M+H	ISgroup_23_1_14	20.4	0.138
HMDB37231	2	100000	23_1	195.138	28.7	Multiple	195.138	0.36	Perillyl acetate	C12H18O2	194.131	M+H	ISgroup_23_1_14	20.4	0.138
HMDB37018	2	100000	23_1	195.138	28.7	Multiple	195.138	0.36	(S)-p-Mentha-18-dien-10-yl acetate	C12H18O2	194.131	M+H	ISgroup_23_1_14	20.4	0.138
HMDB35801	2	100000	23_1	195.138	28.7	Multiple	195.138	0.36	(2S4R)-p-Mentha-1(7)5-dien-2-ol acetate	C12H18O2	194.131	M+H	ISgroup_23_1_14	20.4	0.138
HMDB35376	2	100000	23_1	195.138	28.7	Multiple	195.138	0.36	Ethyl (2E4Z7Z)-Decatrienoate	C12H18O2	194.131	M+H	ISgroup_23_1_14	20.4	0.138
HMDB35375	2	100000	23_1	195.138	28.7	Multiple	195.138	0.36	Ethyl (2E4E7Z)-Decatrienoate	C12H18O2	194.131	M+H	ISgroup_23_1_14	20.4	0.138
HMDB35126	2	100000	23_1	195.138	28.7	Multiple	195.138	0.36	()-Myrtenyl acetate	C12H18O2	194.131	M+H	ISgroup_23_1_14	20.4	0.138
HMDB34450	2	100000	23_1	195.138	28.7	Multiple	195.138	0.36	Neocnidilide	C12H18O2	194.131	M+H	ISgroup_23_1_14	20.4	0.138
HMDB32567	2	100000	23_1	195.138	28.7	Multiple	195.138	0.36	Hexylresorcinol	C12H18O2	194.131	M+H	ISgroup_23_1_14	20.4	0.138
HMDB31840	2	100000	23_1	195.138	28.7	Multiple	195.138	0.36	(SZ)-Lyratol acetate	C12H18O2	194.131	M+H	ISgroup_23_1_14	20.4	0.138
HMDB14018	2	100000	23_1	195.138	28.7	Multiple	195.138	0.36	4-Hydroxypropofol	C12H18O2	194.131	M+H	ISgroup_23_1_14	20.4	0.138
HMDB41629	2	100000	23_9	195.174	130.3	Multiple	195.174	0.41	(3S6E)-Nerolidol	C13H22O	194.167	M+H	ISgroup_23_1_18	19.7	0.174
HMDB38897	2	100000	23_9	195.174	130.3	Multiple	195.174	0.41	(E)-2-(2-Octenyl)cyclopentanone	C13H22O	194.167	M+H	ISgroup_23_1_18	19.7	0.174
HMDB38731	2	100000	23_9	195.174	130.3	Multiple	195.174	0.41	47-Megastigmadien-9-ol	C13H22O	194.167	M+H	ISgroup_23_1_18	19.7	0.174
HMDB38216	2	100000	23_9	195.174	130.3	Multiple	195.174	0.41	5-Isopropyl-2-(2-methylpropyl)-2-cyclohexen-1-one	C13H22O	194.167	M+H	ISgroup_23_1_18	19.7	0.174
HMDB38026	2	100000	23_9	195.174	130.3	Multiple	195.174	0.41	Dihydro-alpha-ionone	C13H22O	194.167	M+H	ISgroup_23_1_18	19.7	0.174
HMDB36823	2	100000	23_9	195.174	130.3	Multiple	195.174	0.41	Theaspirane	C13H22O	194.167	M+H	ISgroup_23_1_18	19.7	0.174
HMDB36820	2	100000	23_9	195.174	130.3	Multiple	195.174	0.41	beta-Ionol	C13H22O	194.167	M+H	ISgroup_23_1_18	19.7	0.174
HMDB36184	2	100000	23_9	195.174	130.3	Multiple	195.174	0.41	78-Dehydro-34-dihydro-beta-ionol	C13H22O	194.167	M+H	ISgroup_23_1_18	19.7	0.174
HMDB36026	2	100000	23_9	195.174	130.3	Multiple	195.174	0.41	Octahydro-6-isopropyl-2(1H)-naphthalenone	C13H22O	194.167	M+H	ISgroup_23_1_18	19.7	0.174
HMDB32913	2	100000	23_9	195.174	130.3	Multiple	195.174	0.41	4-(266-Trimethyl-1-cyclohexen-1-yl)-2-butanone	C13H22O	194.167	M+H	ISgroup_23_1_18	19.7	0.174
HMDB32355	2	100000	23_9	195.174	130.3	Multiple	195.174	0.41	(-)-R-(E)-5-Isopropyl-8-methylnona-68-dien-2-one	C13H22O	194.167	M+H	ISgroup_23_1_18	19.7	0.174
HMDB31846	2	100000	23_9	195.174	130.3	Multiple	195.174	0.41	Geranylacetone	C13H22O	194.167	M+H	ISgroup_23_1_18	19.7	0.174
HMDB00682	0	0	56_1	196.007	140.2	Unique	196.007	1.12	Indoxyl sulfate	C8H7NO4S	213.01	M+H-H2O	ISgroup_56_7_1	21.3	0.007
HMDB61105	0	0	23_1	196.074	71.8	Multiple	196.075	9.28	ortho-hydroxyrosiglitazone	C18H19N3O4S	373.11	M+H+NH4	ISgroup_23_1_8	17.1	0.074
HMDB60981	0	0	23_1	196.074	71.8	Multiple	196.075	9.28	para-hydroxyrosiglitazone	C18H19N3O4S	373.11	M+H+NH4	ISgroup_23_1_8	17.1	0.074
HMDB37113	0	0	23_1	196.074	71.8	Multiple	196.073	1.33	1256-Tetrahydro-4H-pyrrolo321-ijquinolin-4-one	C11H11NO	173.084	M+Na	ISgroup_23_1_8	17.1	0.074
HMDB36294	0	0	23_1	196.074	71.8	Multiple	196.073	2.7	(E)-2-Glucosyl-345-trihydroxystilbene	C20H22O8	390.131	M+2H	ISgroup_23_1_8	17.1	0.074
HMDB33459	0	0	23_1	196.074	71.8	Multiple	196.074	0.71	Flazine	C17H12N2O4	308.08	M+2ACN+2H	ISgroup_23_1_8	17.1	0.074
HMDB32887	0	0	23_1	196.074	71.8	Multiple	196.073	1.33	4-Amino-2-methyl-1-naphthol	C11H11NO	173.084	M+Na	ISgroup_23_1_8	17.1	0.074
HMDB31422	0	0	23_1	196.074	71.8	Multiple	196.073	2.7	cis-Piceid	C20H22O8	390.131	M+2H	ISgroup_23_1_8	17.1	0.074
HMDB30565	0	0	23_1	196.074	71.8	Multiple	196.073	2.7	(Z)-Resveratrol 4-glucoside	C20H22O8	390.131	M+2H	ISgroup_23_1_8	17.1	0.074
HMDB30564	0	0	23_1	196.074	71.8	Multiple	196.073	2.7	trans-Piceid	C20H22O8	390.131	M+2H	ISgroup_23_1_8	17.1	0.074
HMDB28838	0	0	23_1	196.074	71.8	Multiple	196.075	7.65	Glycyl-Cysteine	C5H10N2O3S	178.041	M+NH4	ISgroup_23_1_8	17.1	0.074
HMDB28775	0	0	23_1	196.074	71.8	Multiple	196.075	7.65	Cysteinyl-Glycine	C5H10N2O3S	178.041	M+NH4	ISgroup_23_1_8	17.1	0.074
HMDB15547	0	0	23_1	196.074	71.8	Multiple	196.074	0.71	Deferasirox	C21H15N3O4	373.106	M+H+NH4	ISgroup_23_1_8	17.1	0.074
HMDB15428	0	0	23_3	196.074	71.8	Multiple	196.075	9.28	Cefradine	C16H19N3O4S	349.11	M+ACN+2H	ISgroup_23_1_8	17.1	0.074
HMDB14559	0	0	23_3	196.074	71.8	Multiple	196.075	9.28	Ampicillin	C16H19N3O4S	349.11	M+ACN+2H	ISgroup_23_1_8	17.1	0.074
HMDB14548	0	0	23_3	196.074	71.8	Multiple	196.075	8.77	Alprazolam	C17H13ClN4	308.083	M+2ACN+2H	ISgroup_23_1_8	17.1	0.074
HMDB12209	0	0	23_1	196.074	71.8	Multiple	196.073	1.12	Diethylphosphate	C4H11O4P	154.039	M+ACN+H	ISgroup_23_1_8	17.1	0.074
HMDB00078	0	0	23_1	196.074	71.8	Multiple	196.075	7.65	Cysteinylglycine	C5H10N2O3S	178.041	M+NH4	ISgroup_23_1_8	17.1	0.074
HMDB41303	0	0	45_1	196.085	37.8	Multiple	196.086	8.01	Glyinflanin H	C19H16O4	308.105	M+2ACN+2H	ISgroup_45_1_9	20	0.085
HMDB37260	0	0	45_1	196.085	37.8	Multiple	196.084	5.71	Todatriol glucoside	C17H26O10	390.153	M+2H	ISgroup_45_1_9	20	0.085
HMDB37109	0	0	45_1	196.085	37.8	Multiple	196.086	8.01	(1S2R3S)-23-Dihydro-4-(4-hydroxyphenyl)-1H-phenalene-123-triol	C19H16O4	308.105	M+2ACN+2H	ISgroup_45_1_9	20	0.085
HMDB33314	0	0	45_1	196.085	37.8	Multiple	196.086	8.01	Moracin G	C19H16O4	308.105	M+2ACN+2H	ISgroup_45_1_9	20	0.085
HMDB33313	0	0	45_1	196.085	37.8	Multiple	196.086	8.01	Moracin E	C19H16O4	308.105	M+2ACN+2H	ISgroup_45_1_9	20	0.085
HMDB33312	0	0	45_1	196.085	37.8	Multiple	196.086	8.01	Moracin D	C19H16O4	308.105	M+2ACN+2H	ISgroup_45_1_9	20	0.085
HMDB33173	0	0	45_1	196.085	37.8	Multiple	196.085	0.87	4-Methylpyrrolo12-apyrazine	C8H8N2	132.069	M+ACN+Na	ISgroup_45_1_9	20	0.085
HMDB33171	0	0	45_1	196.085	37.8	Multiple	196.085	0.87	1-Methylpyrrolo12-apyrazine	C8H8N2	132.069	M+ACN+Na	ISgroup_45_1_9	20	0.085
HMDB29789	0	0	45_1	196.085	37.8	Multiple	196.086	8.01	Kanzonol U	C19H16O4	308.105	M+2ACN+2H	ISgroup_45_1_9	20	0.085
HMDB29684	0	0	45_1	196.085	37.8	Multiple	196.083	9.13	Melizame	C7H6N4O2	178.049	M+NH4	ISgroup_45_1_9	20	0.085
HMDB29386	0	0	45_1	196.085	37.8	Multiple	196.084	2.29	Indicaxanthin	C14H16N2O6	308.101	M+2ACN+2H	ISgroup_45_1_9	20	0.085
HMDB02114	0	0	45_1	196.085	37.8	Multiple	196.086	8.01	Bisdemethoxycurcumin	C19H16O4	308.105	M+2ACN+2H	ISgroup_45_1_9	20	0.085
HMDB01935	0	0	45_1	196.085	37.8	Multiple	196.086	8.01	Warfarin	C19H16O4	308.105	M+2ACN+2H	ISgroup_45_1_9	20	0.085
HMDB60613	0	0	45_1	196.091	40.2	Multiple	196.092	7.24	Pefloxacin N-oxide	C17H20FN3O4	349.144	M+ACN+2H	ISgroup_45_1_10	23.1	0.091
HMDB40367	0	0	45_1	196.091	40.2	Multiple	196.092	4.33	Azacridone A	C18H16N2O3	308.116	M+2ACN+2H	ISgroup_45_1_10	23.1	0.091
HMDB40036	0	0	45_1	196.091	40.2	Multiple	196.09	3.67	2-Ethylthiazole	C5H7NS	113.03	M+2ACN+H	ISgroup_45_1_10	23.1	0.091
HMDB38460	0	0	45_1	196.091	40.2	Multiple	196.09	3.67	Thiiranepropanenitrile	C5H7NS	113.03	M+2ACN+H	ISgroup_45_1_10	23.1	0.091
HMDB37521	0	0	45_1	196.091	40.2	Multiple	196.092	4.33	CI Solvent Red 80	C18H16N2O3	308.116	M+2ACN+2H	ISgroup_45_1_10	23.1	0.091
HMDB33867	0	0	45_1	196.091	40.2	Multiple	196.09	3.67	4-Isothiocyanato-1-butene	C5H7NS	113.03	M+2ACN+H	ISgroup_45_1_10	23.1	0.091
HMDB32976	0	0	45_1	196.091	40.2	Multiple	196.09	3.67	45-Dimethylthiazole	C5H7NS	113.03	M+2ACN+H	ISgroup_45_1_10	23.1	0.091
HMDB32975	0	0	45_1	196.091	40.2	Multiple	196.09	3.67	25-Dimethylthiazole	C5H7NS	113.03	M+2ACN+H	ISgroup_45_1_10	23.1	0.091
HMDB32974	0	0	45_1	196.091	40.2	Multiple	196.09	3.67	24-Dimethylthiazole	C5H7NS	113.03	M+2ACN+H	ISgroup_45_1_10	23.1	0.091
HMDB32082	0	0	45_1	196.091	40.2	Multiple	196.091	0.92	Rosmic acid	C21H26O7	390.168	M+2H	ISgroup_45_1_10	23.1	0.091
HMDB30502	0	0	45_1	196.091	40.2	Multiple	196.091	0.92	(2S4S6S)-2-2-(4-Hydroxy-3-meyhoxyphenyl)ethyltetrahydro-6-(45-dihydroxy-3-methoxyphenyl)-2H-pyran-4-ol	C21H26O7	390.168	M+2H	ISgroup_45_1_10	23.1	0.091
HMDB29094	0	0	45_1	196.091	40.2	Multiple	196.092	4.33	Tryptophyl-Tryptophan	C22H22N4O3	390.169	M+2H	ISgroup_45_1_10	23.1	0.091
HMDB14577	0	0	45_1	196.091	40.2	Multiple	196.09	7.65	Prochlorperazine	C20H24ClN3S	373.138	M+H+NH4	ISgroup_45_1_10	23.1	0.091
HMDB60731	0	0	23_1	196.126	30.5	Multiple	196.128	7.39	Digoxigenin	C23H34O5	390.241	M+2H	ISgroup_23_1_13	19.6	0.126
HMDB40953	0	0	23_1	196.126	30.5	Multiple	196.128	7.39	Tussilagone	C23H34O5	390.241	M+2H	ISgroup_23_1_13	19.6	0.126
HMDB33400	0	0	23_1	196.126	30.5	Multiple	196.128	7.39	Annoglabasin A	C23H34O5	390.241	M+2H	ISgroup_23_1_13	19.6	0.126
HMDB29362	0	0	23_1	196.126	30.5	Multiple	196.126	2.86	(R)-1-O-b-D-glucopyranosyl-13-octanediol	C14H28O7	308.184	M+2ACN+2H	ISgroup_23_1_13	19.6	0.126
HMDB15493	0	0	23_1	196.126	30.5	Multiple	196.124	8.41	Aminophenazone	C13H17N3O	231.137	M+H-2H2O	ISgroup_23_1_13	19.6	0.126
HMDB14518	0	0	23_1	196.126	30.5	Multiple	196.128	7.39	Treprostinil	C23H34O5	390.241	M+2H	ISgroup_23_1_13	19.6	0.126
HMDB13656	0	0	23_1	196.126	30.5	Multiple	196.128	7.39	15-deoxy-delta1214-Prostaglandin J2-2-glycerol ester	C23H34O5	390.241	M+2H	ISgroup_23_1_13	19.6	0.126
HMDB60954	2	100000	10_1	196.133	27.3	Multiple	196.133	0.31	p-hydroxymexiletine	C11H17NO2	195.126	M+H	ISgroup_10_1_14	19.1	0.133
HMDB60953	2	100000	10_1	196.133	27.3	Multiple	196.133	0.31	2-hydroxymexiletine	C11H17NO2	195.126	M+H	ISgroup_10_1_14	19.1	0.133
HMDB06801	0	0	23_1	196.984	63.5	Unique	196.985	6.65	2-Oxo-3-hydroxy-4-phosphobutanoic acid	C4H7O8P	213.988	M+H-H2O	ISgroup_23_1_99	20	0.984
HMDB33730	3	4.95918e+06	67_1	197.041	89.7	Multiple	197.04	7.56	L-2-(Hydroxymethyl)-1234-butanetetrol	C5H12O5	152.068	M+2Na-H	ISgroup_67_1_5	22.9	0.041
HMDB02917	3	4.95918e+06	67_1	197.041	89.7	Multiple	197.04	7.56	D-Xylitol	C5H12O5	152.068	M+2Na-H	ISgroup_67_1_5	22.9	0.041
HMDB01851	3	4.95918e+06	67_1	197.041	89.7	Multiple	197.04	7.56	L-Arabitol	C5H12O5	152.068	M+2Na-H	ISgroup_67_1_5	22.9	0.041
HMDB00568	3	4.95918e+06	67_1	197.041	89.7	Multiple	197.04	7.56	D-Arabitol	C5H12O5	152.068	M+2Na-H	ISgroup_67_1_5	22.9	0.041
HMDB00508	3	4.95918e+06	67_1	197.041	89.7	Multiple	197.04	7.56	Ribitol	C5H12O5	152.068	M+2Na-H	ISgroup_67_1_5	22.9	0.041
HMDB32727	0	0	23_1	197.056	271.3	Multiple	197.057	8.22	4-Methoxy-1-naphthol	C11H10O2	174.068	M+Na	ISgroup_23_1_6	20.3	0.056
HMDB31845	0	0	23_1	197.056	271.3	Multiple	197.057	8.22	3-Propylidene-1(3H)-isobenzofuranone	C11H10O2	174.068	M+Na	ISgroup_23_1_6	20.3	0.056
HMDB15479	0	0	23_1	197.056	271.3	Multiple	197.057	5.63	Tiotropium	C19H22NO4S2	392.099	M+2H	ISgroup_23_1_6	20.3	0.056
HMDB06200	0	0	23_1	197.056	271.3	Multiple	197.056	0	24-Dihydroxy-nitrophenol	C6H5NO4	155.022	M+ACN+H	ISgroup_23_1_6	20.3	0.056
HMDB02916	0	0	23_1	197.056	271.3	Multiple	197.056	0	4-Nitrocatechol	C6H5NO4	155.022	M+ACN+H	ISgroup_23_1_6	20.3	0.056
HMDB60684	0	0	23_1	197.079	45.7	Multiple	197.078	2.13	2-Propylglutaric acid	C8H14O4	174.089	M+Na	ISgroup_23_1_8	17.2	0.079
HMDB60492	0	0	23_1	197.079	45.7	Multiple	197.079	0.15	N-acetyl-O-acetylneuraminate	C13H21NO10	351.117	M+ACN+2H	ISgroup_23_1_8	17.2	0.079
HMDB59757	0	0	23_1	197.079	45.7	Multiple	197.078	2.13	3-Methylpimelic acid	C8H14O4	174.089	M+Na	ISgroup_23_1_8	17.2	0.079
HMDB59727	0	0	23_1	197.079	45.7	Multiple	197.078	2.13	24-Dimethyladipic acid	C8H14O4	174.089	M+Na	ISgroup_23_1_8	17.2	0.079
HMDB41606	0	0	23_1	197.079	45.7	Multiple	197.078	2.13	Dimethyl adipate	C8H14O4	174.089	M+Na	ISgroup_23_1_8	17.2	0.079
HMDB33838	0	0	23_1	197.079	45.7	Multiple	197.078	2.13	Diethyl succinate	C8H14O4	174.089	M+Na	ISgroup_23_1_8	17.2	0.079
HMDB02023	0	0	23_1	197.079	45.7	Multiple	197.078	2.13	Ethyladipic acid	C8H14O4	174.089	M+Na	ISgroup_23_1_8	17.2	0.079
HMDB00893	0	0	23_1	197.079	45.7	Multiple	197.078	2.13	Suberic acid	C8H14O4	174.089	M+Na	ISgroup_23_1_8	17.2	0.079
HMDB00796	0	0	23_1	197.079	45.7	Multiple	197.079	0.15	N-Acetyl-4-O-acetylneuraminic acid	C13H21NO10	351.117	M+ACN+2H	ISgroup_23_1_8	17.2	0.079
HMDB00794	0	0	23_1	197.079	45.7	Multiple	197.079	0.15	N-Acetyl-9-O-acetylneuraminic acid	C13H21NO10	351.117	M+ACN+2H	ISgroup_23_1_8	17.2	0.079
HMDB00785	0	0	23_1	197.079	45.7	Multiple	197.079	0.15	N-Acetyl-7-O-acetylneuraminic acid	C13H21NO10	351.117	M+ACN+2H	ISgroup_23_1_8	17.2	0.079
HMDB00704	0	0	23_1	197.079	45.7	Multiple	197.078	3.55	Isoxanthopterin	C6H5N5O2	179.044	M+NH4	ISgroup_23_1_8	17.2	0.079
HMDB40241	3	3.85714e+06	12_1	197.101	109.8	Unique	197.099	7.56	1-(2-Thienyl)-1-heptanone	C11H16OS	196.092	M+H	ISgroup_12_4_11	26.7	0.101
HMDB37734	2	100000	23_1	197.117	24.2	Multiple	197.117	0.41	Isobutyl 2-furanpropionate	C11H16O3	196.11	M+H	ISgroup_23_1_12	20.1	0.117
HMDB37725	2	100000	23_1	197.117	24.2	Multiple	197.117	0.41	Hexyl 2-furoate	C11H16O3	196.11	M+H	ISgroup_23_1_12	20.1	0.117
HMDB36226	2	100000	23_1	197.117	24.2	Multiple	197.117	0.41	26-Dimethoxy-4-propylphenol	C11H16O3	196.11	M+H	ISgroup_23_1_12	20.1	0.117
HMDB40551	2	100000	45_1	197.128	42.7	Multiple	197.128	0.1	L-alpha-Amino-1H-pyrrole-1-hexanoic acid	C10H16N2O2	196.121	M+H	ISgroup_45_1_13	22.7	0.128
HMDB29741	2	100000	45_1	197.128	42.7	Multiple	197.128	0.1	2-Isopropyl-35-dimethoxy-6-methylpyrazine	C10H16N2O2	196.121	M+H	ISgroup_45_1_13	22.7	0.128
HMDB41494	2	100000	23_1	197.154	24.6	Multiple	197.154	0.36	(S)-Santolina acetate	C12H20O2	196.146	M+H	ISgroup_23_1_16	19.9	0.154
HMDB41469	2	100000	23_1	197.154	24.6	Multiple	197.154	0.36	Dihydrocarveol acetate	C12H20O2	196.146	M+H	ISgroup_23_1_16	19.9	0.154
HMDB40725	2	100000	23_1	197.154	24.6	Multiple	197.154	0.36	Fenchyl acetate	C12H20O2	196.146	M+H	ISgroup_23_1_16	19.9	0.154
HMDB40397	2	100000	23_1	197.154	24.6	Multiple	197.154	0.36	(-)-Bornyl acetate	C12H20O2	196.146	M+H	ISgroup_23_1_16	19.9	0.154
HMDB40227	2	100000	23_1	197.154	24.6	Multiple	197.154	0.36	Isopulegol acetate	C12H20O2	196.146	M+H	ISgroup_23_1_16	19.9	0.154
HMDB40206	2	100000	23_1	197.154	24.6	Multiple	197.154	0.36	Allyl 3-cyclohexylpropionate	C12H20O2	196.146	M+H	ISgroup_23_1_16	19.9	0.154
HMDB39522	2	100000	23_1	197.154	24.6	Multiple	197.154	0.36	Linalyl acetate	C12H20O2	196.146	M+H	ISgroup_23_1_16	19.9	0.154
HMDB38280	2	100000	23_1	197.154	24.6	Multiple	197.154	0.36	cis-3-Hexenyl trans-2-hexenoate	C12H20O2	196.146	M+H	ISgroup_23_1_16	19.9	0.154
HMDB38270	2	100000	23_1	197.154	24.6	Multiple	197.154	0.36	cis-3-Hexenyl cis-3-hexenoate	C12H20O2	196.146	M+H	ISgroup_23_1_16	19.9	0.154
HMDB37301	2	100000	23_1	197.154	24.6	Multiple	197.154	0.36	p-Menth-1-en-9-ol acetate	C12H20O2	196.146	M+H	ISgroup_23_1_16	19.9	0.154
HMDB36599	2	100000	23_1	197.154	24.6	Multiple	197.154	0.36	Ethyl 2Z4E-decadienoic acid	C12H20O2	196.146	M+H	ISgroup_23_1_16	19.9	0.154
HMDB36048	2	100000	23_1	197.154	24.6	Multiple	197.154	0.36	Artemisia alcohol acetate	C12H20O2	196.146	M+H	ISgroup_23_1_16	19.9	0.154
HMDB35157	2	100000	23_1	197.154	24.6	Multiple	197.154	0.36	Geranyl acetate	C12H20O2	196.146	M+H	ISgroup_23_1_16	19.9	0.154
HMDB34903	2	100000	23_1	197.154	24.6	Multiple	197.154	0.36	(3R3aR7aS)-3-Butylhexahydro-1(3H)-isobenzofuranone	C12H20O2	196.146	M+H	ISgroup_23_1_16	19.9	0.154
HMDB32901	2	100000	23_1	197.154	24.6	Multiple	197.154	0.36	Yuzu lactone	C12H20O2	196.146	M+H	ISgroup_23_1_16	19.9	0.154
HMDB32331	2	100000	23_1	197.154	24.6	Multiple	197.154	0.36	(Z)-4-Hydroxy-6-dodecenoic acid lactone	C12H20O2	196.146	M+H	ISgroup_23_1_16	19.9	0.154
HMDB32193	2	100000	23_1	197.154	24.6	Multiple	197.154	0.36	alpha-Campholene acetate	C12H20O2	196.146	M+H	ISgroup_23_1_16	19.9	0.154
HMDB32051	2	100000	23_1	197.154	24.6	Multiple	197.154	0.36	alpha-Terpineol acetate	C12H20O2	196.146	M+H	ISgroup_23_1_16	19.9	0.154
HMDB31692	2	100000	23_1	197.154	24.6	Multiple	197.154	0.36	cis-3-Hexenyl trans-4-hexenoate	C12H20O2	196.146	M+H	ISgroup_23_1_16	19.9	0.154
HMDB31030	2	100000	23_1	197.154	24.6	Multiple	197.154	0.36	6-Heptyl-56-dihydro-2H-pyran-2-one	C12H20O2	196.146	M+H	ISgroup_23_1_16	19.9	0.154
HMDB30945	2	100000	23_1	197.154	24.6	Multiple	197.154	0.36	Methyl 2-undecynoate	C12H20O2	196.146	M+H	ISgroup_23_1_16	19.9	0.154
HMDB30867	2	100000	23_1	197.154	24.6	Multiple	197.154	0.36	Dihydro-5-(2-octenyl)-2(3H)-furanone	C12H20O2	196.146	M+H	ISgroup_23_1_16	19.9	0.154
HMDB10716	0	0	67_1	198.046	43.5	Unique	198.045	6.01	Gamma-Glutamyl-Se-methylselenocysteine	C9H16N2O5Se	312.022	M+2ACN+2H	ISgroup_67_1_5	17.2	0.046
HMDB39047	0	0	23_1	198.053	56.3	Multiple	198.052	2.37	9-Hydroxy-4-methoxypsoralen 9-glucoside	C18H18O10	394.09	M+2H	ISgroup_23_1_6	15.8	0.053
HMDB32469	0	0	23_1	198.053	56.3	Multiple	198.053	0.96	Phthalide	C8H6O2	134.037	M+ACN+Na	ISgroup_23_1_6	15.8	0.053
HMDB00226	0	0	23_1	198.053	56.3	Multiple	198.051	9.14	Orotic acid	C5H4N2O4	156.017	M+ACN+H	ISgroup_23_1_6	15.8	0.053
HMDB03148	3	3.5122e+06	69_1	198.085	100.1	Multiple	198.085	0.91	Argininic acid	C6H13N3O3	175.096	M+Na	ISgroup_69_6_9	26.7	0.085
HMDB00904	3	3.5122e+06	69_1	198.085	100.1	Multiple	198.085	0.91	Citrulline	C6H13N3O3	175.096	M+Na	ISgroup_69_6_9	26.7	0.085
HMDB60903	0	0	67_1	198.098	46.2	Multiple	198.098	3.89	Reduced haloperidol	C21H25ClFNO2	377.156	M+H+NH4	ISgroup_67_1_10	28.3	0.098
HMDB37298	0	0	67_1	198.098	46.2	Multiple	198.096	6.97	138-Trihydroxy-4-methyl-27-diprenylxanthone	C24H26O5	394.178	M+2H	ISgroup_67_1_10	28.3	0.098
HMDB34220	0	0	67_1	198.098	46.2	Multiple	198.097	2.32	Levoinositol	C6H12O6	180.063	M+NH4	ISgroup_67_1_10	28.3	0.098
HMDB33704	0	0	67_1	198.098	46.2	Multiple	198.097	2.32	L-Galactose	C6H12O6	180.063	M+NH4	ISgroup_67_1_10	28.3	0.098
HMDB32222	0	0	67_1	198.098	46.2	Multiple	198.097	2.32	Dihydroxyacetone (dimer)	C6H12O6	180.063	M+NH4	ISgroup_67_1_10	28.3	0.098
HMDB31690	0	0	67_1	198.098	46.2	Multiple	198.099	7.82	cis-3-Hexenyl b-primeveroside	C17H30O10	394.184	M+2H	ISgroup_67_1_10	28.3	0.098
HMDB14758	0	0	67_1	198.098	46.2	Multiple	198.097	4.09	Triamcinolone	C21H27FO6	394.179	M+2H	ISgroup_67_1_10	28.3	0.098
HMDB12326	0	0	67_1	198.098	46.2	Multiple	198.097	2.32	L-Gulose	C6H12O6	180.063	M+NH4	ISgroup_67_1_10	28.3	0.098
HMDB06088	0	0	67_1	198.098	46.2	Multiple	198.097	2.32	Scyllitol	C6H12O6	180.063	M+NH4	ISgroup_67_1_10	28.3	0.098
HMDB03449	0	0	67_1	198.098	46.2	Multiple	198.097	2.32	Beta-D-Galactose	C6H12O6	180.063	M+NH4	ISgroup_67_1_10	28.3	0.098
HMDB03418	0	0	67_1	198.098	46.2	Multiple	198.097	2.32	D-Tagatose	C6H12O6	180.063	M+NH4	ISgroup_67_1_10	28.3	0.098
HMDB03345	0	0	67_1	198.098	46.2	Multiple	198.097	2.32	Alpha-D-Glucose	C6H12O6	180.063	M+NH4	ISgroup_67_1_10	28.3	0.098
HMDB02825	0	0	67_1	198.098	46.2	Multiple	198.099	4.44	Theobromine	C7H8N4O2	180.065	M+NH4	ISgroup_67_1_10	28.3	0.098
HMDB01889	0	0	67_1	198.098	46.2	Multiple	198.099	4.44	Theophylline	C7H8N4O2	180.065	M+NH4	ISgroup_67_1_10	28.3	0.098
HMDB01860	0	0	67_1	198.098	46.2	Multiple	198.099	4.44	Paraxanthine	C7H8N4O2	180.065	M+NH4	ISgroup_67_1_10	28.3	0.098
HMDB01266	0	0	67_1	198.098	46.2	Multiple	198.097	2.32	L-Sorbose	C6H12O6	180.063	M+NH4	ISgroup_67_1_10	28.3	0.098
HMDB01151	0	0	67_1	198.098	46.2	Multiple	198.097	2.32	Allose	C6H12O6	180.063	M+NH4	ISgroup_67_1_10	28.3	0.098
HMDB00660	0	0	67_1	198.098	46.2	Multiple	198.097	2.32	D-Fructose	C6H12O6	180.063	M+NH4	ISgroup_67_1_10	28.3	0.098
HMDB00516	0	0	67_1	198.098	46.2	Multiple	198.097	2.32	Beta-D-Glucose	C6H12O6	180.063	M+NH4	ISgroup_67_1_10	28.3	0.098
HMDB00346	0	0	67_1	198.098	46.2	Multiple	198.097	2.32	3-Deoxyarabinohexonic acid	C6H12O6	180.063	M+NH4	ISgroup_67_1_10	28.3	0.098
HMDB00211	0	0	67_1	198.098	46.2	Multiple	198.097	2.32	Myoinositol	C6H12O6	180.063	M+NH4	ISgroup_67_1_10	28.3	0.098
HMDB00169	0	0	67_1	198.098	46.2	Multiple	198.097	2.32	D-Mannose	C6H12O6	180.063	M+NH4	ISgroup_67_1_10	28.3	0.098
HMDB00143	0	0	67_1	198.098	46.2	Multiple	198.097	2.32	D-Galactose	C6H12O6	180.063	M+NH4	ISgroup_67_1_10	28.3	0.098
HMDB00122	0	0	67_1	198.098	46.2	Multiple	198.097	2.32	D-Glucose	C6H12O6	180.063	M+NH4	ISgroup_67_1_10	28.3	0.098
HMDB33188	2	100000	12_1	198.104	107.3	Unique	198.103	8.73	3-Amino-1-methyl-5H-pyrido43-bindole	C12H11N3	197.095	M+H	ISgroup_12_4_11	22.6	0.104
HMDB36173	2	100000	23_1	198.128	36.5	Unique	198.128	0.05	2-(3-Phenylpropyl)pyridine	C14H15N	197.12	M+H	ISgroup_23_1_13	19	0.128
HMDB38506	0	0	23_1	198.149	30.1	Multiple	198.151	9.54	78-Dehydro-beta-micropteroxanthin	C27H38O2	394.287	M+2H	ISgroup_23_1_15	19.5	0.149
HMDB15562	0	0	23_1	198.149	30.1	Multiple	198.15	6.16	Isopropamide	C23H33N2O	353.259	M+ACN+2H	ISgroup_23_1_15	19.5	0.149
HMDB13279	0	0	23_1	198.149	30.1	Multiple	198.149	2.32	N-Nonanoylglycine	C11H21NO3	215.152	M+H-H2O	ISgroup_23_1_15	19.5	0.149
HMDB59861	0	0	65_1	198.185	27.5	Multiple	198.185	0.2	9-Decenol	C10H20O	156.151	M+ACN+H	ISgroup_65_1_19	18.4	0.185
HMDB41628	0	0	65_1	198.185	27.5	Multiple	198.185	0.2	()-Neoisomenthol	C10H20O	156.151	M+ACN+H	ISgroup_65_1_19	18.4	0.185
HMDB39854	0	0	65_1	198.185	27.5	Multiple	198.185	0.2	1-Decen-3-ol	C10H20O	156.151	M+ACN+H	ISgroup_65_1_19	18.4	0.185
HMDB37806	0	0	65_1	198.185	27.5	Multiple	198.185	0.2	Dihydrocitronellal	C10H20O	156.151	M+ACN+H	ISgroup_65_1_19	18.4	0.185
HMDB37223	0	0	65_1	198.185	27.5	Multiple	198.185	0.2	()-Carvomenthol	C10H20O	156.151	M+ACN+H	ISgroup_65_1_19	18.4	0.185
HMDB37171	0	0	65_1	198.185	27.5	Multiple	198.185	0.2	alpha-Citronellol	C10H20O	156.151	M+ACN+H	ISgroup_65_1_19	18.4	0.185
HMDB37020	0	0	65_1	198.185	27.5	Multiple	198.185	0.2	p-Menthan-1-ol	C10H20O	156.151	M+ACN+H	ISgroup_65_1_19	18.4	0.185
HMDB35765	0	0	65_1	198.185	27.5	Multiple	198.185	0.2	p-Menthan-3-ol	C10H20O	156.151	M+ACN+H	ISgroup_65_1_19	18.4	0.185
HMDB35764	0	0	65_1	198.185	27.5	Multiple	198.185	0.2	(-)-Neoisomenthol	C10H20O	156.151	M+ACN+H	ISgroup_65_1_19	18.4	0.185
HMDB35763	0	0	65_1	198.185	27.5	Multiple	198.185	0.2	()-Neomenthol	C10H20O	156.151	M+ACN+H	ISgroup_65_1_19	18.4	0.185
HMDB35726	0	0	65_1	198.185	27.5	Multiple	198.185	0.2	p-Menthan-4-ol	C10H20O	156.151	M+ACN+H	ISgroup_65_1_19	18.4	0.185
HMDB35673	0	0	65_1	198.185	27.5	Multiple	198.185	0.2	4-Hydroxy-6-eicosanone	C20H40O2	312.303	M+2ACN+2H	ISgroup_65_1_19	18.4	0.185
HMDB35672	0	0	65_1	198.185	27.5	Multiple	198.185	0.2	5-Hydroxy-7-eicosanone	C20H40O2	312.303	M+2ACN+2H	ISgroup_65_1_19	18.4	0.185
HMDB35094	0	0	65_1	198.185	27.5	Multiple	198.185	0.2	L-Citronellol	C10H20O	156.151	M+ACN+H	ISgroup_65_1_19	18.4	0.185
HMDB35093	0	0	65_1	198.185	27.5	Multiple	198.185	0.2	D-Citronellol	C10H20O	156.151	M+ACN+H	ISgroup_65_1_19	18.4	0.185
HMDB34717	0	0	65_1	198.185	27.5	Multiple	198.185	0.2	Menthanol	C10H20O	156.151	M+ACN+H	ISgroup_65_1_19	18.4	0.185
HMDB34156	0	0	65_1	198.185	27.5	Multiple	198.185	0.2	Ethyl stearate	C20H40O2	312.303	M+2ACN+2H	ISgroup_65_1_19	18.4	0.185
HMDB32532	0	0	65_1	198.185	27.5	Multiple	198.185	0.2	2-DECENOL	C10H20O	156.151	M+ACN+H	ISgroup_65_1_19	18.4	0.185
HMDB32274	0	0	65_1	198.185	27.5	Multiple	198.185	0.2	(-)-4-Ethyloctanal	C10H20O	156.151	M+ACN+H	ISgroup_65_1_19	18.4	0.185
HMDB32241	0	0	65_1	198.185	27.5	Multiple	198.185	0.2	37-Dimethyloctanal	C10H20O	156.151	M+ACN+H	ISgroup_65_1_19	18.4	0.185
HMDB32212	0	0	65_1	198.185	27.5	Multiple	198.185	0.2	3-Decanone	C10H20O	156.151	M+ACN+H	ISgroup_65_1_19	18.4	0.185
HMDB32206	0	0	65_1	198.185	27.5	Multiple	198.185	0.2	cis-4-Decenol	C10H20O	156.151	M+ACN+H	ISgroup_65_1_19	18.4	0.185
HMDB31409	0	0	65_1	198.185	27.5	Multiple	198.185	0.2	2-Decanone	C10H20O	156.151	M+ACN+H	ISgroup_65_1_19	18.4	0.185
HMDB31318	0	0	65_1	198.185	27.5	Multiple	198.185	0.2	2261014-Pentamethylpentadecanoic acid	C20H40O2	312.303	M+2ACN+2H	ISgroup_65_1_19	18.4	0.185
HMDB13810	0	0	65_1	198.185	27.5	Multiple	198.185	0.2	(E)-3-decen-1-ol	C10H20O	156.151	M+ACN+H	ISgroup_65_1_19	18.4	0.185
HMDB11623	0	0	65_1	198.185	27.5	Multiple	198.185	0.2	Decanal	C10H20O	156.151	M+ACN+H	ISgroup_65_1_19	18.4	0.185
HMDB03352	0	0	65_1	198.185	27.5	Multiple	198.185	0.2	Menthol	C10H20O	156.151	M+ACN+H	ISgroup_65_1_19	18.4	0.185
HMDB02212	0	0	65_1	198.185	27.5	Multiple	198.185	0.2	Arachidic acid	C20H40O2	312.303	M+2ACN+2H	ISgroup_65_1_19	18.4	0.185
HMDB00801	0	0	65_1	198.185	27.5	Multiple	198.185	0.2	Phytanic acid	C20H40O2	312.303	M+2ACN+2H	ISgroup_65_1_19	18.4	0.185
HMDB00553	0	0	65_1	198.185	27.5	Multiple	198.185	0.2	3L7D11D-Phytanic acid	C20H40O2	312.303	M+2ACN+2H	ISgroup_65_1_19	18.4	0.185
HMDB00417	0	0	65_1	198.185	27.5	Multiple	198.185	0.2	3D7D11D-Phytanic acid	C20H40O2	312.303	M+2ACN+2H	ISgroup_65_1_19	18.4	0.185
HMDB11750	2	100000	10_1	199.001	21.5	Multiple	199	4.92	Dihydroxyacetone Phosphate Acyl Ester	C4H7O7P	197.993	M+H	ISgroup_10_1_1	20.6	0.001
HMDB11750	2	100000	29_1	199.001	273.2	Multiple	199	4.92	Dihydroxyacetone Phosphate Acyl Ester	C4H7O7P	197.993	M+H	ISgroup_29_95_1	20.2	0.001
HMDB32945	0	0	23_1	199.014	163.5	Multiple	199.013	5.33	1-Phenyl-24-pentadiyn-1-one	C11H6O	154.042	M+2Na-H	ISgroup_23_1_2	20.6	0.014
HMDB31554	0	0	23_1	199.014	163.5	Multiple	199.015	2.36	Sucralose	C12H19Cl3O8	396.015	M+2H	ISgroup_23_1_2	20.6	0.014
HMDB40674	0	0	3_1	199.069	88	Multiple	199.068	6.43	Artonin L	C22H20O7	396.121	M+2H	ISgroup_3_1_7	15.1	0.069
HMDB35465	0	0	3_1	199.069	88	Multiple	199.068	6.43	68-Di-O-methylaverufin	C22H20O7	396.121	M+2H	ISgroup_3_1_7	15.1	0.069
HMDB29389	0	0	3_1	199.069	88	Multiple	199.069	0.4	()-threo-2-Amino-34-dihydroxybutanoic acid	C4H9NO4	135.053	M+ACN+Na	ISgroup_3_1_7	15.1	0.069
HMDB29061	0	0	3_1	199.069	88	Multiple	199.069	0.45	Threoninyl-Glycine	C6H12N2O4	176.08	M+Na	ISgroup_3_1_7	15.1	0.069
HMDB29032	0	0	3_1	199.069	88	Multiple	199.069	0.45	Serinyl-Alanine	C6H12N2O4	176.08	M+Na	ISgroup_3_1_7	15.1	0.069
HMDB28851	0	0	3_1	199.069	88	Multiple	199.069	0.45	Glycyl-Threonine	C6H12N2O4	176.08	M+Na	ISgroup_3_1_7	15.1	0.069
HMDB28696	0	0	3_1	199.069	88	Multiple	199.069	0.45	Alanyl-Serine	C6H12N2O4	176.08	M+Na	ISgroup_3_1_7	15.1	0.069
HMDB05033	0	0	3_1	199.069	88	Multiple	199.07	5.37	Valdecoxib	C16H14N2O3S	314.073	M+2ACN+2H	ISgroup_3_1_7	15.1	0.069
HMDB01285	0	0	3_1	199.069	88	Multiple	199.068	4.87	Geranyl-PP	C10H20O7P2	314.068	M+2ACN+2H	ISgroup_3_1_7	15.1	0.069
HMDB00034	0	0	3_1	199.069	88	Multiple	199.07	6.28	Adenine	C5H5N5	135.054	M+ACN+Na	ISgroup_3_1_7	15.1	0.069
HMDB59771	2	100000	69_1	199.082	100.8	Multiple	199.083	3.21	6-amino-5N-methylformylamino-1-methyluracil	C7H10N4O3	198.075	M+H	ISgroup_69_6_9	19.8	0.082
HMDB04400	2	100000	69_1	199.082	100.8	Multiple	199.083	3.21	5-Acetylamino-6-amino-3-methyluracil	C7H10N4O3	198.075	M+H	ISgroup_69_6_9	19.8	0.082
HMDB35197	2	100000	69_1	199.088	100.1	Multiple	199.087	8.99	Harmanine	C12H10N2O	198.079	M+H	ISgroup_69_6_9	22.6	0.088
HMDB34217	2	100000	69_1	199.088	100.1	Multiple	199.087	8.99	Harmol	C12H10N2O	198.079	M+H	ISgroup_69_6_9	22.6	0.088
HMDB59779	2	100000	67_1	199.095	37.7	Multiple	199.096	7.13	23-Methylene suberic acid	C10H14O4	198.089	M+H	ISgroup_67_1_10	21.8	0.095
HMDB59768	2	100000	67_1	199.095	37.7	Multiple	199.096	7.13	34-Methylene suberic acid	C10H14O4	198.089	M+H	ISgroup_67_1_10	21.8	0.095
HMDB34099	2	100000	67_1	199.095	37.7	Multiple	199.096	7.13	(2E4E)-27-Dimethyl-24-octadienedioic acid	C10H14O4	198.089	M+H	ISgroup_67_1_10	21.8	0.095
HMDB33093	2	100000	67_1	199.095	37.7	Multiple	199.096	7.13	3-(4-Hydroxy-3-methoxyphenyl)-12-propanediol	C10H14O4	198.089	M+H	ISgroup_67_1_10	21.8	0.095
HMDB30991	2	100000	67_1	199.095	37.7	Multiple	199.096	7.13	5-(3E-Pentenyl)tetrahydro-2-oxo-3-furancarboxylic acid	C10H14O4	198.089	M+H	ISgroup_67_1_10	21.8	0.095
HMDB04998	2	100000	67_1	199.095	37.7	Multiple	199.096	7.13	Guaifenesin	C10H14O4	198.089	M+H	ISgroup_67_1_10	21.8	0.095
HMDB39505	0	0	67_1	199.101	42.4	Unique	199.1	4.97	2-(Arabinosylamino)-3-(glucosylamino)propanenitrile	C14H25N3O9	379.159	M+H+NH4	ISgroup_67_1_11	24	0.101
HMDB14606	2	100000	23_1	199.107	109.4	Multiple	199.108	1.56	Metharbital	C9H14N2O3	198.1	M+H	ISgroup_23_1_11	20	0.107
HMDB36100	0	0	23_8	199.107	109.4	Multiple	199.107	2.41	37-Dimethyl-16-octadien-3-ol	C10H18O	154.136	M+2Na-H	ISgroup_23_1_11	20	0.107
HMDB36097	0	0	23_8	199.107	109.4	Multiple	199.107	2.41	Rose oxide	C10H18O	154.136	M+2Na-H	ISgroup_23_1_11	20	0.107
HMDB36096	0	0	23_8	199.107	109.4	Multiple	199.107	2.41	14-Cineole	C10H18O	154.136	M+2Na-H	ISgroup_23_1_11	20	0.107
HMDB36086	0	0	23_8	199.107	109.4	Multiple	199.107	2.41	(S)-alpha-Terpineol	C10H18O	154.136	M+2Na-H	ISgroup_23_1_11	20	0.107
HMDB36078	0	0	23_8	199.107	109.4	Multiple	199.107	2.41	(-)-Isopulegol	C10H18O	154.136	M+2Na-H	ISgroup_23_1_11	20	0.107
HMDB36077	0	0	23_8	199.107	109.4	Multiple	199.107	2.41	p-Menth-8-en-3-ol	C10H18O	154.136	M+2Na-H	ISgroup_23_1_11	20	0.107
HMDB36068	0	0	23_8	199.107	109.4	Multiple	199.107	2.41	Campholenic alcohol	C10H18O	154.136	M+2Na-H	ISgroup_23_1_11	20	0.107
HMDB36041	0	0	23_8	199.107	109.4	Multiple	199.107	2.41	(R)-Lavandulol	C10H18O	154.136	M+2Na-H	ISgroup_23_1_11	20	0.107
HMDB35955	0	0	23_8	199.107	109.4	Multiple	199.107	2.41	(1R2S3S6S)-2-Caranol	C10H18O	154.136	M+2Na-H	ISgroup_23_1_11	20	0.107
HMDB35954	0	0	23_8	199.107	109.4	Multiple	199.107	2.41	(1R3R6S)-3-Caranol	C10H18O	154.136	M+2Na-H	ISgroup_23_1_11	20	0.107
HMDB35861	0	0	23_8	199.107	109.4	Multiple	199.107	2.41	trans-(-)-p-Menth-1-en-3-ol	C10H18O	154.136	M+2Na-H	ISgroup_23_1_11	20	0.107
HMDB35842	0	0	23_8	199.107	109.4	Multiple	199.107	2.41	(S)-Citronellal	C10H18O	154.136	M+2Na-H	ISgroup_23_1_11	20	0.107
HMDB35841	0	0	23_8	199.107	109.4	Multiple	199.107	2.41	Citronellal	C10H18O	154.136	M+2Na-H	ISgroup_23_1_11	20	0.107
HMDB35838	0	0	23_8	199.107	109.4	Multiple	199.107	2.41	Piperitol	C10H18O	154.136	M+2Na-H	ISgroup_23_1_11	20	0.107
HMDB35833	0	0	23_8	199.107	109.4	Multiple	199.107	2.41	p-Menth-1-en-4-ol	C10H18O	154.136	M+2Na-H	ISgroup_23_1_11	20	0.107
HMDB35825	0	0	23_8	199.107	109.4	Multiple	199.107	2.41	(-)-Dihydrocarveol	C10H18O	154.136	M+2Na-H	ISgroup_23_1_11	20	0.107
HMDB35823	0	0	23_8	199.107	109.4	Multiple	199.107	2.41	(S)-p-Menth-1-en-4-ol	C10H18O	154.136	M+2Na-H	ISgroup_23_1_11	20	0.107
HMDB35820	0	0	23_8	199.107	109.4	Multiple	199.107	2.41	(R)-Citronellal	C10H18O	154.136	M+2Na-H	ISgroup_23_1_11	20	0.107
HMDB35819	0	0	23_8	199.107	109.4	Multiple	199.107	2.41	(-)-Isoborneol	C10H18O	154.136	M+2Na-H	ISgroup_23_1_11	20	0.107
HMDB35818	0	0	23_8	199.107	109.4	Multiple	199.107	2.41	()-Borneol	C10H18O	154.136	M+2Na-H	ISgroup_23_1_11	20	0.107
HMDB35815	0	0	23_8	199.107	109.4	Multiple	199.107	2.41	()-Isoborneol	C10H18O	154.136	M+2Na-H	ISgroup_23_1_11	20	0.107
HMDB35783	0	0	23_8	199.107	109.4	Multiple	199.107	2.41	()-Menthone	C10H18O	154.136	M+2Na-H	ISgroup_23_1_11	20	0.107
HMDB35272	0	0	23_8	199.107	109.4	Multiple	199.107	2.41	p-Menthan-2-one	C10H18O	154.136	M+2Na-H	ISgroup_23_1_11	20	0.107
HMDB35162	0	0	23_8	199.107	109.4	Multiple	199.107	2.41	(-)-Menthone	C10H18O	154.136	M+2Na-H	ISgroup_23_1_11	20	0.107
HMDB35155	0	0	23_8	199.107	109.4	Multiple	199.107	2.41	beta-Geraniol	C10H18O	154.136	M+2Na-H	ISgroup_23_1_11	20	0.107
HMDB34976	0	0	23_8	199.107	109.4	Multiple	199.107	2.41	(-)-Borneol	C10H18O	154.136	M+2Na-H	ISgroup_23_1_11	20	0.107
HMDB34972	0	0	23_8	199.107	109.4	Multiple	199.107	2.41	()-Isomenthone	C10H18O	154.136	M+2Na-H	ISgroup_23_1_11	20	0.107
HMDB34969	0	0	23_8	199.107	109.4	Multiple	199.107	2.41	(-)-Carvomenthone	C10H18O	154.136	M+2Na-H	ISgroup_23_1_11	20	0.107
HMDB34932	0	0	23_8	199.107	109.4	Multiple	199.107	2.41	Fenchol	C10H18O	154.136	M+2Na-H	ISgroup_23_1_11	20	0.107
HMDB34848	0	0	23_8	199.107	109.4	Multiple	199.107	2.41	9-Decenal	C10H18O	154.136	M+2Na-H	ISgroup_23_1_11	20	0.107
HMDB34466	0	0	23_5	199.107	109.4	Multiple	199.108	1.56	Acetoxyacetone	C5H8O3	116.047	M+2ACN+H	ISgroup_23_1_11	20	0.107
HMDB32530	0	0	23_8	199.107	109.4	Multiple	199.107	2.41	Thujyl alcohol	C10H18O	154.136	M+2Na-H	ISgroup_23_1_11	20	0.107
HMDB32118	0	0	23_8	199.107	109.4	Multiple	199.107	2.41	26-Dimethyl-7-octen-3-one	C10H18O	154.136	M+2Na-H	ISgroup_23_1_11	20	0.107
HMDB31689	0	0	23_1	199.107	109.4	Multiple	199.107	1.81	1-Hexanol arabinosylglucoside	C17H32O10	396.2	M+2H	ISgroup_23_1_11	20	0.107
HMDB31643	0	0	23_5	199.107	109.4	Multiple	199.108	1.56	Ethyl pyruvate	C5H8O3	116.047	M+2ACN+H	ISgroup_23_1_11	20	0.107
HMDB31410	0	0	23_8	199.107	109.4	Multiple	199.107	2.41	3-Decen-2-one	C10H18O	154.136	M+2Na-H	ISgroup_23_1_11	20	0.107
HMDB30999	0	0	23_8	199.107	109.4	Multiple	199.107	2.41	2-Decenal	C10H18O	154.136	M+2Na-H	ISgroup_23_1_11	20	0.107
HMDB29207	0	0	23_1	199.107	109.4	Multiple	199.109	5.73	lysoPC(6:0)	C14H30NO7P	355.176	M+ACN+2H	ISgroup_23_1_11	20	0.107
HMDB29069	0	0	23_1	199.107	109.4	Multiple	199.108	4.52	Threoninyl-Proline	C9H16N2O4	216.111	M+H-H2O	ISgroup_23_1_11	20	0.107
HMDB29027	0	0	23_1	199.107	109.4	Multiple	199.108	4.52	Prolyl-Threonine	C9H16N2O4	216.111	M+H-H2O	ISgroup_23_1_11	20	0.107
HMDB14755	0	0	23_1	199.107	109.4	Multiple	199.108	1.56	Paramethadione	C7H11NO3	157.074	M+ACN+H	ISgroup_23_1_11	20	0.107
HMDB12233	0	0	23_5	199.107	109.4	Multiple	199.108	1.56	Glutarate semialdehyde	C5H8O3	116.047	M+2ACN+H	ISgroup_23_1_11	20	0.107
HMDB05812	0	0	23_8	199.107	109.4	Multiple	199.107	2.41	Geraniol	C10H18O	154.136	M+2Na-H	ISgroup_23_1_11	20	0.107
HMDB04472	0	0	23_8	199.107	109.4	Multiple	199.107	2.41	Eucalyptol	C10H18O	154.136	M+2Na-H	ISgroup_23_1_11	20	0.107
HMDB04043	0	0	23_8	199.107	109.4	Multiple	199.107	2.41	Alpha-Terpineol	C10H18O	154.136	M+2Na-H	ISgroup_23_1_11	20	0.107
HMDB03771	0	0	23_5	199.107	109.4	Multiple	199.108	1.56	2-Methylacetoacetic acid	C5H8O3	116.047	M+2ACN+H	ISgroup_23_1_11	20	0.107
HMDB01865	0	0	23_5	199.107	109.4	Multiple	199.108	1.56	2-Oxovaleric acid	C5H8O3	116.047	M+2ACN+H	ISgroup_23_1_11	20	0.107
HMDB00959	0	0	23_1	199.107	109.4	Multiple	199.108	1.56	Tiglylglycine	C7H11NO3	157.074	M+ACN+H	ISgroup_23_1_11	20	0.107
HMDB00774	0	0	23_1	199.107	109.4	Multiple	199.106	8.09	Pregnenolone sulfate	C21H32O5S	396.197	M+2H	ISgroup_23_1_11	20	0.107
HMDB00720	0	0	23_5	199.107	109.4	Multiple	199.108	1.56	Levulinic acid	C5H8O3	116.047	M+2ACN+H	ISgroup_23_1_11	20	0.107
HMDB00459	0	0	23_1	199.107	109.4	Multiple	199.108	1.56	3-Methylcrotonylglycine	C7H11NO3	157.074	M+ACN+H	ISgroup_23_1_11	20	0.107
HMDB00310	0	0	23_5	199.107	109.4	Multiple	199.108	1.56	Methylacetoacetic acid	C5H8O3	116.047	M+2ACN+H	ISgroup_23_1_11	20	0.107
HMDB00019	0	0	23_5	199.107	109.4	Multiple	199.108	1.56	Alpha-ketoisovaleric acid	C5H8O3	116.047	M+2ACN+H	ISgroup_23_1_11	20	0.107
HMDB38706	0	0	18_1	199.119	93	Multiple	199.12	6.78	Perilloside A	C16H26O6	314.173	M+2ACN+2H	ISgroup_18_5_12	20.1	0.119
HMDB36175	0	0	18_1	199.119	93	Multiple	199.121	8.14	(Cyclohexylmethyl)pyrazine	C11H16N2	176.131	M+Na	ISgroup_18_5_12	20.1	0.119
HMDB32529	0	0	18_1	199.119	93	Multiple	199.117	9.64	Thaumatin b recombinant	C19H29N3O3S	379.193	M+H+NH4	ISgroup_18_5_12	20.1	0.119
HMDB29849	0	0	18_1	199.119	93	Multiple	199.12	6.78	()-trans-Carveol glucoside	C16H26O6	314.173	M+2ACN+2H	ISgroup_18_5_12	20.1	0.119
HMDB29848	0	0	18_1	199.119	93	Multiple	199.12	6.78	(-)-trans-Carveol glucoside	C16H26O6	314.173	M+2ACN+2H	ISgroup_18_5_12	20.1	0.119
HMDB60748	0	0	23_1	199.144	33.1	Multiple	199.144	0.05	3-O-Methyl-a-methyldopamine	C10H15NO2	181.11	M+NH4	ISgroup_23_1_15	19.4	0.144
HMDB60309	0	0	23_1	199.144	33.1	Multiple	199.144	0.05	(2R)-2-Hydroxy-2-methylbutanenitrile	C5H9NO	99.0684	2M+H	ISgroup_23_1_15	19.4	0.144
HMDB59630	0	0	23_1	199.144	33.1	Multiple	199.145	4.12	N-palmitoyl-phosphoethanolamine	C18H38NO5P	379.249	M+H+NH4	ISgroup_23_1_15	19.4	0.144
HMDB41806	0	0	23_1	199.144	33.1	Multiple	199.144	0.05	34-Dimethoxyphenylethylamine	C10H15NO2	181.11	M+NH4	ISgroup_23_1_15	19.4	0.144
HMDB40518	0	0	23_1	199.144	33.1	Multiple	199.144	0.05	25-Dihydro-24-dimethyloxazole	C5H9NO	99.0684	2M+H	ISgroup_23_1_15	19.4	0.144
HMDB40038	0	0	23_1	199.144	33.1	Multiple	199.144	0.05	5-(1-Pyrrolidinylmethyl)-2-furanmethanol	C10H15NO2	181.11	M+NH4	ISgroup_23_1_15	19.4	0.144
HMDB39838	0	0	23_1	199.144	33.1	Multiple	199.144	0.05	2-(5-Methyl-2-furanyl)-3-piperidinol	C10H15NO2	181.11	M+NH4	ISgroup_23_1_15	19.4	0.144
HMDB39784	0	0	23_1	199.144	33.1	Multiple	199.144	0.05	25-Dimethyl-4-(1-pyrrolidinyl)-3(2H)-furanone	C10H15NO2	181.11	M+NH4	ISgroup_23_1_15	19.4	0.144
HMDB36090	0	0	23_1	199.144	33.1	Multiple	199.144	0.05	(R)-2-Nitro-p-mentha-15-diene	C10H15NO2	181.11	M+NH4	ISgroup_23_1_15	19.4	0.144
HMDB35195	0	0	23_1	199.144	33.1	Multiple	199.144	0.05	cis-6-Nitro-p-mentha-1(7)2-diene	C10H15NO2	181.11	M+NH4	ISgroup_23_1_15	19.4	0.144
HMDB34587	0	0	23_1	199.144	33.1	Multiple	199.144	0.05	1-Pyrrolidinecarboxaldehyde	C5H9NO	99.0684	2M+H	ISgroup_23_1_15	19.4	0.144
HMDB33868	0	0	23_1	199.144	33.1	Multiple	199.144	0.05	beta-O-Methylynephrine	C10H15NO2	181.11	M+NH4	ISgroup_23_1_15	19.4	0.144
HMDB31205	0	0	23_1	199.144	33.1	Multiple	199.143	4.02	(E)-4-Undecene	C11H22	154.172	M+2Na-H	ISgroup_23_1_15	19.4	0.144
HMDB29551	0	0	23_1	199.144	33.1	Multiple	199.143	4.02	1-Undecene	C11H22	154.172	M+2Na-H	ISgroup_23_1_15	19.4	0.144
HMDB11749	0	0	23_1	199.144	33.1	Multiple	199.144	0.05	2-Piperidinone	C5H9NO	99.0684	2M+H	ISgroup_23_1_15	19.4	0.144
HMDB00277	0	0	23_1	199.144	33.1	Multiple	199.145	4.12	Sphingosine 1-phosphate	C18H38NO5P	379.249	M+H+NH4	ISgroup_23_1_15	19.4	0.144
HMDB41449	2	100000	23_1	199.169	28.3	Multiple	199.169	0.1	(37-Dimethyl-6-octenyl)oxyacetaldehyde	C12H22O2	198.162	M+H	ISgroup_23_1_17	20.3	0.169
HMDB41449	2	100000	23_23	199.169	287.3	Multiple	199.169	0.1	(37-Dimethyl-6-octenyl)oxyacetaldehyde	C12H22O2	198.162	M+H	ISgroup_23_1_17	21	0.169
HMDB41264	2	100000	23_23	199.169	287.3	Multiple	199.169	0.1	()-Menthyl acetate	C12H22O2	198.162	M+H	ISgroup_23_1_17	21	0.169
HMDB41264	2	100000	23_1	199.169	28.3	Multiple	199.169	0.1	()-Menthyl acetate	C12H22O2	198.162	M+H	ISgroup_23_1_17	20.3	0.169
HMDB40361	2	100000	23_23	199.169	287.3	Multiple	199.169	0.1	11-Dimethoxy-37-dimethyl-26-octadiene	C12H22O2	198.162	M+H	ISgroup_23_1_17	21	0.169
HMDB40361	2	100000	23_1	199.169	28.3	Multiple	199.169	0.1	11-Dimethoxy-37-dimethyl-26-octadiene	C12H22O2	198.162	M+H	ISgroup_23_1_17	20.3	0.169
HMDB40163	2	100000	23_23	199.169	287.3	Multiple	199.169	0.1	Hexyl 2-methyl-4-pentenoate	C12H22O2	198.162	M+H	ISgroup_23_1_17	21	0.169
HMDB40163	2	100000	23_1	199.169	28.3	Multiple	199.169	0.1	Hexyl 2-methyl-4-pentenoate	C12H22O2	198.162	M+H	ISgroup_23_1_17	20.3	0.169
HMDB40158	2	100000	23_1	199.169	28.3	Multiple	199.169	0.1	Hexyl 2-methyl-3-pentenoate	C12H22O2	198.162	M+H	ISgroup_23_1_17	20.3	0.169
HMDB40158	2	100000	23_23	199.169	287.3	Multiple	199.169	0.1	Hexyl 2-methyl-3-pentenoate	C12H22O2	198.162	M+H	ISgroup_23_1_17	21	0.169
HMDB39220	2	100000	23_23	199.169	287.3	Multiple	199.169	0.1	Ethyl 4-decenoate	C12H22O2	198.162	M+H	ISgroup_23_1_17	21	0.169
HMDB39220	2	100000	23_1	199.169	28.3	Multiple	199.169	0.1	Ethyl 4-decenoate	C12H22O2	198.162	M+H	ISgroup_23_1_17	20.3	0.169
HMDB38924	2	100000	23_23	199.169	287.3	Multiple	199.169	0.1	2-Hexenyl hexanoate	C12H22O2	198.162	M+H	ISgroup_23_1_17	21	0.169
HMDB38924	2	100000	23_1	199.169	28.3	Multiple	199.169	0.1	2-Hexenyl hexanoate	C12H22O2	198.162	M+H	ISgroup_23_1_17	20.3	0.169
HMDB38895	2	100000	23_23	199.169	287.3	Multiple	199.169	0.1	7-Hexyl-2-oxepanone	C12H22O2	198.162	M+H	ISgroup_23_1_17	21	0.169
HMDB38895	2	100000	23_1	199.169	28.3	Multiple	199.169	0.1	7-Hexyl-2-oxepanone	C12H22O2	198.162	M+H	ISgroup_23_1_17	20.3	0.169
HMDB38269	2	100000	23_23	199.169	287.3	Multiple	199.169	0.1	Hexyl 2E-hexenoate	C12H22O2	198.162	M+H	ISgroup_23_1_17	21	0.169
HMDB38269	2	100000	23_1	199.169	28.3	Multiple	199.169	0.1	Hexyl 2E-hexenoate	C12H22O2	198.162	M+H	ISgroup_23_1_17	20.3	0.169
HMDB38081	2	100000	23_23	199.169	287.3	Multiple	199.169	0.1	2-Octenyl butyrate	C12H22O2	198.162	M+H	ISgroup_23_1_17	21	0.169
HMDB38081	2	100000	23_1	199.169	28.3	Multiple	199.169	0.1	2-Octenyl butyrate	C12H22O2	198.162	M+H	ISgroup_23_1_17	20.3	0.169
HMDB37813	2	100000	23_23	199.169	287.3	Multiple	199.169	0.1	3-Heptyldihydro-5-methyl-2(3H)-furanone	C12H22O2	198.162	M+H	ISgroup_23_1_17	21	0.169
HMDB37813	2	100000	23_1	199.169	28.3	Multiple	199.169	0.1	3-Heptyldihydro-5-methyl-2(3H)-furanone	C12H22O2	198.162	M+H	ISgroup_23_1_17	20.3	0.169
HMDB37742	2	100000	23_1	199.169	28.3	Multiple	199.169	0.1	xi-5-Dodecanolide	C12H22O2	198.162	M+H	ISgroup_23_1_17	20.3	0.169
HMDB37742	2	100000	23_23	199.169	287.3	Multiple	199.169	0.1	xi-5-Dodecanolide	C12H22O2	198.162	M+H	ISgroup_23_1_17	21	0.169
HMDB37498	2	100000	23_1	199.169	28.3	Multiple	199.169	0.1	1-Ethenylhexyl butanoate	C12H22O2	198.162	M+H	ISgroup_23_1_17	20.3	0.169
HMDB37498	2	100000	23_23	199.169	287.3	Multiple	199.169	0.1	1-Ethenylhexyl butanoate	C12H22O2	198.162	M+H	ISgroup_23_1_17	21	0.169
HMDB37329	2	100000	23_23	199.169	287.3	Multiple	199.169	0.1	Ethyl 2-decenoate	C12H22O2	198.162	M+H	ISgroup_23_1_17	21	0.169
HMDB37329	2	100000	23_1	199.169	28.3	Multiple	199.169	0.1	Ethyl 2-decenoate	C12H22O2	198.162	M+H	ISgroup_23_1_17	20.3	0.169
HMDB37305	2	100000	23_23	199.169	287.3	Multiple	199.169	0.1	Methyl 9-undecenoate	C12H22O2	198.162	M+H	ISgroup_23_1_17	21	0.169
HMDB37305	2	100000	23_1	199.169	28.3	Multiple	199.169	0.1	Methyl 9-undecenoate	C12H22O2	198.162	M+H	ISgroup_23_1_17	20.3	0.169
HMDB37186	2	100000	23_23	199.169	287.3	Multiple	199.169	0.1	Rhodinyl acetate	C12H22O2	198.162	M+H	ISgroup_23_1_17	21	0.169
HMDB37186	2	100000	23_1	199.169	28.3	Multiple	199.169	0.1	Rhodinyl acetate	C12H22O2	198.162	M+H	ISgroup_23_1_17	20.3	0.169
HMDB36182	2	100000	23_1	199.169	28.3	Multiple	199.169	0.1	55-Dibutyl-45-dihydro-2(3H)furanone	C12H22O2	198.162	M+H	ISgroup_23_1_17	20.3	0.169
HMDB36182	2	100000	23_23	199.169	287.3	Multiple	199.169	0.1	55-Dibutyl-45-dihydro-2(3H)furanone	C12H22O2	198.162	M+H	ISgroup_23_1_17	21	0.169
HMDB34844	2	100000	23_23	199.169	287.3	Multiple	199.169	0.1	Citronellyl acetate	C12H22O2	198.162	M+H	ISgroup_23_1_17	21	0.169
HMDB34844	2	100000	23_1	199.169	28.3	Multiple	199.169	0.1	Citronellyl acetate	C12H22O2	198.162	M+H	ISgroup_23_1_17	20.3	0.169
HMDB34160	2	100000	23_23	199.169	287.3	Multiple	199.169	0.1	()-Citronellyl acetate	C12H22O2	198.162	M+H	ISgroup_23_1_17	21	0.169
HMDB34160	2	100000	23_1	199.169	28.3	Multiple	199.169	0.1	()-Citronellyl acetate	C12H22O2	198.162	M+H	ISgroup_23_1_17	20.3	0.169
HMDB33378	2	100000	23_1	199.169	28.3	Multiple	199.169	0.1	cis-3-Hexenyl hexanoate	C12H22O2	198.162	M+H	ISgroup_23_1_17	20.3	0.169
HMDB33378	2	100000	23_23	199.169	287.3	Multiple	199.169	0.1	cis-3-Hexenyl hexanoate	C12H22O2	198.162	M+H	ISgroup_23_1_17	21	0.169
HMDB32248	2	100000	23_1	199.169	28.3	Multiple	199.169	0.1	11-Dodecenoic acid	C12H22O2	198.162	M+H	ISgroup_23_1_17	20.3	0.169
HMDB32248	2	100000	23_23	199.169	287.3	Multiple	199.169	0.1	11-Dodecenoic acid	C12H22O2	198.162	M+H	ISgroup_23_1_17	21	0.169
HMDB32235	2	100000	23_1	199.169	28.3	Multiple	199.169	0.1	26-Dimethyl-5-heptenal propyleneglycol acetal	C12H22O2	198.162	M+H	ISgroup_23_1_17	20.3	0.169
HMDB32235	2	100000	23_23	199.169	287.3	Multiple	199.169	0.1	26-Dimethyl-5-heptenal propyleneglycol acetal	C12H22O2	198.162	M+H	ISgroup_23_1_17	21	0.169
HMDB32214	2	100000	23_23	199.169	287.3	Multiple	199.169	0.1	cis-4-Decenyl acetate	C12H22O2	198.162	M+H	ISgroup_23_1_17	21	0.169
HMDB32214	2	100000	23_1	199.169	28.3	Multiple	199.169	0.1	cis-4-Decenyl acetate	C12H22O2	198.162	M+H	ISgroup_23_1_17	20.3	0.169
HMDB31683	2	100000	23_1	199.169	28.3	Multiple	199.169	0.1	xi-Dihydro-5-octyl-2(3H)-furanone	C12H22O2	198.162	M+H	ISgroup_23_1_17	20.3	0.169
HMDB31683	2	100000	23_23	199.169	287.3	Multiple	199.169	0.1	xi-Dihydro-5-octyl-2(3H)-furanone	C12H22O2	198.162	M+H	ISgroup_23_1_17	21	0.169
HMDB29763	2	100000	23_23	199.169	287.3	Multiple	199.169	0.1	Allyl nonanoate	C12H22O2	198.162	M+H	ISgroup_23_1_17	21	0.169
HMDB29763	2	100000	23_1	199.169	28.3	Multiple	199.169	0.1	Allyl nonanoate	C12H22O2	198.162	M+H	ISgroup_23_1_17	20.3	0.169
HMDB29585	2	100000	23_1	199.169	28.3	Multiple	199.169	0.1	Methyl 10-undecenoate	C12H22O2	198.162	M+H	ISgroup_23_1_17	20.3	0.169
HMDB29585	2	100000	23_23	199.169	287.3	Multiple	199.169	0.1	Methyl 10-undecenoate	C12H22O2	198.162	M+H	ISgroup_23_1_17	21	0.169
HMDB10729	2	100000	23_23	199.169	287.3	Multiple	199.169	0.1	trans-Dodec-2-enoic acid	C12H22O2	198.162	M+H	ISgroup_23_1_17	21	0.169
HMDB10729	2	100000	23_1	199.169	28.3	Multiple	199.169	0.1	trans-Dodec-2-enoic acid	C12H22O2	198.162	M+H	ISgroup_23_1_17	20.3	0.169
HMDB00529	2	100000	23_23	199.169	287.3	Multiple	199.169	0.1	5-Dodecenoic acid	C12H22O2	198.162	M+H	ISgroup_23_1_17	21	0.169
HMDB00529	2	100000	23_1	199.169	28.3	Multiple	199.169	0.1	5-Dodecenoic acid	C12H22O2	198.162	M+H	ISgroup_23_1_17	20.3	0.169
HMDB60173	0	0	51_1	200.008	165	Unique	200.006	8.45	N-Methylethanolaminium phosphate	C3H10NO4P	155.035	M+2Na-H	ISgroup_51_1_1	23.3	0.008
HMDB30376	2	100000	20_1	200.068	70.3	Unique	200.067	9.45	(S)-Isowillardiine	C7H9N3O4	199.059	M+H	ISgroup_20_1_7	24.3	0.068
HMDB41066	0	0	56_1	200.962	139.3	Unique	200.963	2.24	S-Propyl thiosulfate	C3H8O3S2	155.991	M+2Na-H	ISgroup_56_7_97	20.9	0.962
HMDB40229	0	0	17_1	201.044	117.2	Multiple	201.046	8.16	1H-Pyrrolo21-c14thiazine	C7H7NS	137.03	M+ACN+Na	ISgroup_17_1_5	20.6	0.044
HMDB31833	0	0	17_1	201.044	117.2	Multiple	201.045	6.27	Tiazuril	C17H14ClN3O2S	359.05	M+ACN+2H	ISgroup_17_1_5	20.6	0.044
HMDB15457	0	0	17_1	201.044	117.2	Multiple	201.043	7.01	Dihydroxyaluminium	C2H8AlNO4	137.027	M+ACN+Na	ISgroup_17_1_5	20.6	0.044
HMDB14891	0	0	56_1	202.003	165	Multiple	202.005	8.76	Isoflurane	C3H2ClF5O	183.971	M+NH4	ISgroup_56_11_1	18.1	0.003
HMDB14373	0	0	56_1	202.003	165	Multiple	202.005	8.76	Enflurane	C3H2ClF5O	183.971	M+NH4	ISgroup_56_11_1	18.1	0.003
HMDB60497	0	0	23_1	202.086	29.9	Multiple	202.086	0	Naphthalene-12-diol	C10H8O2	160.052	M+ACN+H	ISgroup_23_1_9	19.2	0.086
HMDB41463	0	0	23_1	202.086	29.9	Multiple	202.086	0	23-Dihydro-23-dihydroxy-4-(4-methoxyphenyl)-1H-phenalen-1-one	C20H16O4	320.105	M+2ACN+2H	ISgroup_23_1_9	19.2	0.086
HMDB41009	0	0	23_1	202.086	29.9	Multiple	202.086	0	7-Methyl-2-benzofurancarboxaldehyde	C10H8O2	160.052	M+ACN+H	ISgroup_23_1_9	19.2	0.086
HMDB40546	0	0	23_1	202.086	29.9	Multiple	202.084	10	Pyriminobac-methyl	C17H19N3O6	361.127	M+ACN+2H	ISgroup_23_1_9	19.2	0.086
HMDB38339	0	0	23_1	202.086	29.9	Multiple	202.087	2.87	alpha-Methoxy-1H-indole-3-propanoic acid	C12H13NO3	219.09	M+H-H2O	ISgroup_23_1_9	19.2	0.086
HMDB38338	0	0	23_1	202.086	29.9	Multiple	202.087	2.87	alpha-Hydroxy-1-methyl-1H-indole-3-propanoic acid	C12H13NO3	219.09	M+H-H2O	ISgroup_23_1_9	19.2	0.086
HMDB36073	0	0	23_1	202.086	29.9	Multiple	202.086	0	Viburtinal	C10H8O2	160.052	M+ACN+H	ISgroup_23_1_9	19.2	0.086
HMDB33436	0	0	23_1	202.086	29.9	Multiple	202.087	2.87	Nigellimine N-oxide	C12H13NO3	219.09	M+H-H2O	ISgroup_23_1_9	19.2	0.086
HMDB32394	0	0	23_1	202.086	29.9	Multiple	202.086	0	6-Methylcoumarin	C10H8O2	160.052	M+ACN+H	ISgroup_23_1_9	19.2	0.086
HMDB15657	0	0	23_1	202.086	29.9	Multiple	202.084	10	Nilvadipine	C19H19N3O6	385.127	M+H+NH4	ISgroup_23_1_9	19.2	0.086
HMDB13988	0	0	23_1	202.086	29.9	Multiple	202.087	2.87	N-Deschlorobenzoyl indomethacin	C12H13NO3	219.09	M+H-H2O	ISgroup_23_1_9	19.2	0.086
HMDB41932	0	0	9_1	202.119	68.5	Multiple	202.12	8.02	Methylephedrine	C11H17NO	179.131	M+Na	ISgroup_9_1_12	22.4	0.119
HMDB41930	0	0	9_1	202.119	68.5	Multiple	202.12	8.02	Methoxyphenamine	C11H17NO	179.131	M+Na	ISgroup_9_1_12	22.4	0.119
HMDB40338	0	0	9_1	202.119	68.5	Multiple	202.12	8.02	355-Trimethyl-3-cyclohexen-1-one	C9H14O	138.104	M+ACN+Na	ISgroup_9_1_12	22.4	0.119
HMDB39686	0	0	9_1	202.119	68.5	Multiple	202.12	8.02	trans-45-Dimethyl-2-(1-pyrrolidinyl)-2-cyclopenten-1-one	C11H17NO	179.131	M+Na	ISgroup_9_1_12	22.4	0.119
HMDB39684	0	0	9_1	202.119	68.5	Multiple	202.12	8.02	234567-Hexahydro-67-dimethylcyclopentbazepin-8(1H)-one	C11H17NO	179.131	M+Na	ISgroup_9_1_12	22.4	0.119
HMDB39683	0	0	9_1	202.119	68.5	Multiple	202.12	8.02	7-Ethyl-234567-hexahydrocyclopentbazepin-8(1H)-one	C11H17NO	179.131	M+Na	ISgroup_9_1_12	22.4	0.119
HMDB39677	0	0	9_1	202.119	68.5	Multiple	202.12	8.02	34-Dimethyl-2-(1-pyrrolidinyl)-2-cyclopenten-1-one	C11H17NO	179.131	M+Na	ISgroup_9_1_12	22.4	0.119
HMDB39676	0	0	9_1	202.119	68.5	Multiple	202.12	8.02	5-Ethyl-2-(1-pyrrolidinyl)-2-cyclopenten-1-one	C11H17NO	179.131	M+Na	ISgroup_9_1_12	22.4	0.119
HMDB39675	0	0	9_1	202.119	68.5	Multiple	202.12	8.02	3-Ethyl-2-(1-pyrrolidinyl)-2-cyclopenten-1-one	C11H17NO	179.131	M+Na	ISgroup_9_1_12	22.4	0.119
HMDB36092	0	0	9_1	202.119	68.5	Multiple	202.12	8.02	exo-2-Methyl-3-methylenebicyclo221heptan-2-ol	C9H14O	138.104	M+ACN+Na	ISgroup_9_1_12	22.4	0.119
HMDB36091	0	0	9_1	202.119	68.5	Multiple	202.12	8.02	exo-56-Dimethylbicyclo221hept-5-en-2-ol	C9H14O	138.104	M+ACN+Na	ISgroup_9_1_12	22.4	0.119
HMDB36069	0	0	9_1	202.119	68.5	Multiple	202.12	8.02	Pulegenone	C9H14O	138.104	M+ACN+Na	ISgroup_9_1_12	22.4	0.119
HMDB35929	0	0	9_1	202.119	68.5	Multiple	202.12	8.02	(R)-Cryptone	C9H14O	138.104	M+ACN+Na	ISgroup_9_1_12	22.4	0.119
HMDB35229	0	0	9_1	202.119	68.5	Multiple	202.12	8.02	5-Isopropylbicyclo310hexan-2-one	C9H14O	138.104	M+ACN+Na	ISgroup_9_1_12	22.4	0.119
HMDB33857	0	0	9_1	202.119	68.5	Multiple	202.12	8.02	Violet-leaf aldehyde	C9H14O	138.104	M+ACN+Na	ISgroup_9_1_12	22.4	0.119
HMDB33434	0	0	9_1	202.119	68.5	Multiple	202.12	8.02	4-Acetyl-1-methylcyclohexene	C9H14O	138.104	M+ACN+Na	ISgroup_9_1_12	22.4	0.119
HMDB31685	0	0	9_1	202.119	68.5	Multiple	202.12	8.02	24-Nonadienal	C9H14O	138.104	M+ACN+Na	ISgroup_9_1_12	22.4	0.119
HMDB31411	0	0	9_1	202.119	68.5	Multiple	202.119	0.05	4-Acetamido-2-aminobutanoic acid	C6H12N2O3	160.085	M+ACN+H	ISgroup_9_1_12	22.4	0.119
HMDB31261	0	0	9_1	202.119	68.5	Multiple	202.12	8.02	(2E6E)-26-Nonadienal	C9H14O	138.104	M+ACN+Na	ISgroup_9_1_12	22.4	0.119
HMDB31195	0	0	9_1	202.119	68.5	Multiple	202.12	8.02	355-Trimethyl-2-cyclohexen-1-one	C9H14O	138.104	M+ACN+Na	ISgroup_9_1_12	22.4	0.119
HMDB31152	0	0	9_1	202.119	68.5	Multiple	202.12	8.02	(3Z6Z)-36-Nonadienal	C9H14O	138.104	M+ACN+Na	ISgroup_9_1_12	22.4	0.119
HMDB31084	0	0	9_1	202.119	68.5	Multiple	202.12	8.02	2-Pentylfuran n	C9H14O	138.104	M+ACN+Na	ISgroup_9_1_12	22.4	0.119
HMDB29448	0	0	9_1	202.119	68.5	Multiple	202.119	2.97	DL-Ornithino-L-alanine	C8H17N3O4	219.122	M+H-H2O	ISgroup_9_1_12	22.4	0.119
HMDB28680	0	0	9_1	202.119	68.5	Multiple	202.119	0.05	Alanyl-Alanine	C6H12N2O3	160.085	M+ACN+H	ISgroup_9_1_12	22.4	0.119
HMDB14523	0	0	9_1	202.119	68.5	Multiple	202.12	8.02	Mexiletine	C11H17NO	179.131	M+Na	ISgroup_9_1_12	22.4	0.119
HMDB13824	0	0	9_1	202.119	68.5	Multiple	202.12	8.02	2-Pentylfuran	C9H14O	138.104	M+ACN+Na	ISgroup_9_1_12	22.4	0.119
HMDB03459	0	0	9_1	202.119	68.5	Multiple	202.119	0.05	D-Alanyl-D-alanine	C6H12N2O3	160.085	M+ACN+H	ISgroup_9_1_12	22.4	0.119
HMDB59592	0	0	23_1	202.18	38.2	Multiple	202.182	9.84	Cholest-5-ene-3-beta7-alpha-diol	C27H46O2	402.35	M+2H	ISgroup_23_1_19	20.6	0.18
HMDB40432	0	0	23_1	202.18	38.2	Multiple	202.18	0.1	11-Dimethoxyheptane	C9H20O2	160.146	M+ACN+H	ISgroup_23_1_19	20.6	0.18
HMDB39870	0	0	23_1	202.18	38.2	Multiple	202.182	9.84	5-(16-Heneicosenyl)-13-benzenediol	C27H46O2	402.35	M+2H	ISgroup_23_1_19	20.6	0.18
HMDB39869	0	0	23_1	202.18	38.2	Multiple	202.182	9.84	5-(14-Heneicosenyl)-13-benzenediol	C27H46O2	402.35	M+2H	ISgroup_23_1_19	20.6	0.18
HMDB39868	0	0	23_1	202.18	38.2	Multiple	202.182	9.84	5-(12-Heneicosenyl)-13-benzenediol	C27H46O2	402.35	M+2H	ISgroup_23_1_19	20.6	0.18
HMDB38959	0	0	23_1	202.18	38.2	Multiple	202.182	9.84	2-Methyl-6-phytylhydroquinone	C27H46O2	402.35	M+2H	ISgroup_23_1_19	20.6	0.18
HMDB38393	0	0	23_1	202.18	38.2	Multiple	202.18	0.1	11-Diethoxypentane	C9H20O2	160.146	M+ACN+H	ISgroup_23_1_19	20.6	0.18
HMDB37634	0	0	23_1	202.18	38.2	Multiple	202.18	0.1	xi-1-Ethoxy-1-pentyloxyethane	C9H20O2	160.146	M+ACN+H	ISgroup_23_1_19	20.6	0.18
HMDB35681	0	0	23_1	202.18	38.2	Multiple	202.182	9.84	3-Hydroxy-1-phenyl-1-heneicosanone	C27H46O2	402.35	M+2H	ISgroup_23_1_19	20.6	0.18
HMDB34254	0	0	23_1	202.18	38.2	Multiple	202.182	9.84	eta-Tocopherol	C27H46O2	402.35	M+2H	ISgroup_23_1_19	20.6	0.18
HMDB29320	0	0	23_1	202.18	38.2	Multiple	202.182	9.84	(3beta5alpha6alpha)-Cholest-8-ene-36-diol	C27H46O2	402.35	M+2H	ISgroup_23_1_19	20.6	0.18
HMDB13643	0	0	23_1	202.18	38.2	Multiple	202.182	9.84	4b-Hydroxycholesterol	C27H46O2	402.35	M+2H	ISgroup_23_1_19	20.6	0.18
HMDB11643	0	0	23_1	202.18	38.2	Multiple	202.182	9.84	(24R)-Cholest-5-ene-3-beta24-diol	C27H46O2	402.35	M+2H	ISgroup_23_1_19	20.6	0.18
HMDB06892	0	0	23_1	202.18	38.2	Multiple	202.182	9.84	7a-Hydroxy-5b-cholestan-3-one	C27H46O2	402.35	M+2H	ISgroup_23_1_19	20.6	0.18
HMDB06283	0	0	23_1	202.18	38.2	Multiple	202.182	9.84	20alpha-Hydroxycholesterol	C27H46O2	402.35	M+2H	ISgroup_23_1_19	20.6	0.18
HMDB06247	0	0	23_1	202.18	38.2	Multiple	202.182	9.84	25-Hydroxycholesterol	C27H46O2	402.35	M+2H	ISgroup_23_1_19	20.6	0.18
HMDB06119	0	0	23_1	202.18	38.2	Multiple	202.182	9.84	7b-Hydroxycholesterol	C27H46O2	402.35	M+2H	ISgroup_23_1_19	20.6	0.18
HMDB04035	0	0	23_1	202.18	38.2	Multiple	202.182	9.84	22b-Hydroxycholesterol	C27H46O2	402.35	M+2H	ISgroup_23_1_19	20.6	0.18
HMDB02902	0	0	23_1	202.18	38.2	Multiple	202.182	9.84	Delta-Tocopherol	C27H46O2	402.35	M+2H	ISgroup_23_1_19	20.6	0.18
HMDB02103	0	0	23_1	202.18	38.2	Multiple	202.182	9.84	27-Hydroxycholesterol	C27H46O2	402.35	M+2H	ISgroup_23_1_19	20.6	0.18
HMDB01496	0	0	23_1	202.18	38.2	Multiple	202.182	9.84	7a-Hydroxycholesterol	C27H46O2	402.35	M+2H	ISgroup_23_1_19	20.6	0.18
HMDB01419	0	0	23_1	202.18	38.2	Multiple	202.182	9.84	24-Hydroxycholesterol	C27H46O2	402.35	M+2H	ISgroup_23_1_19	20.6	0.18
HMDB41929	0	0	59_1	203.053	75.3	Multiple	203.053	0.15	Methoxyacetic acid	C3H6O3	90.0317	2M+Na	ISgroup_59_1_6	28.4	0.053
HMDB38417	0	0	59_1	203.053	75.3	Multiple	203.053	4.24	Glucobrassicanapin	C12H21NO9S2	387.066	M+H+NH4	ISgroup_59_1_6	28.4	0.053
HMDB36354	0	0	59_1	203.053	75.3	Multiple	203.053	4.24	1-Pentenyl glucosinolate	C12H21NO9S2	387.066	M+H+NH4	ISgroup_59_1_6	28.4	0.053
HMDB35149	0	0	59_1	203.053	75.3	Multiple	203.053	2.56	Chrycorin	C12H12O2S	220.056	M+H-H2O	ISgroup_59_1_6	28.4	0.053
HMDB34857	0	0	59_1	203.053	75.3	Multiple	203.053	2.56	2-(2-Thienylmethylene)-16-dioxaspiro44non-3-ene	C12H12O2S	220.056	M+H-H2O	ISgroup_59_1_6	28.4	0.053
HMDB34220	0	0	59_1	203.053	75.3	Multiple	203.053	0.15	Levoinositol	C6H12O6	180.063	M+Na	ISgroup_59_1_6	28.4	0.053
HMDB33704	0	0	59_1	203.053	75.3	Multiple	203.053	0.15	L-Galactose	C6H12O6	180.063	M+Na	ISgroup_59_1_6	28.4	0.053
HMDB32222	0	0	59_1	203.053	75.3	Multiple	203.053	0.15	Dihydroxyacetone (dimer)	C6H12O6	180.063	M+Na	ISgroup_59_1_6	28.4	0.053
HMDB31232	0	0	59_1	203.053	75.3	Multiple	203.053	0.15	Monoethyl carbonate	C3H6O3	90.0317	2M+Na	ISgroup_59_1_6	28.4	0.053
HMDB29580	0	0	59_1	203.053	75.3	Multiple	203.053	0.15	Dimethyl carbonate	C3H6O3	90.0317	2M+Na	ISgroup_59_1_6	28.4	0.053
HMDB12326	0	0	59_1	203.053	75.3	Multiple	203.053	0.15	L-Gulose	C6H12O6	180.063	M+Na	ISgroup_59_1_6	28.4	0.053
HMDB06088	0	0	59_1	203.053	75.3	Multiple	203.053	0.15	Scyllitol	C6H12O6	180.063	M+Na	ISgroup_59_1_6	28.4	0.053
HMDB03449	0	0	59_1	203.053	75.3	Multiple	203.053	0.15	Beta-D-Galactose	C6H12O6	180.063	M+Na	ISgroup_59_1_6	28.4	0.053
HMDB03418	0	0	59_1	203.053	75.3	Multiple	203.053	0.15	D-Tagatose	C6H12O6	180.063	M+Na	ISgroup_59_1_6	28.4	0.053
HMDB03345	0	0	59_1	203.053	75.3	Multiple	203.053	0.15	Alpha-D-Glucose	C6H12O6	180.063	M+Na	ISgroup_59_1_6	28.4	0.053
HMDB02825	0	0	59_1	203.053	75.3	Multiple	203.054	6.7	Theobromine	C7H8N4O2	180.065	M+Na	ISgroup_59_1_6	28.4	0.053
HMDB01978	0	0	59_1	203.053	75.3	Multiple	203.054	6.7	5-Hydroxypyrazinamide	C5H5N3O2	139.038	M+ACN+Na	ISgroup_59_1_6	28.4	0.053
HMDB01889	0	0	59_1	203.053	75.3	Multiple	203.054	6.7	Theophylline	C7H8N4O2	180.065	M+Na	ISgroup_59_1_6	28.4	0.053
HMDB01882	0	0	59_1	203.053	75.3	Multiple	203.053	0.15	Dihydroxyacetone	C3H6O3	90.0317	2M+Na	ISgroup_59_1_6	28.4	0.053
HMDB01860	0	0	59_1	203.053	75.3	Multiple	203.054	6.7	Paraxanthine	C7H8N4O2	180.065	M+Na	ISgroup_59_1_6	28.4	0.053
HMDB01311	0	0	59_1	203.053	75.3	Multiple	203.053	0.15	D-Lactic acid	C3H6O3	90.0317	2M+Na	ISgroup_59_1_6	28.4	0.053
HMDB01266	0	0	59_1	203.053	75.3	Multiple	203.053	0.15	L-Sorbose	C6H12O6	180.063	M+Na	ISgroup_59_1_6	28.4	0.053
HMDB01151	0	0	59_1	203.053	75.3	Multiple	203.053	0.15	Allose	C6H12O6	180.063	M+Na	ISgroup_59_1_6	28.4	0.053
HMDB01051	0	0	59_1	203.053	75.3	Multiple	203.053	0.15	Glyceraldehyde	C3H6O3	90.0317	2M+Na	ISgroup_59_1_6	28.4	0.053
HMDB00700	0	0	59_1	203.053	75.3	Multiple	203.053	0.15	Hydroxypropionic acid	C3H6O3	90.0317	2M+Na	ISgroup_59_1_6	28.4	0.053
HMDB00660	0	0	59_1	203.053	75.3	Multiple	203.053	0.15	D-Fructose	C6H12O6	180.063	M+Na	ISgroup_59_1_6	28.4	0.053
HMDB00516	0	0	59_1	203.053	75.3	Multiple	203.053	0.15	Beta-D-Glucose	C6H12O6	180.063	M+Na	ISgroup_59_1_6	28.4	0.053
HMDB00346	0	0	59_1	203.053	75.3	Multiple	203.053	0.15	3-Deoxyarabinohexonic acid	C6H12O6	180.063	M+Na	ISgroup_59_1_6	28.4	0.053
HMDB00211	0	0	59_1	203.053	75.3	Multiple	203.053	0.15	Myoinositol	C6H12O6	180.063	M+Na	ISgroup_59_1_6	28.4	0.053
HMDB00190	0	0	59_1	203.053	75.3	Multiple	203.053	0.15	L-Lactic acid	C3H6O3	90.0317	2M+Na	ISgroup_59_1_6	28.4	0.053
HMDB00169	0	0	59_1	203.053	75.3	Multiple	203.053	0.15	D-Mannose	C6H12O6	180.063	M+Na	ISgroup_59_1_6	28.4	0.053
HMDB00143	0	0	59_1	203.053	75.3	Multiple	203.053	0.15	D-Galactose	C6H12O6	180.063	M+Na	ISgroup_59_1_6	28.4	0.053
HMDB00122	0	0	59_1	203.053	75.3	Multiple	203.053	0.15	D-Glucose	C6H12O6	180.063	M+Na	ISgroup_59_1_6	28.4	0.053
HMDB31663	2	100000	23_24	203.107	279.1	Multiple	203.107	0.05	3-(3-Methylbutylidene)-1(3H)-isobenzofuranone	C13H14O2	202.099	M+H	ISgroup_23_1_11	21	0.107
HMDB30816	2	100000	23_24	203.107	279.1	Multiple	203.107	0.05	6-Acetyl-22-dimethyl-2H-1-benzopyran	C13H14O2	202.099	M+H	ISgroup_23_1_11	21	0.107
HMDB28922	2	100000	3_3	203.139	84.6	Multiple	203.139	0.15	Leucyl-Alanine	C9H18N2O3	202.132	M+H	ISgroup_3_1_14	21.5	0.139
HMDB28900	2	100000	3_3	203.139	84.6	Multiple	203.139	0.15	Isoleucyl-Alanine	C9H18N2O3	202.132	M+H	ISgroup_3_1_14	21.5	0.139
HMDB28691	2	100000	3_3	203.139	84.6	Multiple	203.139	0.15	Alanyl-Leucine	C9H18N2O3	202.132	M+H	ISgroup_3_1_14	21.5	0.139
HMDB28690	2	100000	3_3	203.139	84.6	Multiple	203.139	0.15	Alanyl-Isoleucine	C9H18N2O3	202.132	M+H	ISgroup_3_1_14	21.5	0.139
HMDB39356	2	100000	31_1	203.143	27.8	Multiple	203.143	0.2	Panaquinquecol 5	C14H18O	202.136	M+H	ISgroup_31_1_15	17.5	0.143
HMDB39274	2	100000	31_1	203.143	27.8	Multiple	203.143	0.2	Dictagymnin	C14H18O	202.136	M+H	ISgroup_31_1_15	17.5	0.143
HMDB31313	2	100000	31_1	203.143	27.8	Multiple	203.143	0.2	2-Pentyl-3-phenyl-2-propenal	C14H18O	202.136	M+H	ISgroup_31_1_15	17.5	0.143
HMDB30838	2	100000	31_1	203.143	27.8	Multiple	203.143	0.2	Feniculin	C14H18O	202.136	M+H	ISgroup_31_1_15	17.5	0.143
HMDB30572	2	100000	31_1	203.143	27.8	Multiple	203.143	0.2	()-Anisoxide	C14H18O	202.136	M+H	ISgroup_31_1_15	17.5	0.143
HMDB03334	2	100000	23_5	203.15	90.6	Multiple	203.15	0.05	Symmetric dimethylarginine	C8H18N4O2	202.143	M+H	ISgroup_23_1_16	26.9	0.15
HMDB01539	2	100000	23_5	203.15	90.6	Multiple	203.15	0.05	Asymmetric dimethylarginine	C8H18N4O2	202.143	M+H	ISgroup_23_1_16	26.9	0.15
HMDB59910	2	100000	31_1	203.179	38.4	Multiple	203.179	0.15	(E)-Calamene	C15H22	202.172	M+H	ISgroup_31_1_18	17.1	0.179
HMDB59878	2	100000	31_1	203.179	38.4	Multiple	203.179	0.15	alpha-Curcumene	C15H22	202.172	M+H	ISgroup_31_1_18	17.1	0.179
HMDB59857	2	100000	31_1	203.179	38.4	Multiple	203.179	0.15	beta-Vetivenene	C15H22	202.172	M+H	ISgroup_31_1_18	17.1	0.179
HMDB59676	2	100000	31_1	203.179	38.4	Multiple	203.179	0.15	beta-Vatirenene	C15H22	202.172	M+H	ISgroup_31_1_18	17.1	0.179
HMDB38125	2	100000	31_1	203.179	38.4	Multiple	203.179	0.15	149-Cadinatriene	C15H22	202.172	M+H	ISgroup_31_1_18	17.1	0.179
HMDB36796	2	100000	31_1	203.179	38.4	Multiple	203.179	0.15	(1alpha6alpha7alphaH)-24(15)-Copadiene	C15H22	202.172	M+H	ISgroup_31_1_18	17.1	0.179
HMDB36416	2	100000	31_1	203.179	38.4	Multiple	203.179	0.15	beta-Spathulene	C15H22	202.172	M+H	ISgroup_31_1_18	17.1	0.179
HMDB35707	2	100000	31_1	203.179	38.4	Multiple	203.179	0.15	(6alpha7alpha10alpha)-1(5)3-Aromadendradiene	C15H22	202.172	M+H	ISgroup_31_1_18	17.1	0.179
HMDB37811	0	0	31_1	203.179	38.4	Multiple	203.18	2.76	Vetiverol	C15H24O	220.183	M+H-H2O	ISgroup_31_1_18	17.1	0.179
HMDB37395	0	0	31_1	203.179	38.4	Multiple	203.18	2.76	11-Copaen-4-ol	C15H24O	220.183	M+H-H2O	ISgroup_31_1_18	17.1	0.179
HMDB37392	0	0	31_1	203.179	38.4	Multiple	203.18	2.76	4(15)-Copaen-11-ol	C15H24O	220.183	M+H-H2O	ISgroup_31_1_18	17.1	0.179
HMDB37284	0	0	31_1	203.179	38.4	Multiple	203.181	5.61	5(1-10)-Abeo-112-patchoulanediol	C15H26O2	238.193	M+H-2H2O	ISgroup_31_1_18	17.1	0.179
HMDB37279	0	0	31_1	203.179	38.4	Multiple	203.181	5.61	210-Bisaboladiene-14-diol	C15H26O2	238.193	M+H-2H2O	ISgroup_31_1_18	17.1	0.179
HMDB37195	0	0	31_1	203.179	38.4	Multiple	203.181	5.61	2-Propenyl cyclohexanehexanoate	C15H26O2	238.193	M+H-2H2O	ISgroup_31_1_18	17.1	0.179
HMDB37069	0	0	31_1	203.179	38.4	Multiple	203.18	2.76	Acoragermacrone	C15H24O	220.183	M+H-H2O	ISgroup_31_1_18	17.1	0.179
HMDB36880	0	0	31_1	203.179	38.4	Multiple	203.181	5.61	169-Farnesatriene-311-diol	C15H26O2	238.193	M+H-2H2O	ISgroup_31_1_18	17.1	0.179
HMDB36798	0	0	31_1	203.179	38.4	Multiple	203.18	2.76	8alpha-3-Copaen-8-ol	C15H24O	220.183	M+H-H2O	ISgroup_31_1_18	17.1	0.179
HMDB36793	0	0	31_1	203.179	38.4	Multiple	203.18	2.76	315-Epoxy-6-caryophyllene	C15H24O	220.183	M+H-H2O	ISgroup_31_1_18	17.1	0.179
HMDB36789	0	0	31_1	203.179	38.4	Multiple	203.18	2.76	Caryophyllene alpha-oxide	C15H24O	220.183	M+H-H2O	ISgroup_31_1_18	17.1	0.179
HMDB36788	0	0	31_1	203.179	38.4	Multiple	203.18	2.76	beta-Betulenol	C15H24O	220.183	M+H-H2O	ISgroup_31_1_18	17.1	0.179
HMDB36730	0	0	31_1	203.179	38.4	Multiple	203.181	5.61	Tricyclohumuladiol	C15H26O2	238.193	M+H-2H2O	ISgroup_31_1_18	17.1	0.179
HMDB36717	0	0	31_1	203.179	38.4	Multiple	203.18	2.76	trans-beta-Santalol	C15H24O	220.183	M+H-H2O	ISgroup_31_1_18	17.1	0.179
HMDB36716	0	0	31_1	203.179	38.4	Multiple	203.18	2.76	beta-Santalol	C15H24O	220.183	M+H-H2O	ISgroup_31_1_18	17.1	0.179
HMDB36420	0	0	31_1	203.179	38.4	Multiple	203.18	2.76	Spathulenol	C15H24O	220.183	M+H-H2O	ISgroup_31_1_18	17.1	0.179
HMDB36402	0	0	31_1	203.179	38.4	Multiple	203.18	2.76	alpha-Bergamotenol	C15H24O	220.183	M+H-H2O	ISgroup_31_1_18	17.1	0.179
HMDB36192	0	0	31_1	203.179	38.4	Multiple	203.18	2.76	Apritone	C15H24O	220.183	M+H-H2O	ISgroup_31_1_18	17.1	0.179
HMDB36118	0	0	31_1	203.179	38.4	Multiple	203.18	2.76	(3S6E)-6-Caryophyllen-15-al	C15H24O	220.183	M+H-H2O	ISgroup_31_1_18	17.1	0.179
HMDB36032	0	0	31_1	203.179	38.4	Multiple	203.181	5.61	3beta-7-Drimene-311-diol	C15H26O2	238.193	M+H-2H2O	ISgroup_31_1_18	17.1	0.179
HMDB35887	0	0	31_1	203.179	38.4	Multiple	203.181	5.61	Germacrenone	C15H26O2	238.193	M+H-2H2O	ISgroup_31_1_18	17.1	0.179
HMDB35793	0	0	31_1	203.179	38.4	Multiple	203.18	2.76	Fukinone	C15H24O	220.183	M+H-H2O	ISgroup_31_1_18	17.1	0.179
HMDB35739	0	0	31_1	203.179	38.4	Multiple	203.18	2.76	(R)-27(14)9-Bisabolatrien-11-ol	C15H24O	220.183	M+H-H2O	ISgroup_31_1_18	17.1	0.179
HMDB35720	0	0	31_1	203.179	38.4	Multiple	203.18	2.76	Isoacolamone	C15H24O	220.183	M+H-H2O	ISgroup_31_1_18	17.1	0.179
HMDB35718	0	0	31_1	203.179	38.4	Multiple	203.18	2.76	Isocyperol	C15H24O	220.183	M+H-H2O	ISgroup_31_1_18	17.1	0.179
HMDB35704	0	0	31_1	203.179	38.4	Multiple	203.18	2.76	Acorenone	C15H24O	220.183	M+H-H2O	ISgroup_31_1_18	17.1	0.179
HMDB35645	0	0	31_1	203.179	38.4	Multiple	203.18	2.76	Epoxyguaiene	C15H24O	220.183	M+H-H2O	ISgroup_31_1_18	17.1	0.179
HMDB35391	0	0	31_1	203.179	38.4	Multiple	203.18	2.76	Preisocalamendiol	C15H24O	220.183	M+H-H2O	ISgroup_31_1_18	17.1	0.179
HMDB35306	0	0	31_1	203.179	38.4	Multiple	203.18	2.76	Epishyobunone	C15H24O	220.183	M+H-H2O	ISgroup_31_1_18	17.1	0.179
HMDB35287	0	0	31_1	203.179	38.4	Multiple	203.181	5.61	Daucol	C15H26O2	238.193	M+H-2H2O	ISgroup_31_1_18	17.1	0.179
HMDB35097	0	0	31_1	203.179	38.4	Multiple	203.18	2.76	beta-Costol	C15H24O	220.183	M+H-H2O	ISgroup_31_1_18	17.1	0.179
HMDB35026	0	0	31_1	203.179	38.4	Multiple	203.18	2.76	alpha-Cyperol	C15H24O	220.183	M+H-H2O	ISgroup_31_1_18	17.1	0.179
HMDB35020	0	0	31_1	203.179	38.4	Multiple	203.18	2.76	Acolamone	C15H24O	220.183	M+H-H2O	ISgroup_31_1_18	17.1	0.179
HMDB34940	0	0	31_1	203.179	38.4	Multiple	203.18	2.76	alpha-Santal-10-en-12-ol	C15H24O	220.183	M+H-H2O	ISgroup_31_1_18	17.1	0.179
HMDB34718	0	0	31_1	203.179	38.4	Multiple	203.18	2.76	Isospathulenol	C15H24O	220.183	M+H-H2O	ISgroup_31_1_18	17.1	0.179
HMDB34673	0	0	31_1	203.179	38.4	Multiple	203.181	5.61	Calamendiol	C15H26O2	238.193	M+H-2H2O	ISgroup_31_1_18	17.1	0.179
HMDB34661	0	0	31_1	203.179	38.4	Multiple	203.18	2.76	alpha-Valerenol	C15H24O	220.183	M+H-H2O	ISgroup_31_1_18	17.1	0.179
HMDB33826	0	0	31_1	203.179	38.4	Multiple	203.18	2.76	26-Di-tert-butyl-4-methylphenol	C15H24O	220.183	M+H-H2O	ISgroup_31_1_18	17.1	0.179
HMDB33228	0	0	31_1	203.179	38.4	Multiple	203.181	5.61	Guaidiol	C15H26O2	238.193	M+H-2H2O	ISgroup_31_1_18	17.1	0.179
HMDB32343	0	0	31_1	203.179	38.4	Multiple	203.181	5.61	Isobornyl 2-methylbutyrate	C15H26O2	238.193	M+H-2H2O	ISgroup_31_1_18	17.1	0.179
HMDB32291	0	0	31_1	203.179	38.4	Multiple	203.181	5.61	Geranyl 2-methylbutyrate	C15H26O2	238.193	M+H-2H2O	ISgroup_31_1_18	17.1	0.179
HMDB32220	0	0	31_1	203.179	38.4	Multiple	203.18	2.76	Dihydronootkatone	C15H24O	220.183	M+H-H2O	ISgroup_31_1_18	17.1	0.179
HMDB32209	0	0	31_1	203.179	38.4	Multiple	203.181	5.61	Citronellyl trans-2-methyl-2-butenoate	C15H26O2	238.193	M+H-2H2O	ISgroup_31_1_18	17.1	0.179
HMDB32054	0	0	31_1	203.179	38.4	Multiple	203.181	5.61	alpha-Terpinyl pentanoate	C15H26O2	238.193	M+H-2H2O	ISgroup_31_1_18	17.1	0.179
HMDB31384	0	0	31_1	203.179	38.4	Multiple	203.181	5.61	beta-Kessyl alcohol	C15H26O2	238.193	M+H-2H2O	ISgroup_31_1_18	17.1	0.179
HMDB31383	0	0	31_1	203.179	38.4	Multiple	203.181	5.61	(3S4S6R7S)-110-Bisaboladiene-34-diol	C15H26O2	238.193	M+H-2H2O	ISgroup_31_1_18	17.1	0.179
HMDB30428	0	0	31_1	203.179	38.4	Multiple	203.181	5.61	Linalyl isovalerate	C15H26O2	238.193	M+H-2H2O	ISgroup_31_1_18	17.1	0.179
HMDB30232	0	0	31_1	203.179	38.4	Multiple	203.18	2.76	(2R6S7S10Z)-beta-Santala-3(15)10-dien-12-ol	C15H24O	220.183	M+H-H2O	ISgroup_31_1_18	17.1	0.179
HMDB29350	0	0	31_1	203.179	38.4	Multiple	203.181	5.61	Geranyl 3-methylbutanoate	C15H26O2	238.193	M+H-2H2O	ISgroup_31_1_18	17.1	0.179
HMDB13688	0	0	31_1	203.179	38.4	Multiple	203.18	2.76	Nootkatol	C15H24O	220.183	M+H-H2O	ISgroup_31_1_18	17.1	0.179
HMDB40061	0	0	59_1	204.056	74.5	Multiple	204.057	2.84	2-Methyl-6-(methylthio)pyrazine	C6H8N2S	140.041	M+ACN+Na	ISgroup_59_1_6	24.4	0.056
HMDB40060	0	0	59_1	204.056	74.5	Multiple	204.057	2.84	2-Methyl-5-(methylthio)pyrazine	C6H8N2S	140.041	M+ACN+Na	ISgroup_59_1_6	24.4	0.056
HMDB37169	0	0	59_1	204.056	74.5	Multiple	204.057	2.84	Pyrazineethanethiol	C6H8N2S	140.041	M+ACN+Na	ISgroup_59_1_6	24.4	0.056
HMDB32384	0	0	59_1	204.056	74.5	Multiple	204.057	2.84	2-Methyl-(3 or 5 or 6)-(methylthio)pyrazine (mixture of isomers)	C6H8N2S	140.041	M+ACN+Na	ISgroup_59_1_6	24.4	0.056
HMDB06880	0	0	59_1	204.056	74.5	Multiple	204.057	6.66	Acetyl adenylate	C12H16N5O8P	389.074	M+H+NH4	ISgroup_59_1_6	24.4	0.056
HMDB06268	0	0	59_1	204.056	74.5	Multiple	204.057	3.43	N-Acetylneuraminate 9-phosphate	C11H20NO12P	389.072	M+H+NH4	ISgroup_59_1_6	24.4	0.056
HMDB04381	0	0	59_1	204.056	74.5	Multiple	204.057	3.43	N-Acetylneuraminic acid 9-phosphate	C11H20NO12P	389.072	M+H+NH4	ISgroup_59_1_6	24.4	0.056
HMDB00201	3	3.25862e+06	52_1	204.123	59.2	Unique	204.123	0	L-Acetylcarnitine	C9H17NO4	203.116	M+H	ISgroup_52_1_13	29.8	0.123
HMDB28951	2	100000	9_1	204.134	104.7	Multiple	204.134	0.54	Lysyl-Glycine	C8H17N3O3	203.127	M+H	ISgroup_9_1_14	20.1	0.134
HMDB28846	2	100000	9_1	204.134	104.7	Multiple	204.134	0.54	Glycyl-Lysine	C8H17N3O3	203.127	M+H	ISgroup_9_1_14	20.1	0.134
HMDB29010	0	0	9_1	204.134	104.7	Multiple	204.134	0.54	Prolyl-Alanine	C8H14N2O3	186.1	M+NH4	ISgroup_9_1_14	20.1	0.134
HMDB28695	0	0	9_1	204.134	104.7	Multiple	204.134	0.54	Alanyl-Proline	C8H14N2O3	186.1	M+NH4	ISgroup_9_1_14	20.1	0.134
HMDB15119	0	0	9_1	204.134	104.7	Multiple	204.133	7.3	Nandrolone phenpropionate	C27H34O3	406.251	M+2H	ISgroup_9_1_14	20.1	0.134
HMDB14410	2	100000	23_1	204.138	30.7	Unique	204.138	0.54	Crotamiton	C13H17NO	203.131	M+H	ISgroup_23_1_14	18.6	0.138
HMDB31007	0	0	23_1	204.147	88.7	Unique	204.149	7.54	1-Acetoxy-2-hydroxy-16-heptadecyn-4-one	C19H32O4	324.23	M+2ACN+2H	ISgroup_23_1_15	19.4	0.147
HMDB32026	2	100000	30_1	205.043	58.2	Unique	205.043	1.61	Sinalexin	C10H8N2OS	204.036	M+H	ISgroup_30_1_5	21.3	0.043
HMDB11632	0	0	9_1	205.068	73	Multiple	205.068	0.29	L-Iditol	C6H14O6	182.079	M+Na	ISgroup_9_1_7	22	0.068
HMDB00765	0	0	9_1	205.068	73	Multiple	205.068	0.29	Mannitol	C6H14O6	182.079	M+Na	ISgroup_9_1_7	22	0.068
HMDB00247	0	0	9_1	205.068	73	Multiple	205.068	0.29	Sorbitol	C6H14O6	182.079	M+Na	ISgroup_9_1_7	22	0.068
HMDB00107	0	0	9_1	205.068	73	Multiple	205.068	0.29	Galactitol	C6H14O6	182.079	M+Na	ISgroup_9_1_7	22	0.068
HMDB60967	3	3.70588e+06	30_1	205.097	59.8	Multiple	205.097	0.05	S-nirvanol	C11H12N2O2	204.09	M+H	ISgroup_30_1_10	30.2	0.097
HMDB60878	3	3.70588e+06	30_1	205.097	59.8	Multiple	205.097	0.05	4-Hydroxyantipyrine	C11H12N2O2	204.09	M+H	ISgroup_30_1_10	30.2	0.097
HMDB60533	3	3.70588e+06	30_1	205.097	59.8	Multiple	205.097	0.05	Nirvanol	C11H12N2O2	204.09	M+H	ISgroup_30_1_10	30.2	0.097
HMDB30396	3	3.70588e+06	30_1	205.097	59.8	Multiple	205.097	0.05	()-Tryptophan	C11H12N2O2	204.09	M+H	ISgroup_30_1_10	30.2	0.097
HMDB14892	3	3.70588e+06	30_1	205.097	59.8	Multiple	205.097	0.05	Ethotoin	C11H12N2O2	204.09	M+H	ISgroup_30_1_10	30.2	0.097
HMDB13840	3	3.70588e+06	30_1	205.097	59.8	Multiple	205.097	0.05	3-Hydroxymethylantipyrine	C11H12N2O2	204.09	M+H	ISgroup_30_1_10	30.2	0.097
HMDB13609	3	3.70588e+06	30_1	205.097	59.8	Multiple	205.097	0.05	D-Tryptophan	C11H12N2O2	204.09	M+H	ISgroup_30_1_10	30.2	0.097
HMDB00929	3	3.70588e+06	30_1	205.097	59.8	Multiple	205.097	0.05	L-Tryptophan	C11H12N2O2	204.09	M+H	ISgroup_30_1_10	30.2	0.097
HMDB41482	2	100000	31_1	205.159	38.7	Multiple	205.159	0	3-Benzyl-4-heptanone	C14H20O	204.151	M+H	ISgroup_31_1_16	18	0.159
HMDB36170	2	100000	31_1	205.159	38.7	Multiple	205.159	0	2-Benzylidene-1-heptanol	C14H20O	204.151	M+H	ISgroup_31_1_16	18	0.159
HMDB31776	2	100000	31_1	205.159	38.7	Multiple	205.159	0	(6R7S)-67-Epoxy-13-tetradecadiyne	C14H20O	204.151	M+H	ISgroup_31_1_16	18	0.159
HMDB13816	2	100000	31_1	205.159	38.7	Multiple	205.159	0	24-Di-tert-butylphenol	C14H20O	204.151	M+H	ISgroup_31_1_16	18	0.159
HMDB40048	0	0	67_1	206.056	126.7	Multiple	206.055	3.35	34-Dihydro-4-(5-methyl-2-furanyl)methylene-2H-pyrrole	C10H11NO	161.084	M+2Na-H	ISgroup_67_1_6	20.1	0.056
HMDB40042	0	0	67_1	206.056	126.7	Multiple	206.055	3.35	3-(5-Methyl-2-furanyl)methyl-1H-pyrrole	C10H11NO	161.084	M+2Na-H	ISgroup_67_1_6	20.1	0.056
HMDB40028	0	0	67_1	206.056	126.7	Multiple	206.055	3.35	1-(23-Dihydro-1H-pyrrolizin-5-yl)-2-propen-1-one	C10H11NO	161.084	M+2Na-H	ISgroup_67_1_6	20.1	0.056
HMDB39327	0	0	67_1	206.056	126.7	Multiple	206.057	7.04	3-(4-Hydroxybenzoyl)epicatechin	C22H18O8	410.1	M+2H	ISgroup_67_1_6	20.1	0.056
HMDB30267	0	0	67_1	206.056	126.7	Multiple	206.055	3.35	(R)-Boschniakine	C10H11NO	161.084	M+2Na-H	ISgroup_67_1_6	20.1	0.056
HMDB03447	0	0	67_1	206.056	126.7	Multiple	206.055	3.35	Tryptophanol	C10H11NO	161.084	M+2Na-H	ISgroup_67_1_6	20.1	0.056
HMDB59765	2	100000	45_1	206.081	42.9	Multiple	206.081	0.1	3-Indolehydracrylic acid	C11H11NO3	205.074	M+H	ISgroup_45_1_9	20.6	0.081
HMDB32755	2	100000	45_1	206.081	42.9	Multiple	206.081	0.1	Methyl 1-methoxy-1H-indole-3-carboxylate	C11H11NO3	205.074	M+H	ISgroup_45_1_9	20.6	0.081
HMDB30179	2	100000	45_1	206.081	42.9	Multiple	206.081	0.1	Edulitine	C11H11NO3	205.074	M+H	ISgroup_45_1_9	20.6	0.081
HMDB11621	2	100000	45_1	206.081	42.9	Multiple	206.081	0.1	Cinnamoylglycine	C11H11NO3	205.074	M+H	ISgroup_45_1_9	20.6	0.081
HMDB04096	2	100000	45_1	206.081	42.9	Multiple	206.081	0.1	5-Methoxyindoleacetate	C11H11NO3	205.074	M+H	ISgroup_45_1_9	20.6	0.081
HMDB00671	2	100000	45_1	206.081	42.9	Multiple	206.081	0.1	Indolelactic acid	C11H11NO3	205.074	M+H	ISgroup_45_1_9	20.6	0.081
HMDB60750	0	0	30_1	206.094	58.3	Multiple	206.094	3.15	3-Amino-3-deoxythimidine	C10H15N3O4	241.106	M+H-2H2O	ISgroup_30_1_10	22.9	0.094
HMDB42040	0	0	30_1	206.094	58.3	Multiple	206.095	2.52	Tipredane	C22H31FO2S2	410.175	M+2H	ISgroup_30_1_10	22.9	0.094
HMDB42006	0	0	30_1	206.094	58.3	Multiple	206.092	8.88	Ricinine	C8H8N2O2	164.059	M+ACN+H	ISgroup_30_1_10	22.9	0.094
HMDB41521	0	0	30_1	206.094	58.3	Multiple	206.094	2.33	3-Isomangostin	C24H26O6	410.173	M+2H	ISgroup_30_1_10	22.9	0.094
HMDB38633	0	0	30_1	206.094	58.3	Multiple	206.092	8.88	(-)-3-Cyanomethyl-3-hydroxy-1H-indol-2(3H)-one	C10H8N2O2	188.059	M+NH4	ISgroup_30_1_10	22.9	0.094
HMDB35796	0	0	30_1	206.094	58.3	Multiple	206.094	2.33	alpha-Mangostin	C24H26O6	410.173	M+2H	ISgroup_30_1_10	22.9	0.094
HMDB33518	0	0	30_1	206.094	58.3	Multiple	206.096	7.47	S-(2-Aminoethyl)-L-cysteine	C5H12N2O2S	164.062	M+ACN+H	ISgroup_30_1_10	22.9	0.094
HMDB32860	0	0	30_1	206.094	58.3	Multiple	206.094	1.02	1-Methylnaphthalene	C11H10	142.078	M+ACN+Na	ISgroup_30_1_10	22.9	0.094
HMDB32772	0	0	30_1	206.094	58.3	Multiple	206.095	5.82	Eremopetasitenin C3	C21H30O6S	410.176	M+2H	ISgroup_30_1_10	22.9	0.094
HMDB32729	0	0	30_1	206.094	58.3	Multiple	206.094	2.33	Dulxanthone B	C24H26O6	410.173	M+2H	ISgroup_30_1_10	22.9	0.094
HMDB29981	0	0	30_1	206.094	58.3	Multiple	206.094	2.33	1-Isomangostin	C24H26O6	410.173	M+2H	ISgroup_30_1_10	22.9	0.094
HMDB29178	0	0	30_1	206.094	58.3	Multiple	206.096	7.47	4-Thialysine	C5H12N2O2S	164.062	M+ACN+H	ISgroup_30_1_10	22.9	0.094
HMDB02224	0	0	30_1	206.094	58.3	Multiple	206.094	3.15	5-Methyldeoxycytidine	C10H15N3O4	241.106	M+H-2H2O	ISgroup_30_1_10	22.9	0.094
HMDB40046	2	100000	23_1	206.118	37.6	Unique	206.118	0.1	1-(23-Dihydro-1H-pyrrolizin-5-yl)-14-pentanedione	C12H15NO2	205.11	M+H	ISgroup_23_1_12	19.5	0.118
HMDB61062	0	0	52_1	206.128	57.4	Multiple	206.129	5.24	7-hydroxygranisetron	C18H24N4O2	328.19	M+2ACN+2H	ISgroup_52_1_13	22.9	0.128
HMDB40360	0	0	52_1	206.128	57.4	Multiple	206.129	5.24	2-Acetyl-1-methylpyrrole	C7H9NO	123.068	M+2ACN+H	ISgroup_52_1_13	22.9	0.128
HMDB36058	0	0	52_1	206.128	57.4	Multiple	206.129	5.24	1-Ethyl-1H-pyrrole-2-carboxaldehyde	C7H9NO	123.068	M+2ACN+H	ISgroup_52_1_13	22.9	0.128
HMDB34900	0	0	52_1	206.128	57.4	Multiple	206.129	5.24	2-(12-Diamino-1-propenyl)phenol	C9H12N2O	164.095	M+ACN+H	ISgroup_52_1_13	22.9	0.128
HMDB34579	0	0	52_1	206.128	57.4	Multiple	206.129	8.49	8-O-Methyloblongine	C20H26NO3	328.191	M+2ACN+2H	ISgroup_52_1_13	22.9	0.128
HMDB32578	0	0	52_1	206.128	57.4	Multiple	206.129	5.24	4-Hydroxybenzylamine	C7H9NO	123.068	M+2ACN+H	ISgroup_52_1_13	22.9	0.128
HMDB32492	0	0	52_1	206.128	57.4	Multiple	206.129	5.24	2-Propionylpyrrole	C7H9NO	123.068	M+2ACN+H	ISgroup_52_1_13	22.9	0.128
HMDB29300	0	0	52_1	206.128	57.4	Multiple	206.129	5.24	p-Anisidine	C7H9NO	123.068	M+2ACN+H	ISgroup_52_1_13	22.9	0.128
HMDB15503	0	0	52_1	206.128	57.4	Multiple	206.129	5.24	Antipyrine	C11H12N2O	188.095	M+NH4	ISgroup_52_1_13	22.9	0.128
HMDB15297	0	0	52_1	206.128	57.4	Multiple	206.129	5.24	Cilostazol	C20H27N5O2	369.216	M+ACN+2H	ISgroup_52_1_13	22.9	0.128
HMDB12246	0	0	52_1	206.128	57.4	Multiple	206.129	5.24	Kynuramine	C9H12N2O	164.095	M+ACN+H	ISgroup_52_1_13	22.9	0.128
HMDB07853	0	0	52_1	206.128	57.4	Multiple	206.129	6.02	LPA(16:00:0)	C19H39O7P	410.243	M+2H	ISgroup_52_1_13	22.9	0.128
HMDB07849	0	0	52_1	206.128	57.4	Multiple	206.129	6.02	LPA(0:016:0)	C19H39O7P	410.243	M+2H	ISgroup_52_1_13	22.9	0.128
HMDB03536	0	0	29_1	207.018	265.9	Unique	207.017	4.78	dIDP	C10H14N4O10P2	412.019	M+2H	ISgroup_29_95_2	23.3	0.018
HMDB59932	2	100000	17_1	207.051	110.9	Multiple	207.05	3.28	3-(Carboxymethyl)-3-hydroxypentanedioic acid	C7H10O7	206.043	M+H	ISgroup_17_1_6	19.7	0.051
HMDB14312	2	100000	17_1	207.051	110.9	Multiple	207.051	0.92	(S)-lipoic acid	C8H14O2S2	206.044	M+H	ISgroup_17_1_6	19.7	0.051
HMDB06471	2	100000	17_1	207.051	110.9	Multiple	207.05	3.28	Methylisocitric acid	C7H10O7	206.043	M+H	ISgroup_17_1_6	19.7	0.051
HMDB03518	2	100000	17_1	207.051	110.9	Multiple	207.05	3.28	Homocitric acid	C7H10O7	206.043	M+H	ISgroup_17_1_6	19.7	0.051
HMDB01451	2	100000	17_1	207.051	110.9	Multiple	207.051	0.92	(R)-lipoic acid	C8H14O2S2	206.044	M+H	ISgroup_17_1_6	19.7	0.051
HMDB00379	2	100000	17_1	207.051	110.9	Multiple	207.05	3.28	2-Methylcitric acid	C7H10O7	206.043	M+H	ISgroup_17_1_6	19.7	0.051
HMDB60914	0	0	56_1	207.056	125.9	Multiple	207.054	9.27	Zileuton O-glucuronide	C17H20N2O8S	412.094	M+2H	ISgroup_56_7_6	19.6	0.056
HMDB41084	0	0	56_1	207.056	125.9	Multiple	207.056	0.19	Raphanusamide	C6H9NOS	143.04	M+ACN+Na	ISgroup_56_7_6	19.6	0.056
HMDB38439	0	0	56_1	207.056	125.9	Multiple	207.056	0.19	(-)-5-(2-Propenyl)-2-oxazolidinethione	C6H9NOS	143.04	M+ACN+Na	ISgroup_56_7_6	19.6	0.056
HMDB34882	0	0	56_1	207.056	125.9	Multiple	207.056	0.19	5-Acetyl-23-dihydro-14-thiazine	C6H9NOS	143.04	M+ACN+Na	ISgroup_56_7_6	19.6	0.056
HMDB32985	0	0	56_1	207.056	125.9	Multiple	207.056	0.19	5-(2-Hydroxyethyl)-4-methylthiazole	C6H9NOS	143.04	M+ACN+Na	ISgroup_56_7_6	19.6	0.056
HMDB32493	0	0	56_1	207.056	125.9	Multiple	207.056	0.19	2-Propionyl-2-thiazoline	C6H9NOS	143.04	M+ACN+Na	ISgroup_56_7_6	19.6	0.056
HMDB14815	0	0	56_1	207.056	125.9	Multiple	207.056	2.56	Isoflurophate	C6H14FO3P	184.066	M+Na	ISgroup_56_7_6	19.6	0.056
HMDB40431	2	100000	23_5	207.138	134.9	Multiple	207.138	0.14	Hexyl benzoate	C13H18O2	206.131	M+H	ISgroup_23_1_14	19.7	0.138
HMDB39101	2	100000	23_5	207.138	134.9	Multiple	207.138	0.14	Etrogol	C13H18O2	206.131	M+H	ISgroup_23_1_14	19.7	0.138
HMDB38605	2	100000	23_5	207.138	134.9	Multiple	207.138	0.14	Amyl phenylacetate	C13H18O2	206.131	M+H	ISgroup_23_1_14	19.7	0.138
HMDB37720	2	100000	23_5	207.138	134.9	Multiple	207.138	0.14	2-Phenylethyl 2-methylbutanoate	C13H18O2	206.131	M+H	ISgroup_23_1_14	19.7	0.138
HMDB37623	2	100000	23_5	207.138	134.9	Multiple	207.138	0.14	1-Methyl-1-phenylethyl isobutyrate	C13H18O2	206.131	M+H	ISgroup_23_1_14	19.7	0.138
HMDB37604	2	100000	23_5	207.138	134.9	Multiple	207.138	0.14	10beta-1213-Dinor-8-oxo-6-eremophilen-11-al	C13H18O2	206.131	M+H	ISgroup_23_1_14	19.7	0.138
HMDB37194	2	100000	23_5	207.138	134.9	Multiple	207.138	0.14	Ethyl ()-2-ethyl-3-phenylpropanoate	C13H18O2	206.131	M+H	ISgroup_23_1_14	19.7	0.138
HMDB36391	2	100000	23_5	207.138	134.9	Multiple	207.138	0.14	alpha-Methylphenethyl butyrate	C13H18O2	206.131	M+H	ISgroup_23_1_14	19.7	0.138
HMDB36386	2	100000	23_5	207.138	134.9	Multiple	207.138	0.14	1-Phenylpropyl butyrate	C13H18O2	206.131	M+H	ISgroup_23_1_14	19.7	0.138
HMDB36240	2	100000	23_5	207.138	134.9	Multiple	207.138	0.14	Methyl 4-tert-butylphenylacetate	C13H18O2	206.131	M+H	ISgroup_23_1_14	19.7	0.138
HMDB36025	2	100000	23_5	207.138	134.9	Multiple	207.138	0.14	246-Trimethyl-4-phenyl-13-dioxane	C13H18O2	206.131	M+H	ISgroup_23_1_14	19.7	0.138
HMDB35181	2	100000	23_5	207.138	134.9	Multiple	207.138	0.14	xi-89-Dehydrotheaspirone	C13H18O2	206.131	M+H	ISgroup_23_1_14	19.7	0.138
HMDB35017	2	100000	23_5	207.138	134.9	Multiple	207.138	0.14	2-Phenylethyl 3-methylbutanoate	C13H18O2	206.131	M+H	ISgroup_23_1_14	19.7	0.138
HMDB35016	2	100000	23_5	207.138	134.9	Multiple	207.138	0.14	2-Phenylethyl pentanoate	C13H18O2	206.131	M+H	ISgroup_23_1_14	19.7	0.138
HMDB35008	2	100000	23_5	207.138	134.9	Multiple	207.138	0.14	3-Methylbutyl phenylacetate	C13H18O2	206.131	M+H	ISgroup_23_1_14	19.7	0.138
HMDB34556	2	100000	23_5	207.138	134.9	Multiple	207.138	0.14	3-Acetoxy-3-methyl-1-phenylbutane	C13H18O2	206.131	M+H	ISgroup_23_1_14	19.7	0.138
HMDB34472	2	100000	23_5	207.138	134.9	Multiple	207.138	0.14	3-Phenylpropyl 2-methylpropanoate	C13H18O2	206.131	M+H	ISgroup_23_1_14	19.7	0.138
HMDB34470	2	100000	23_5	207.138	134.9	Multiple	207.138	0.14	2-Phenylpropyl isobutyrate	C13H18O2	206.131	M+H	ISgroup_23_1_14	19.7	0.138
HMDB34469	2	100000	23_5	207.138	134.9	Multiple	207.138	0.14	2-Phenylpropyl butyrate	C13H18O2	206.131	M+H	ISgroup_23_1_14	19.7	0.138
HMDB33196	2	100000	23_5	207.138	134.9	Multiple	207.138	0.14	(E)-6-Methyl-6-(5-methyl-2-furanyl)-3-hepten-2-one	C13H18O2	206.131	M+H	ISgroup_23_1_14	19.7	0.138
HMDB32176	2	100000	23_5	207.138	134.9	Multiple	207.138	0.14	Benzyl hexanoate	C13H18O2	206.131	M+H	ISgroup_23_1_14	19.7	0.138
HMDB29669	2	100000	23_5	207.138	134.9	Multiple	207.138	0.14	Eremopetasinorone A	C13H18O2	206.131	M+H	ISgroup_23_1_14	19.7	0.138
HMDB01925	2	100000	23_5	207.138	134.9	Multiple	207.138	0.14	Ibuprofen	C13H18O2	206.131	M+H	ISgroup_23_1_14	19.7	0.138
HMDB60275	0	0	23_1	207.159	29.6	Multiple	207.158	4.88	N-(E)-4-Ammoniobutylidenepropane-13-diaminium	C7H17N3	143.142	M+ACN+Na	ISgroup_23_1_16	18.8	0.159
HMDB60062	0	0	23_1	207.159	29.6	Multiple	207.161	7.48	Sphingosine 1-phosphate (d19:1-P)	C19H42NO5P	395.28	M+H+NH4	ISgroup_23_1_16	18.8	0.159
HMDB12925	0	0	23_1	207.159	29.6	Multiple	207.158	4.88	Dehydrospermidine	C7H17N3	143.142	M+ACN+Na	ISgroup_23_1_16	18.8	0.159
HMDB38130	2	100000	23_14	207.174	277.8	Multiple	207.174	0.24	1-(266-Trimethyl-1-cyclohexen-1-yl)-1-penten-3-one	C14H22O	206.167	M+H	ISgroup_23_1_18	19.6	0.174
HMDB36024	2	100000	23_14	207.174	277.8	Multiple	207.174	0.24	10-Isopropyl-27-dimethyl-1-oxaspiro45deca-36-diene	C14H22O	206.167	M+H	ISgroup_23_1_18	19.6	0.174
HMDB36023	2	100000	23_14	207.174	277.8	Multiple	207.174	0.24	Etaspirene	C14H22O	206.167	M+H	ISgroup_23_1_18	19.6	0.174
HMDB35631	2	100000	23_14	207.174	277.8	Multiple	207.174	0.24	alpha-Irone	C14H22O	206.167	M+H	ISgroup_23_1_18	19.6	0.174
HMDB35245	2	100000	23_14	207.174	277.8	Multiple	207.174	0.24	1-(266-Trimethyl-2-cyclohexen-1-yl)-1-penten-3-one	C14H22O	206.167	M+H	ISgroup_23_1_18	19.6	0.174
HMDB32528	2	100000	23_14	207.174	277.8	Multiple	207.174	0.24	alpha-(p-(1133-Tetramethylbutyl)phenyl)-omega-hydroxypoly(oxyethylene)	C14H22O	206.167	M+H	ISgroup_23_1_18	19.6	0.174
HMDB32397	2	100000	23_14	207.174	277.8	Multiple	207.174	0.24	Methyl-delta-ionone	C14H22O	206.167	M+H	ISgroup_23_1_18	19.6	0.174
HMDB31738	2	100000	23_14	207.174	277.8	Multiple	207.174	0.24	3-Methyl-4-(266-trimethyl-2-cyclohexen-1-yl)-3-buten-2-one	C14H22O	206.167	M+H	ISgroup_23_1_18	19.6	0.174
HMDB31737	2	100000	23_14	207.174	277.8	Multiple	207.174	0.24	delta-Methylionone	C14H22O	206.167	M+H	ISgroup_23_1_18	19.6	0.174
HMDB38130	2	100000	23_1	207.174	127.9	Multiple	207.174	0.1	1-(266-Trimethyl-1-cyclohexen-1-yl)-1-penten-3-one	C14H22O	206.167	M+H	ISgroup_23_1_18	19.5	0.174
HMDB36024	2	100000	23_1	207.174	127.9	Multiple	207.174	0.1	10-Isopropyl-27-dimethyl-1-oxaspiro45deca-36-diene	C14H22O	206.167	M+H	ISgroup_23_1_18	19.5	0.174
HMDB36023	2	100000	23_1	207.174	127.9	Multiple	207.174	0.1	Etaspirene	C14H22O	206.167	M+H	ISgroup_23_1_18	19.5	0.174
HMDB35631	2	100000	23_1	207.174	127.9	Multiple	207.174	0.1	alpha-Irone	C14H22O	206.167	M+H	ISgroup_23_1_18	19.5	0.174
HMDB35245	2	100000	23_1	207.174	127.9	Multiple	207.174	0.1	1-(266-Trimethyl-2-cyclohexen-1-yl)-1-penten-3-one	C14H22O	206.167	M+H	ISgroup_23_1_18	19.5	0.174
HMDB32528	2	100000	23_1	207.174	127.9	Multiple	207.174	0.1	alpha-(p-(1133-Tetramethylbutyl)phenyl)-omega-hydroxypoly(oxyethylene)	C14H22O	206.167	M+H	ISgroup_23_1_18	19.5	0.174
HMDB32397	2	100000	23_1	207.174	127.9	Multiple	207.174	0.1	Methyl-delta-ionone	C14H22O	206.167	M+H	ISgroup_23_1_18	19.5	0.174
HMDB31738	2	100000	23_1	207.174	127.9	Multiple	207.174	0.1	3-Methyl-4-(266-trimethyl-2-cyclohexen-1-yl)-3-buten-2-one	C14H22O	206.167	M+H	ISgroup_23_1_18	19.5	0.174
HMDB31737	2	100000	23_1	207.174	127.9	Multiple	207.174	0.1	delta-Methylionone	C14H22O	206.167	M+H	ISgroup_23_1_18	19.5	0.174
HMDB60447	0	0	16_1	207.998	86.1	Multiple	207.997	7.07	Bromobenzene-34-dihydrodiol	C6H7BrO2	189.963	M+NH4	ISgroup_16_1_100	18.3	0.998
HMDB60445	0	0	16_1	207.998	86.1	Multiple	207.997	7.07	Bromobenzene-23-dihydrodiol	C6H7BrO2	189.963	M+NH4	ISgroup_16_1_100	18.3	0.998
HMDB15242	0	0	16_1	207.998	86.1	Multiple	208	9.86	Miconazole	C18H14Cl4N2O	413.986	M+2H	ISgroup_16_1_100	18.3	0.998
HMDB01721	0	0	16_1	207.998	86.1	Multiple	207.998	0.48	DL-O-Phosphoserine	C3H8NO6P	185.009	M+Na	ISgroup_16_1_100	18.3	0.998
HMDB00272	0	0	16_1	207.998	86.1	Multiple	207.998	0.48	Phosphoserine	C3H8NO6P	185.009	M+Na	ISgroup_16_1_100	18.3	0.998
HMDB40259	0	0	34_1	208.021	157.5	Multiple	208.023	8.17	2-Methyl-5-(methylthio)thiophene	C6H8S2	144.007	M+ACN+Na	ISgroup_34_1_3	17.2	0.021
HMDB35996	0	0	34_1	208.021	157.5	Multiple	208.023	9.18	2-(Methylthio)-3H-phenoxazin-3-one	C13H9NO2S	243.035	M+H-2H2O	ISgroup_34_1_3	17.2	0.021
HMDB34901	0	0	34_1	208.021	157.5	Multiple	208.023	8.17	2-Vinyl-4H-13-dithiine	C6H8S2	144.007	M+ACN+Na	ISgroup_34_1_3	17.2	0.021
HMDB32429	0	0	34_1	208.021	157.5	Multiple	208.023	8.17	3-(Methylthio)methylthiophene	C6H8S2	144.007	M+ACN+Na	ISgroup_34_1_3	17.2	0.021
HMDB31187	0	0	34_1	208.021	157.5	Multiple	208.02	3.41	Thialdine	C6H13NS2	163.049	M+2Na-H	ISgroup_34_1_3	17.2	0.021
HMDB30393	0	0	34_1	208.021	157.5	Multiple	208.019	7.6	L-N-Carboxymethylserine	C5H9NO5	163.048	M+2Na-H	ISgroup_34_1_3	17.2	0.021
HMDB01330	0	0	34_1	208.021	157.5	Multiple	208.022	3.99	2-Amino-3-carboxymuconic acid semialdehyde	C7H7NO5	185.032	M+Na	ISgroup_34_1_3	17.2	0.021
HMDB00802	0	0	34_1	208.021	157.5	Multiple	208.021	1.15	Pterin	C6H5N5O	163.049	M+2Na-H	ISgroup_34_1_3	17.2	0.021
[truncated: 1,359,231 more chars]
